# Methylome-Wide Association Study of Obsessive-Compulsive Disorder

**DOI:** 10.1101/2025.07.18.25331794

**Authors:** Kira D. Höffler, Anne-Kristin Stavrum, Matthew W. Halvorsen, Thorstein Olsen Eide, Kristen Hagen, André Høberg, Nordic OCD and Related Disorders Consortium (NORDiC), Gerd Kvale, James J. Crowley, Jan Haavik, Kerry J. Ressler, Bjarne Hansen, Torsten Klengel, Stephanie Le Hellard

## Abstract

**Background:** Obsessive-compulsive disorder (OCD) is a debilitating psychiatric condition influenced by both genetic and environmental risk factors. Epigenetic modifications, such as DNA methylation, may offer insights into biologically meaningful differences associated with the disorder.

**Methods:** We conducted the largest methylome-wide association study (MWAS) of OCD to date, analyzing saliva DNA samples from 414 individuals with OCD and 384 controls using the Illumina EPICv2 array. Differentially methylated positions (DMPs) and regions (DMRs) were identified, with additional analyses including sex-stratified comparisons, methylation quantitative trait loci (mQTL) mapping, and assessments of cell-type composition differences.

**Results:** We identified 35 DMPs and 17 DMRs associated with OCD, mapping to genes involved in neurotransmission, neurodevelopment, synaptic function, and gene regulation. Sex-stratified analyses revealed additional sex-specific methylation signals, highlighting biological differences between males and females. Most associated loci were influenced by genetic variation (mQTLs). Differences in estimated cell composition and the identification of immune-related genes suggest a potential role for immune system processes. Correlation analyses between brain and saliva methylation indicated that several findings may reflect brain-relevant biology.

**Conclusions:** Our findings emphasize the importance of integrating epigenetic, genetic, and sex-specific data to advance our understanding of OCD. DNA methylation may ultimately contribute to progress toward clinically relevant precision medicine approaches.

## Supplementary File 1 for "Methylome-Wide Association Study of Obsessive-Compulsive Disorder" (part 1 of 3)

Name	CHR	MAPINFO	Gene	RegulRegion	Relation_to_UCSC_CpG_Island
cg25324105	chr19	37692358	ZNF781	promoter	Island
cg25383568	chr19	38727081	ACTN4;LOC107985291	GeneBody;GeneBody	Island
cg25455143	chr19	1591515	MBD3	GeneBody	Island;N_Shore
cg25459778	chr16	1614581	CRAMP1L;CRAMP1	promoter;promoter	Island
cg25487775	chr2	161237458	PSMD14-DT	GeneBody	N_Shore
cg25595446	chr19	49677322	PRMT1	promoter	Island;N_Shelf
cg25623721	chr1	204151819	ETNK2	exon1	Island
cg25625370	chr12	129859030	TMEM132D;LOC124903085	GeneBody;GeneBody	Island
cg25898577	chr22	21937869	PPM1F-AS1	prox_enhancer	N_Shore;S_Shelf
cg25908985	chr2	219060343	LOC124906120;IHH	TSS1500;exon1	S_Shore;Island
cg25910443	chr9	94726671	C9orf3;AOPEP	promoter;promoter	Island
cg25983380	chr20	58890384	GNAS	TSS1500	Island
cg13221899	chr13	102774512	TEX30	prox_enhancer	Island
cg13332774	chr10	104268870	GSTO2;MIR4482;LOC124902497	TSS1500;TSS1500;exon1	Island
cg13406893	chr12	131084102	ADGRD1	GeneBody	N_Shelf
cg23766254	chr17	44354491	FAM171A2	GeneBody	Island
cg23845507	chr1	91501174	CDC7	promoter	Island
cg23845773	chr11	6612508	TAF10	TSS1500	Island
cg26224791	chr5	1320619	MIR4457	distal_enhancer
cg10978402	chr15	90388758	IQGAP1	GeneBody	Island
cg10994858	chr10	87504672	MINPP1	promoter	Island
cg11141013	chr16	30571735	ZNF688	promoter	S_Shore;Island
cg13842421	chr12	131003869	ADGRD1-AS1	distal_enhancer	N_Shore
cg13890451	chr10	117166964	MIR3663HG	GeneBody	S_Shelf;S_Shore;N_Shore
cg16215203	chr14	24334711	ADCY4	prox_enhancer	S_Shore;S_Shore;Island
cg16286776	chr8	140634798	AGO2	prox_enhancer	Island
cg09043214	chr12	6333707	TNFRSF1A	distal_enhancer	S_Shelf
cg09084391	chr5	346132	AHRR	distal_enhancer	S_Shore
cg09085639	chr17	81703780	MRPL12	GeneBody	Island;N_Shelf
cg24924779	chr20	51023461	KCNG1	TSS1500	Island
cg25004981	chr15	100544823	CERS3	promoter	Island
cg09628601	chr19	47020373	NPAS1	GeneBody	Island
cg09746031	chr17	42184162	HCRT	prox_enhancer	S_Shelf;N_Shore
cg03366574	chr7	2724965	AMZ1	distal_enhancer
cg11959399	chr20	761079	SLC52A3	distal_enhancer	Island
cg16727774	chr16	87924675	CA5A	distal_enhancer
cg00303548	chr13	96090159	HS6ST3	promoter	Island
cg00347938	chr11	69654345	CCND1	GeneBody	Island
cg03549146	chr16	69932999	MIR140	promoter
cg03614381	chr11	71518596	KRTAP5-7	promoter	N_Shore;N_Shelf
cg04329069	chr22	29388248	AP1B1;RFPL1	GeneBody;GeneBody	Island
cg04344923	chr7	1529592	MAFK	prox_enhancer	N_Shore
cg07114024	chr15	40441607	BAHD1	prox_enhancer	Island
cg12550496	chr6	168884249			N_Shore;N_Shore
cg14878812	chr8	47736764	CEBPD	prox_enhancer	N_Shore
cg14896516	chr7	30682745	CRHR2	promoter	Island
cg15002761	chr11	133946202	IGSF9B	distal_enhancer
cg15034763	chr1	54053367	TMEM59	promoter	Island
cg00914222	chr1	29259386	PTPRU	distal_enhancer	Island;N_Shore
cg00940891	chr4	1012228	FGFRL1;FGFRL1	TSS1500;exon1	Island;N_Shore
cg00970752	chr1	15384947	EFHD2-AS1	distal_enhancer
cg01025800	chr19	807340	MIR4745	distal_enhancer	S_Shore;Island;N_Shore
cg01151686	chr17	34980603	LIG3	promoter	Island
cg17736920	chr1	241848080	EXO1	promoter	Island
cg17767659	chr6	41921184	MED20	promoter	Island
cg17771854	chr1	43947007	LOC101929609;IPO13	TSS1500;exon1	Island
cg17804987	chr3	50617357	MAPKAPK3	promoter	Island
cg18006085	chr17	50397511	LRRC59	promoter	Island
cg01587896	chr5	51383091	ISL1;ISL1-DT	TSS1500;exon1	Island
cg01615704	chr2	110115819	MALL	promoter	Island
cg01615880	chr6	138572540	NHSL1	promoter
cg01725199	chr9	98807708	GALNT12	promoter	Island
cg04837025	chr1	236065444	NID1	TSS1500	Island
cg15691775	chr7	130441005	CEP41;LOC105375505;CEP41;CEP41	TSS200;TSS1500;TSS1500;exon1	Island
cg15697476	chr6	32087697	RNA5SP206	distal_enhancer	Island
cg15740366	chr7	128409814	IMPDH1	promoter	S_Shelf;Island
cg15742605	chr1	944003	NOC2L	distal_enhancer	S_Shore
cg18273840	chr5	45695541	HCN1	prox_enhancer	Island
cg02441831	chr11	65134098	SYVN1	prox_enhancer	Island
cg02516388	chr17	50426273	ACSF2	promoter	Island
cg02556634	chr4	6447273	PPP2R2C	distal_enhancer
cg06466782	chr7	101406019	COL26A1	GeneBody
cg06513864	chr17	37609592	SYNRG	promoter	Island
cg11264817	chr17	4998289	KIF1C	prox_enhancer	Island
cg22333259	chr1	19068263
cg22407458	chr6	35141344	TCP11	promoter	Island
cg22429822	chr1	51990689	RAB3B	promoter	Island
cg24409107	chr1	23800772	GALE	promoter	Island
cg24443885	chr19	44212799	ZNF227	promoter	S_Shore
cg18978324	chr14	24271731	RABGGTA	promoter	Island
cg21529164	chr19	18202479	RAB3A	prox_enhancer	N_Shore;N_Shore
cg21650900	chr2	234496478	ARL4C	prox_enhancer	Island
cg06140118	chr16	68022875	DDX28	prox_enhancer	Island
cg06161738	chr7	152025901	GALNT11	GeneBody	Island
cg08405844	chr16	30787388	ZNF629	promoter	S_Shelf;S_Shore
cg08482359	chr7	583197	PRKAR1B-AS1	distal_enhancer
cg08492707	chr21	33324647	IFNAR1	promoter	Island
cg08568512	chr18	36297876	FHOD3	promoter	Island
cg08592761	chr15	70853846	LARP6	prox_enhancer	Island
cg08635249	chr7	128343823	RBM28;RNU7-27P	promoter;promoter	Island
cg14005211	chr2	170820415	GAD1	GeneBody	Island;N_Shore;S_Shore
cg14015044	chr8	23103106	TNFRSF10C	exon1	Island
cg14060836	chr9	86282541	ISCA1;ISCA1;LOC124902194	TSS200;TSS1500;TSS1500	Island
cg14133635	chr9	33749418	PRSS3	prox_enhancer	N_Shore
cg03440556	chr10	100348000	SCD	prox_enhancer	S_Shore
cg06653045	chr17	70168923	KCNJ2	prox_enhancer	Island
cg06661765	chr19	12995815	NFIX	prox_enhancer	Island
cg16802152	chr4	183444735	CDKN2AIP	exon1	Island
cg17641252	chr14	67411818	GPHN;PLEK2	GeneBody;GeneBody	Island
cg22461615	chr4	82900764	SEC31A;THAP9;THAP9-AS1	promoter;promoter;promoter	Island
cg22632840	chr11	67304175	SSH3	prox_enhancer	Island
cg20275528	chr17	77373402	SEPTIN9	exon1	Island
cg20306425	chr17	2696495	MIR6776	distal_enhancer	S_Shelf;S_Shore;N_Shore
cg20369763	chr2	27495306	FNDC4	promoter	Island
cg20402382	chr3	49674097	APEH	prox_enhancer	Island
cg04741284	chr20	57749170
cg20581874	chr14	20723595	RANBP20P	prox_enhancer	Island
cg20651681	chr7	50793721	GRB10	TSS1500	S_Shore;Island
cg20659057	chr17	81061618	BAIAP2	distal_enhancer
cg20695057	chr1	223846518	TP53BP2	TSS1500	Island
cg20715219	chr22	38506277	DDX17	exon1	Island
cg20778294	chr10	102133076	PPRC1	promoter	Island
cg06911753	chr11	47589684	FAM180B	distal_enhancer	Island
cg06955040	chr14	60657763	SIX1	prox_enhancer	Island
cg06979118	chr11	70755866	SHANK2	promoter
cg08848903	chr1	91886736	TGFBR3	prox_enhancer	S_Shore
cg08864105	chr1	111200398	DENND2D	prox_enhancer	N_Shelf
cg20003893	chr8	143407397	MAFA-AS1	TSS1500	Island
cg20029347	chr11	46345327	DGKZ	promoter	Island;N_Shore
cg24888989	chr3	44761799	KIAA1143;KIF15	promoter;promoter	Island
cg03932723	chr11	63491051	PLAAT5;HRASLS5	promoter;promoter	Island
cg09323228	chr1	45500055	MMACHC;CCDC163	promoter;promoter	Island
cg09374949	chr19	18438154	ISYNA1	promoter	Island
cg09401099	chr3	156816591	LINC00886	prox_enhancer	Island
cg09464194	chr19	39032304	FBXO27	promoter	Island
cg09472203	chr15	82709862	AP3B2	promoter	Island
cg09577511	chr12	49955390	AQP2;AQP5-AS1	GeneBody;GeneBody	Island
cg22704775	chr11	61792654	TMEM258;FEN1	promoter;promoter	Island
cg22732515	chr19	43527233	ETHE1	promoter	Island
cg22763181	chr14	100238822	YY1-DT	prox_enhancer	Island
cg22874560	chr6	37257585	TBC1D22B;TMEM217;TMEM217B	promoter;promoter;promoter	Island
cg22879515	chr11	111512790	MIR34B	promoter	Island;N_Shore
cg25268678	chr12	6310854	PLEKHG6	promoter	Island
cg25307168	chr20	38724392	SLC32A1;SLC32A1	TSS200;TSS1500	Island
cg10199168	chr16	67980435	DPEP3	promoter	Island
cg12160600	chr17	75033798	KCTD2	prox_enhancer	N_Shore
cg12187567	chr8	94895161	CCNE2	promoter	Island
cg23156742	chr5	81195130	CKMT2	distal_enhancer
cg07595134	chr19	2278709	PEAK3	distal_enhancer	S_Shelf;Island
cg07599786	chr1	201649526	NAV1	prox_enhancer	Island
cg07628086	chr17	35587239	AP2B1	promoter
cg07672479	chr14	101964769	DYNC1H1	promoter	Island
cg07687131	chr12	93573804	SOCS2	prox_enhancer	S_Shore
cg07720188	chr13	23570344	TNFRSF19	promoter
cg07811750	chr17	4987208	CAMTA2	promoter	Island
cg07819926	chr7	139340399	LUC7L2;C7orf55-LUC7L2	promoter;promoter	Island
cg20801056	chr18	77132811	MBP	promoter	Island
cg20888907	chr8	38386726	LETM2	prox_enhancer	S_Shelf;Island
cg20909686	chr11	65786571	OVOL1	prox_enhancer	Island
cg20972416	chr2	219160496	NHEJ1	prox_enhancer	Island
cg20995089	chr8	333841
cg10869879	chr12	56080785	ERBB3;ERBB3	TSS200;TSS1500	S_Shore
cg13599025	chr1	91500804	CDC7	promoter	Island
cg13677149	chr7	27245170	EVX1-AS	prox_enhancer	S_Shore;S_Shore;Island
cg13775495	chr3	159988756	IL12A	promoter	Island
cg26989202	chr8	98064609	C8orf47;ERICH5	promoter;promoter	Island
cg26990660	chr17	42761203	RAMP2;RAMP2-AS1	promoter;promoter	Island
cg27017658	chr14	20624922			S_Shore;Island
cg27043630	chr3	38139036	MYD88	GeneBody	S_Shore;Island
cg08773029	chr2	240500119	GPC1-AS1	distal_enhancer
cg14242091	chr22	21982774	TOP3B	promoter	Island
cg14281165	chr9	35096260	PIGO;PIGO-AS1	promoter;promoter	Island
cg19099850	chr14	55129240	LGALS3	promoter	Island
cg19235339	chr10	88583142	RNLS	promoter	Island
cg27563174	chr19	35269958	USF2	prox_enhancer	Island
cg11715903	chr14	52950609	FERMT2	promoter	Island
cg11763112	chr6	84227559	KIAA1009;CEP162	promoter;promoter	Island
cg03953626	chr6	30684619	PPP1R18	promoter	N_Shore
cg04017769	chr8	38787421	TACC1	promoter	Island
cg12266551	chr19	44891367	TOMM40	exon1	Island
cg12325588	chr5	168269393	TENM2-AS1	promoter
cg12511214	chr22	39662288	CACNA1I	GeneBody	Island;N_Shelf
cg23217126	chr18	69401032	DOK6	exon1	Island;N_Shore
cg23231268	chr3	46750972	PRSS45P;PRSS45	promoter;promoter	Island
cg23257840	chr19	57191776	ZNF264	promoter	Island
cg23318804	chr15	75202069	C15orf39	prox_enhancer	Island
cg23348014	chr7	94394171	COL1A2	TSS1500
cg00445824	chr19	18438119	ISYNA1	promoter	Island
cg00556515	chr12	6333441	TNFRSF1A	GeneBody	S_Shelf
cg00566635	chr11	130428372	ADAMTS8	promoter	Island
cg12598575	chr5	173616650	BOD1	promoter	Island
cg12605662	chr18	59267967	RAX	distal_enhancer	S_Shelf;S_Shelf;Island
cg12623852	chr1	227887751			Island
cg12770414	chr1	6250379	HES3	distal_enhancer	S_Shelf;S_Shore;N_Shelf
cg01416521	chr19	55536265	SBK2	promoter	Island
cg01499815	chr6	29927297	HCG4B	prox_enhancer	Island
cg01542019	chr19	14562241	TECR	promoter	N_Shelf
cg01559436	chr5	95555079	ARSK;SKIC3;TTC37	promoter;promoter;promoter	Island
cg26415787	chr12	132837748	RNU6-327P	distal_enhancer	S_Shore;Island;N_Shelf
cg26440467	chr8	144429222	VPS28	prox_enhancer	S_Shore;Island
cg26561611	chr7	73683630	WBSCR22;BUD23;DNAJC30	promoter;promoter;promoter	Island
cg01775802	chr14	72478753	RGS6	distal_enhancer
cg01805784	chr5	177446807	PRR7	promoter	Island
cg15852879	chr9	129642132	ASB6	exon1	Island
cg15876825	chr3	11610407	VGLL4;VGLL4	TSS200;TSS1500
cg16179125	chr20	59007066	CTSZ	exon1	Island
cg02793099	chr19	56838636	PEG3	prox_enhancer	Island;N_Shore
cg02823783	chr12	123762372	DNAH10	promoter	Island
cg02899346	chr19	45493114	RTN2	GeneBody	N_Shore;N_Shelf
cg02928644	chr2	169790056	CYB5AP2	promoter
cg03029145	chr18	47930216	SMAD2	prox_enhancer	Island
cg03035213	chr16	88430669	LOC112268182	TSS1500	Island;N_Shore
cg19278809	chr4	6783353	KIAA0232	prox_enhancer	Island
cg19282714	chr1	17119434	PADI2	promoter	Island
cg19432894	chr9	33025351	DNAJA1;APTX	promoter;promoter	Island
cg19497444	chr11	2909564	SLC22A18AS	distal_enhancer	Island
cg19591588	chr3	45689307	SACM1L;LIMD1-AS1	promoter;promoter	S_Shore;Island
cg19594666	chr7	128241227	LEP	promoter	Island
cg19629631	chr7	2020481	AC110781.3	distal_enhancer	Island
cg19744122	chr7	106112534	SYPL1	promoter	Island
cg19807376	chr6	32087670	RNA5SP206	distal_enhancer	Island
cg03693601	chr16	46621437	SHCBP1	promoter	Island
cg03716942	chr1	1890542	GNB1;GNB1-DT;GNB1	TSS200;TSS1500;TSS1500	Island
cg09812376	chr17	76274109	UBALD2	distal_enhancer
cg09818732	chr12	47772933	SLC48A1	prox_enhancer	N_Shore
cg09820716	chr8	8723418			Island
cg09940032	chr8	141205637	DENND3	distal_enhancer	Island;N_Shelf
cg10022702	chr16	88934258	CBFA2T3	GeneBody	S_Shore
cg10256052	chr7	99438911	PTCD1;CPSF4	promoter;promoter	Island
cg10476773	chr5	177985687	PROP1	promoter	S_Shore;Island
cg10502231	chr1	224175747
cg23448096	chr15	99733300	LYSMD4	promoter	Island
cg23539966	chr2	55050485	RTN4	promoter	Island
cg23583739	chr22	38467903	KDELR3	promoter	Island
cg23669611	chr17	1998390	RTN4RL1	GeneBody	Island
cg08076807	chr17	82298034
cg08089301	chr17	48578199	HOXB4	promoter	S_Shore;N_Shelf
cg08209724	chr17	32350119	ZNF207;MIR632	promoter;promoter	Island
cg08308286	chr17	76736327	MFSD11	TSS1500	N_Shore
cg24060040	chr19	5802256			S_Shelf;Island;N_Shore
cg24321030	chr13	28718751	SLC46A3	exon1	Island
cg21747070	chr5	957420			N_Shore
cg21769943	chr6	37169962	PIM1	prox_enhancer	Island
cg21842478	chr17	48728684	HOXB13	promoter	S_Shelf;S_Shelf;S_Shore;Island
cg27225570	chr20	31870464	DUSP15	promoter	Island
cg27227786	chr17	56833904	DGKE;C17orf67	promoter;promoter	Island
cg27326062	chr3	109396575
cg27402043	chr17	43927359	RP11-527L4.6	promoter
cg27557143	chr19	19643492	GMIP	GeneBody	Island
cg25242471	chr2	218874010	WNT10A	promoter	S_Shelf;Island
cg00027083	chr18	5543802	EPB41L3	promoter	Island
cg00058009	chr4	121932538	TRPC3	exon1	Island
cg00081975	chr17	50635009	ABCC3	prox_enhancer	Island
cg00084687	chr7	92447582	GATAD1	promoter	Island
cg00116430	chr1	93722712	BCAR3	GeneBody
cg00135497	chr4	154740697	LRAT	prox_enhancer	Island;N_Shore;N_Shelf
cg00252804	chr1	6110057	KCNAB2	other_regul_region
cg14550007	chr1	41241698	SCMH1-DT	TSS1500	Island
cg14620572	chr9	124453390	ADGRD2;GPR144	distal_enhancer;distal_enhancer	Island;S_Shelf
cg14701410	chr12	51424897	SLC4A8;SLC4A8-AS1	promoter;promoter	Island
cg14724364	chr11	17389007	KCNJ11;KCNJ11	TSS1500;exon1	S_Shore;Island
cg14767877	chr10	71851316	PSAP	promoter	Island
cg14774557	chr15	42208499	VPS39;VPS39;VPS39-DT	TSS200;TSS1500;exon1	S_Shore
cg14790739	chr12	123266280	CDK2AP1	prox_enhancer	N_Shelf
cg00593900	chr19	10096070	ANGPTL6	GeneBody	Island
cg00662775	chrX	103585507	TCEAL4	promoter
cg00783759	chr4	128062286	LARP1B	prox_enhancer	Island
cg00870265	chr19	912831	R3HDM4	prox_enhancer	Island
cg17720231	chr1	159945584	IGSF9	promoter	N_Shore
cg15309223	chr1	54053418	TMEM59	promoter	Island
cg15602950	chr3	45689728	LIMD1-AS1	TSS1500	S_Shore;Island
cg01818492	chr6	131808223	ENPP1	prox_enhancer	Island
cg01856141	chr3	52770928	NEK4	promoter	Island
cg01962183	chr16	1457865	CLCN7	GeneBody	S_Shore;S_Shore;N_Shelf
cg02096656	chr7	139340435	LUC7L2;C7orf55-LUC7L2	promoter;promoter	Island
cg16183122	chr10	86706632	LDB3	distal_enhancer
cg16202340	chr4	4866112			S_Shelf;S_Shore;Island
cg21097881	chr7	24284320	NPY	promoter	Island
cg21186299	chr7	101165529	VGF	promoter	Island
cg16394018	chr11	14906003			Island
cg16523653	chr20	32762588	DNMT3B	promoter	Island
cg16534233	chr1	42380806	RIMKLA	promoter	Island
cg16588163	chr3	190533675	IL1RAP	distal_enhancer
cg27115863	chr22	37525633	CARD10	distal_enhancer
cg02203922	chr6	657011	HUS1B	promoter	Island
cg03050522	chr19	41882895	ARHGEF1	prox_enhancer	Island
cg06462703	chr12	132853978	CHFR	GeneBody	Island
cg22154562	chr7	100538894	AGFG2	promoter	Island
cg22223602	chr11	119206510	CBL	exon1	Island
cg05825244	chr20	2749842	EBF4	GeneBody	Island;N_Shore;N_Shore
cg05911610	chr3	131503006	MRPL3	promoter	Island
cg05940231	chr1	118989566	TBX15	promoter	S_Shore;Island;N_Shelf
cg06128999	chr16	77213229	LOC124903726	TSS1500	S_Shore
cg11453343	chr2	75560103	EVA1A	prox_enhancer	Island;N_Shore
cg11465971	chr4	54100169	GSX2	promoter	Island
cg24554061	chr11	63938288	NAA40	prox_enhancer	N_Shore
cg17285225	chr3	8769318	OXTR	promoter	Island
cg17367215	chr19	39445980	SUPT5H	prox_enhancer	Island
cg17508302	chr1	161605926	HSPA7	prox_enhancer	Island
cg07139762	chr20	46513605	ZNF334	promoter	Island
cg07197585	chr1	92029440	EPHX4;LOC124904218	TSS1500;exon1	N_Shore
cg07248043	chr3	125595493	OSBPL11	promoter	Island
cg07248310	chr1	59815044	HOOK1	promoter	Island
cg15109571	chr10	102504266	SUFU	prox_enhancer	S_Shore;Island
cg20059012	chr12	53219370	RARG	GeneBody	N_Shore
cg01208814	chr14	104133068	KIF26A-DT	distal_enhancer	N_Shelf
cg04422896	chr12	121016466	C12orf43	promoter	Island
cg04532952	chr17	60150384	CA4	TSS1500	S_Shore;N_Shore
cg04946910	chr16	3193392	AJ003147.9	promoter	S_Shelf;Island;S_Shore
cg04950839	chr2	171922369	HAT1	promoter	Island
cg04956511	chr12	6946845	PTPN6	GeneBody	S_Shelf
cg04996219	chr5	11903998	CTNND2	prox_enhancer	Island
cg05056638	chr8	24943311	MIR6841	distal_enhancer	S_Shore
cg05113908	chrX	2829095	GYG2	prox_enhancer	Island
cg05167251	chr2	176122737	HOXD9	promoter	Island;N_Shore
cg05189291	chr5	157731449	THG1L	promoter	Island
cg18316974	chr1	92481478	GFI1	distal_enhancer	Island
cg18424634	chr3	147409310	ZIC1	promoter	Island;N_Shelf;N_Shelf
cg18438944	chr16	56638613	MT1A	promoter	S_Shelf;S_Shore
cg18569141	chr15	90184763	SEMA4B	prox_enhancer	Island
cg05554936	chr19	11339585	RAB3D	promoter	Island
cg05569109	chr2	165794295	GALNT3	promoter	Island
cg05587400	chr10	5775980	NRBF2P5	prox_enhancer
cg05628549	chr11	6320665	CAVIN3;PRKCDBP	promoter;promoter	S_Shore;Island
cg07963234	chr4	5893196	CRMP1	promoter	S_Shelf;Island
cg08024766	chr17	78781795	CYTH1	GeneBody	Island
cg21361094	chr12	57628134	SLC26A10P;SLC26A10	distal_enhancer;distal_enhancer	Island;N_Shelf
cg21421701	chr1	212699337	BATF3	prox_enhancer	Island
cg23916751	chr4	88008111	PKD2	exon1	Island
cg23921699	chr12	48818778	CACNB3	promoter	S_Shelf;Island
cg18895155	chr7	99617068	ZSCAN25	promoter	Island
cg18923721	chr17	8965352	PIK3R5	prox_enhancer	Island
cg12516359	chr11	17695733	LINC02729	GeneBody	Island
cg12516752	chr2	46735	FAM110C	promoter	S_Shore
cg12518898	chr10	23095735	MSRB2	prox_enhancer	Island
cg12523932	chr4	39447033	Y_RNA	distal_enhancer	Island
cg12545958	chr2	160493995	RBMS1	promoter	S_Shore
cg12589972	chr12	120343035	PLA2G1B	distal_enhancer
cg12597983	chr17	61454335	TBX4	prox_enhancer	S_Shore;N_Shore;N_Shelf
cg12614178	chrX	41923432	CASK;CASK	TSS1500;exon1	Island
cg12614667	chr1	89198185	LOC107985076;LOC107985076	TSS200;TSS1500
cg12641578	chr16	47143737	ITFG1-AS1;NETO2	TSS1500;exon1
cg12689285	chr20	44247125	GDAP1L1	promoter
cg12692042	chr18	32470909	GAREM1;GAREM	promoter;promoter	Island
cg12765123	chr10	130301755	LOC124900609;LOC124900609	TSS200;TSS1500
cg12782125	chrX	135520655	DDX26B;INTS6L;INTS6L-AS1	promoter;promoter;promoter	N_Shore;N_Shore
cg12835012	chr4	182874632	LOC105377576	GeneBody
cg15167008	chr10	13001878	CCDC3	promoter	S_Shore
cg15168727	chr5	73303401	LINC02230	distal_enhancer	Island;S_Shelf
cg00373376	chr7	2091034	MAD1L1	distal_enhancer
cg03524116	chr6	105494625
cg03534071	chr19	3501212	DOHH	TSS1500	S_Shore
cg03535253	chr14	93240225	RPL36AP4	distal_enhancer
cg03564880	chr2	67397255	ETAA1	promoter	Island
cg03565437	chr5	14488373	TRIO	promoter	Island
cg03619648	chrX	37906003	SYTL5;SYTL5	TSS200;TSS1500	Island
cg03649649	chr17	58330836	TSPOAP1-AS1	GeneBody
cg03662997	chr11	15941481	MIR6073	distal_enhancer	S_Shelf;Island
cg03683899	chrY	2935029	ZFY	promoter	Island
cg03721705	chr6	15517236	5S_rRNA	distal_enhancer	Island
cg03734133	chr10	2922486
cg03736795	chr4	173523156			S_Shore
cg18518485	chr6	32043820	TNXB	distal_enhancer
cg18610889	chr5	111224474	CAMK4	promoter	Island
cg18632412	chrX	101348363	TIMM8A	GeneBody	N_Shore
cg18656829	chr13	99979996			Island
cg21475270	chr1	47443923	FOXD2	distal_enhancer	N_Shore
cg21493703	chr8	6834357	XKR5	prox_enhancer	Island
cg21506565	chr6	31723729	MPIG6B;C6orf25	prox_enhancer;prox_enhancer	Island
cg21512185	chr2	38778180	GEMIN6	promoter
cg21537230	chr21	34670949	CLIC6	prox_enhancer	S_Shore
cg21544975	chr12	131041971	ADGRD1	GeneBody	N_Shelf
cg21584422	chr12	113136137	RASAL1	promoter	S_Shore
cg21613137	chr12	53181074	CSAD	promoter	Island
cg04086445	chr6	33323063	DAXX	promoter	S_Shore;Island
cg04117229	chr13	36346676	SPG20;SPART	promoter;promoter	Island
cg04137003	chr8	141367334	GPR20	promoter
cg04235223	chr11	93850343	VSTM5	prox_enhancer	Island
cg04241652	chr1	3068266	LINC00982;PRDM16-DT	promoter;promoter	Island
cg04263118	chr20	17531532	BFSP1	promoter	Island
cg04281069	chr6	144186981	TPT1P4	promoter	Island
cg04285019	chr8	52389249	ST18	distal_enhancer
cg04310802	chr5	2005843	RP11-259O2.3	distal_enhancer	N_Shore;N_Shelf
cg04371374	chr14	50396956	CDKL1	promoter	Island
cg18716507	chr22	45976853	WNT7B	promoter	Island
cg18721802	chr17	47970835	CDK5RAP3	promoter	Island
cg18753341	chr7	157409711	DNAJB6	distal_enhancer	Island;N_Shore
cg18854679	chr14	104216978	LINC02691	other_regul_region	N_Shelf
cg18861001	chr16	49856809	ZNF423	prox_enhancer	Island
cg18900591	chr20	51802654	SALL4	promoter	S_Shore
cg18932726	chr10	126905572	DOCK1	prox_enhancer	Island
cg18990313	chr8	38974079	HTRA4;HTRA4	TSS200;TSS1500	Island
cg19005062	chrX	49200202	SYP	promoter	Island
cg19089073	chr7	74606598			Island
cg07997941	chr1	6554740	NOL9	promoter	Island
cg08000754	chr8	69563250	SULF1	distal_enhancer
cg08013557	chr3	147397256	ZIC4	distal_enhancer	S_Shelf;S_Shore;N_Shore
cg08078204	chr2	10835348	PDIA6	distal_enhancer
cg08119884	chr2	79512737	CTNNA2	promoter	Island
cg08141342	chr1	44843304	PTCH2	promoter	Island
cg08147831	chrX	129843746	ZDHHC9;ZDHHC9;ZDHHC9	TSS200;TSS1500;exon1	Island
cg08151857	chr17	48614458	HOXB8	prox_enhancer	S_Shelf;Island;N_Shelf
cg08168075	chr19	48680894	SEC1P	GeneBody	Island
cg08196106	chr12	130916428	Y_RNA	distal_enhancer
cg08252533	chr2	237966933	UBE2F	promoter	Island
cg05694406	chr10	43407562	HNRNPF	prox_enhancer	Island
cg05733497	chr4	7966624	AFAP1	distal_enhancer
cg05756415	chr17	42609312	TUBG1;RETREG3	TSS1500;exon1	Island
cg05773599	chr16	662872	WDR90	distal_enhancer	S_Shore;S_Shore;Island
cg05795596	chr4	153249631	TRIM2	distal_enhancer	S_Shore
cg08282784	chr12	121016330	C12orf43	exon1	N_Shore
cg08314102	chr16	46831607	C16orf87	TSS1500	Island
cg08318076	chr8	61139253	NPM1P6	distal_enhancer	Island
cg08318283	chr15	73318861			Island
cg08375775	chr4	168318582	DDX60	prox_enhancer	Island
cg08425796	chr22	50542692	KLHDC7B-DT	prox_enhancer	N_Shore;N_Shelf
cg08435683	chr20	4855692	SLC23A2	GeneBody
cg08447380	chr8	8328187	PRAG1	distal_enhancer
cg06221449	chr1	28775517	OPRD1	distal_enhancer	Island
cg06241292	chr3	49277203	C3orf62	promoter	Island
cg06304097	chr10	131311604	LOC101927461;TCERG1L	TSS1500;exon1	Island
cg08783090	chrX	151974653	GABRE	promoter	Island
cg08789022	chr2	27262074	SLC30A3	prox_enhancer	N_Shore
cg08812889	chr4	173518774	SCRG1;LOC124900815	GeneBody;GeneBody	S_Shore;Island;N_Shelf
cg08812897	chrX	20268125	RPS6KA3	prox_enhancer	Island
cg08818798	chr8	144623536	ARHGAP39	distal_enhancer	S_Shelf;N_Shore
cg08832603	chr7	97023169	DLX5	prox_enhancer	S_Shore;S_Shore;N_Shore
cg08843756	chr11	64004577	MACROD1	GeneBody	S_Shelf;N_Shelf
cg08844137	chr1	180502600	ACBD6	promoter	Island
cg08898442	chr6	87473371	SLC35A1	prox_enhancer	Island
cg08900371	chr1	210234211	SERTAD4-AS1	promoter	S_Shore;Island
cg08919494	chr8	60281552	CA8	promoter	Island
cg08992872	chr8	90082830	CALB1	promoter
cg08999812	chr17	82783074	TBCD	GeneBody	S_Shelf;S_Shore
cg24136288	chr17	45105782	MIR6784	distal_enhancer
cg02540477	chr6	168441355	SMOC2	promoter	Island
cg02557695	chr7	91265768	FZD1	exon1	Island
cg02558026	chr16	30893252	MIR762	prox_enhancer	N_Shore;N_Shelf
cg02589074	chrX	149505408	IDS	promoter	Island
cg02618300	chr12	53953075	HOXC12	prox_enhancer	Island;N_Shore;S_Shelf;S_Shore
cg02633398	chr16	88908536	CBFA2T3	GeneBody	N_Shore
cg02656891	chr1	34176918	C1orf94	promoter	Island
cg02721176	chr10	116325075	CCDC172	prox_enhancer
cg02724127	chr3	129606863	PLXND1	promoter	Island
cg02785604	chr2	130918563	ARHGEF4	prox_enhancer	S_Shore
cg02799712	chr20	49915690	SPATA2	prox_enhancer	Island
cg02805994	chr2	218993278	CRYBA2	exon1	Island;N_Shelf
cg02809591	chr16	1767231	NME3	distal_enhancer	S_Shelf;N_Shore;N_Shelf
cg02813644	chr20	4148103	SMOX	TSS1500	N_Shore
cg02822381	chr19	3225636	CELF5	prox_enhancer	S_Shore;N_Shelf
cg02837488	chr7	74454540	GTF2IRD1	prox_enhancer	Island
cg02840839	chr18	79802485	KCNG2	other_regul_region	S_Shelf;S_Shelf;Island
cg02843237	chr11	10304742	ADM	prox_enhancer	S_Shore;Island;N_Shore
cg17945962	chr2	67712608
cg17977031	chr17	39596581	NEUROD2	distal_enhancer	Island
cg17985166	chr4	139015880	NOCT	promoter	Island
cg18004701	chr7	157688936	PTPRN2	GeneBody	S_Shelf;Island
cg18005901	chr6	33771781	LEMD2	GeneBody	Island
cg18009633	chrX	153673848	PNCK	promoter	Island
cg18015704	chr22	46331791	TRMU	distal_enhancer	Island;N_Shelf
cg18059369	chr20	45914534	PLTP	distal_enhancer	S_Shelf
cg18071071	chr4	1556724			S_Shelf;S_Shore
cg18110578	chr10	49325948	C10orf71	distal_enhancer	N_Shore
cg18147366	chr1	207496199	CR1	promoter	N_Shore
cg03061122	chr17	44315191	RUNDC3A-AS1	promoter	Island
cg03075996	chr1	109655949	GSTM4	promoter	Island
cg03080478	chr19	1013775	TMEM259	GeneBody	S_Shore;N_Shore
cg03125427	chr16	88651074	CYBA	promoter	S_Shore
cg03127174	chr8	15540222	TUSC3	promoter	Island
cg03130910	chr1	234772479	LOC107985364	GeneBody
cg03166566	chr11	67056667	RHOD	promoter	Island
cg03182218	chr17	7196902	DLG4	GeneBody
cg03188948	chr7	1169859	ZFAND2A-DT	distal_enhancer
cg03218479	chr8	139933538	C8orf17	promoter
cg03248761	chr13	80654830	PWWP2AP1	promoter	N_Shore
cg03303325	chr17	82865364	ZNF750	distal_enhancer	S_Shelf
cg03305305	chr16	15949469	ABCC1	promoter	Island
cg27073371	chrX	54182937	FAM120C	prox_enhancer	Island
cg03354340	chr16	71626119	MARVELD3	promoter	Island
cg07674139	chrX	105822533	NRK	promoter	Island
cg07710266	chr6	134115602	HMGA1P7	prox_enhancer
cg07728084	chr10	21394194	MRM3P1	promoter
cg07734975	chr11	9759297	LINC02709	prox_enhancer	S_Shore
cg10274403	chr16	84145207	HSDL1;DNAAF1	promoter;promoter	Island
cg10375078	chr10	22335445			Island
cg10379472	chr16	71441549	TLE7	promoter	Island
cg10389229	chr12	66189423	IRAK3	exon1	Island
cg10421979	chr17	50468960	CHAD	promoter	Island
cg10427040	chr17	76265225	UBALD2	prox_enhancer	Island
cg10471832	chr2	237798758	RBM44	promoter	Island
cg10505163	chr10	71706971	C10orf105	distal_enhancer
cg13768055	chr17	215714	RPH3AL	GeneBody
cg13784276	chr9	136211800	LHX3	distal_enhancer
cg13809095	chr10	63887332	LOC101928859;LOC124902439	TSS1500;exon1
cg16195332	chr6	158516326	CACYBPP3	promoter	Island
cg16206931	chr10	132689776	INPP5A	GeneBody	N_Shore
cg16228087	chr15	40594637	KNL1;CASC5	prox_enhancer;prox_enhancer	Island
cg16255156	chr1	112723087	FAM19A3;TAFA3	distal_enhancer;distal_enhancer	Island
cg16290720	chr14	23379577	CMTM5	distal_enhancer
cg16308790	chr18	79465973	LOC101927897;LOC101927897	TSS200;TSS1500	S_Shelf;N_Shore
cg16334072	chr4	7719836	AFAP1-AS1	promoter
cg16372632	chr16	55760683	CES1P1	exon1
cg16402452	chr12	57736072	AGAP2	distal_enhancer	Island;N_Shore
cg16405166	chr13	110308983	COL4A2	prox_enhancer	S_Shore;S_Shore
cg16453665	chr5	34839136	TTC23L;TTC23L-AS1	promoter;promoter	Island
cg05055766	chr1	16980720	MFAP2	promoter	Island
cg05062814	chr6	39115231	SAYSD1	promoter	Island
cg05096731	chrX	9786554	SHROOM2	promoter	Island
cg05109245	chr18	21242618	GREB1L	prox_enhancer	Island
cg05119057	chr14	28785913	LINC01551;C14orf23;LINC02282	promoter;promoter;promoter	S_Shore
cg05130406	chr12	75330132	CAPS2	promoter	Island
cg05134041	chrX	83508211	POU3F4	promoter	N_Shore;N_Shelf
cg05179805	chr16	28277821	SBK1	GeneBody
cg05216730	chr11	111514771	HOATZ;C11orf88	promoter;promoter	S_Shore;Island
cg05217193	chr22	50314613	DENND6B	GeneBody	N_Shelf
cg05224659	chr2	43068457	LOC107985876	exon1	Island
cg05224741	chr6	10422089	TFAP2A	distal_enhancer	S_Shore;Island;N_Shelf;S_Shore
cg05261559	chr13	20128783	LINC01072	distal_enhancer	S_Shore;Island
cg05306860	chr17	18247485	FLII	distal_enhancer	Island
cg05309948	chr11	2271217	ASCL2	prox_enhancer	Island
cg05347334	chr4	2437670	CFAP99;RP11-503N18.1	distal_enhancer;distal_enhancer
cg05349922	chr6	116571100	RWDD1	TSS1500	Island
cg05352161	chr1	72282456	NEGR1	promoter	N_Shore
cg05366561	chr20	31849928	DUSP15	GeneBody	Island
cg22985390	chr12	6873365	LRRC23;SPSB2;RPL13P5	promoter;promoter;promoter	Island
cg22995959	chr14	59464306	GPR135	prox_enhancer	Island
cg23043544	chr7	2084457	MAD1L1	GeneBody
cg23045255	chr1	182614933	LINC01686	prox_enhancer	N_Shore
cg23069297	chr2	241891497	FAM240C	distal_enhancer	S_Shore
cg23093692	chr1	234231399	SLC35F3	GeneBody	Island
cg23098018	chr1	9715697	PIK3CD	distal_enhancer	Island
cg23139234	chr19	43580119	PINLYP;PINLYP	TSS1500;exon1
cg25756435	chr19	12841315	MAST1	distal_enhancer	S_Shelf;Island
cg25770948	chr11	81744767
cg25778262	chr12	68933669	CPM	prox_enhancer	Island
cg25806701	chr4	154742838	LRAT	TSS1500	S_Shelf;Island;N_Shore
cg25900280	chr17	61457486	TBX4	prox_enhancer	S_Shelf;Island
cg25908030	chrX	119990838	RHOXF1P3	prox_enhancer	Island
cg25925896	chr19	8403789	MARCH2;MARCHF2	distal_enhancer;distal_enhancer	S_Shelf;S_Shore;Island
cg25944004	chr7	4862114	PAPOLB;PAPOLB	TSS200;TSS1500	Island
cg25949649	chrX	44874106	KDM6A	prox_enhancer	Island
cg25980689	chr7	187339	FAM20C	distal_enhancer	S_Shore
cg11410682	chr19	46495967	PNMA8B	promoter	S_Shore;Island
cg11415975	chr1	23867963	FUCA1	prox_enhancer	Island
cg11478200	chr6	1608432	FOXC1	prox_enhancer	S_Shelf;Island
cg11535839	chr2	28359809	LOC105374382	exon1
cg11568364	chr10	124744165	FAM53B	promoter	Island
cg11610373	chrX	139933172	ATP11C	promoter	Island
cg11624233	chr11	417588	SIGIRR;SIGIRR	TSS200;TSS1500	Island;N_Shelf
cg11642382	chr7	146115974	CNTNAP2	prox_enhancer	N_Shore
cg11674865	chr1	161621698	RPS23P9	distal_enhancer
cg11676500	chr17	66302671	PRKCA	promoter	Island
cg11691287	chr12	52319256	KRT83	promoter	N_Shore
cg11712735	chr19	38374785	PSMD8	exon1	Island
cg11714334	chr22	39242087	PDGFB	TSS1500	N_Shore
cg11739633	chr1	156490194	MEF2D	GeneBody
cg11761622	chr6	25726728	H2BC1;H2AC1	promoter;promoter	S_Shore
cg11778253	chr19	55091454	EPS8L1	distal_enhancer	S_Shelf
cg26646207	chr13	111955985	LINC00354	other_regul_region	N_Shore
cg26651303	chr7	158740513	ESYT2	GeneBody
cg26690949	chr20	59933888	FAM217B	promoter	Island
cg26713021	chrX	40097564	BCOR;BCOR	TSS1500;exon1	Island
cg26762173	chr8	28494050	FZD3	promoter	Island
cg26765084	chr16	84985316	ZDHHC7	distal_enhancer
cg26776957	chr11	73646138	PLEKHB1	promoter
cg26777729	chr3	154122747	ARHGEF26	prox_enhancer	S_Shore
cg02093176	chr2	3613349	TMSB4XP2	other_regul_region
cg02096792	chr2	1373982	TPO;TPO	TSS200;TSS1500
cg20607710	chr12	49741310	TMBIM6	promoter	Island
cg20678233	chr7	101172717	VGF	distal_enhancer	Island
cg20703122	chr15	28094417	OCA2	distal_enhancer	N_Shore
cg20769177	chr17	46851150	WNT9B	prox_enhancer	Island
cg20819191	chr17	41549036	LINC00974	distal_enhancer	Island
cg20839206	chr6	28616344	COX8CP1	distal_enhancer	Island
cg20858239	chrX	54807789	MAGED2	promoter	N_Shore;N_Shore
cg20859731	chr20	37598418	GLRXP1	distal_enhancer	Island
cg20864214	chr11	73343076	ARHGEF17	promoter	Island
cg23683101	chr8	26383394	SDAD1P1	TSS1500	Island
cg23690528	chr7	94655958	SGCE	promoter	Island
cg23697855	chr7	90320982	FAM237B	exon1	Island
cg23709476	chr15	52795959			S_Shore;S_Shore
cg09780241	chr4	110614441	PANCR	prox_enhancer	S_Shelf;N_Shelf
cg09786233	chrX	63351349	SPIN4	promoter	Island
cg09793609	chrX	120311544	TMEM255A	promoter	S_Shore
cg09796583	chr10	71396890	CDH23	promoter	Island
cg14702231	chr8	11555725	BLK;LOC105379241	GeneBody;GeneBody
cg14711543	chrX	102125620	TCEAL2	promoter	N_Shore
cg14712313	chr2	206084539	INO80D-AS1	promoter	N_Shore
cg14752336	chr10	104640696	SORCS3	TSS1500	Island
cg14759277	chr17	50596797	CACNA1G	GeneBody
cg14766700	chr11	59143594	FAM111A	prox_enhancer	S_Shore
cg14781281	chr6	30007091	POLR1HASP;HLA-J	GeneBody;GeneBody	Island
cg14783837	chrX	153794711	IDH3G;SSR4	TSS1500;exon1	Island
cg14794786	chr7	151118233	AGAP3	distal_enhancer	S_Shelf;N_Shore
cg14846292	chr12	49332717	C1QL4	GeneBody	N_Shore;N_Shelf
cg14897238	chr21	41778123			Island
cg14918359	chr8	133356236	RPL32P20	distal_enhancer
cg14936269	chr16	1918231	HS3ST6;HS3ST6	TSS1500;exon1	Island
cg14979907	chr8	7147297	LOC105377803	GeneBody
cg14987787	chr12	114667415	Y_RNA	distal_enhancer	S_Shore;Island
cg03400443	chr2	74120489	FNBP1P1	prox_enhancer	Island
cg03422579	chr2	232487729	ECEL1	promoter	Island
cg03425348	chr2	20242218	DRG1P1	prox_enhancer
cg03433642	chr17	37742749	HNF1B	GeneBody	Island;N_Shelf
cg06841052	chr10	34119602	Y_RNA	distal_enhancer
cg06866616	chr1	2523825	PANK4	distal_enhancer	S_Shelf;N_Shore;S_Shelf
cg06882591	chr19	33906723	SUNO1	prox_enhancer	Island
cg06940482	chr1	81802496	LPHN2;ADGRL2	prox_enhancer;prox_enhancer	Island
cg06945800	chrX	119758647	SOWAHD	promoter	Island
cg07019438	chr14	33950340	EGLN3	GeneBody	Island
cg07021394	chr20	1118626	PSMF1	promoter	Island
cg07039378	chr7	74231393	LAT2	distal_enhancer
cg07054040	chr15	37101081	MEIS2	promoter	S_Shelf;S_Shore;N_Shore
cg07055330	chr2	239064839	HDAC4	GeneBody	N_Shore
cg07063883	chr16	3029952	BICDL2	GeneBody	S_Shore;Island
cg07071106	chr19	40348001	PLD3;C19orf47	TSS1500;exon1	N_Shore
cg07078841	chr2	38075996	CYP1B1	exon1	Island
cg27470278	chrX	123960282	STAG2	promoter	Island
cg27497049	chr8	93700418	FAM92A1;CIBAR1;CIBAR1-DT	promoter;promoter;promoter	Island
cg27501723	chrX	107826797	MID2	prox_enhancer	Island
cg27513684	chr1	27402549	GPR3	distal_enhancer
cg27603882	chr22	49826883	BRD1	prox_enhancer	S_Shelf;Island
cg27622506	chr3	24495669	THRB	promoter	Island
cg27630311	chr12	114683042	TBX3-AS1	promoter	Island;N_Shelf
cg27657429	chr10	48604822	ARHGAP22	prox_enhancer	Island
cg27659505	chr17	81941199	MYADML2	GeneBody	S_Shelf;Island
cg00031165	chr7	87629044	RUNDC3B	prox_enhancer	Island
cg00038239	chr17	44013098	TMEM101	prox_enhancer	N_Shore;N_Shore
cg12934258	chr6	158663567	SYTL3	distal_enhancer
cg12941754	chr2	241909255	FAM240C	distal_enhancer
cg12943255	chr14	30547581	SYF2P1	promoter
cg12963246	chr6	28161664	ZKSCAN8P1	promoter
cg12993715	chr3	147423060	ZIC1	distal_enhancer	S_Shelf;S_Shore;N_Shore
cg13012494	chr21	46185072	SPATC1L;LOC124905045	TSS1500;exon1	S_Shelf;S_Shelf
cg13037550	chr12	122992560	ABCB9	distal_enhancer
cg13041683	chr7	1114740	C7orf50	distal_enhancer	N_Shore
cg13071729	chr1	201648315	NAV1;LOC124904482	TSS1500;TSS1500	Island
cg13120260	chrX	48835162	PCSK1N	prox_enhancer	S_Shelf;Island
cg13142499	chr1	28914506	EPB41	promoter	Island
cg13157098	chr5	36876765	NIPBL;NIPBL-DT	promoter;promoter	Island
cg13204538	chrX	120311445	TMEM255A	promoter	S_Shore
cg13244559	chr4	3768083	ADRA2C	prox_enhancer	S_Shore
cg13277451	chr2	151261894	RBM43	promoter	Island
cg00619126	chr2	104843317	PANTR1	GeneBody	Island
cg00628877	chr5	131170983	LYRM7	promoter	Island
cg00632560	chr20	64043914	SOX18	distal_enhancer	S_Shore
cg00642306	chr19	14057403	PALM3	exon1	Island
cg00691480	chrX	149631850	TMEM185A	promoter	Island
cg00706019	chr19	11435342	ODAD3;CCDC151	prox_enhancer;prox_enhancer	Island
cg00715047	chr17	75525973	LLGL2	prox_enhancer	S_Shelf;Island
cg00767000	chr16	87491701	ZCCHC14	promoter	Island
cg00769799	chrX	134460049	HPRT1;HPRT1	TSS200;TSS1500	Island
cg03958363	chr7	1548056	TMEM184A	GeneBody	S_Shelf;Island;N_Shelf
cg04014504	chrX	37571464	LANCL3	promoter	Island
cg01145653	chr3	126056853	SLC41A3	promoter
cg01149677	chr16	1758229	MAPK8IP3	GeneBody
cg01156108	chr17	50055714	PICART1	promoter	Island
cg01159543	chr21	36069843	CBR1	promoter	Island
cg01182386	chr15	74890032	MPI	promoter	Island
cg01191259	chr15	28918257	APBA2	TSS1500
cg04490290	chrX	45850451	RP5-1158E12.3	prox_enhancer	N_Shore
cg04508810	chrX	155071376	CMC4;BRCC3;MTCP1	promoter;promoter;promoter	Island
cg04588042	chr12	93571662	SOCS2;SOCS2-AS1	promoter;promoter	Island
cg04645034	chr5	82278337	RPS23	promoter	Island
cg04653776	chr20	33811287	CHMP4B;ZNF341-AS1	promoter;promoter	N_Shore
cg04678713	chr3	197510018	LINC02012	TSS1500
cg04689371	chr19	55655002	U2AF2	promoter	Island
cg04717447	chr13	102592396
cg04719634	chr5	74576469	LINC01331	distal_enhancer
cg04720785	chr1	50968994	CDKN2C	prox_enhancer	Island
cg04728562	chr12	75305637	CAPS2	GeneBody	Island
cg19486804	chr7	1106183	GPER1	distal_enhancer	S_Shelf;N_Shelf
cg19508967	chr5	1840233
cg19536404	chr3	185254037	EHHADH	promoter	Island
cg19554454	chr19	3522974	FZR1	promoter
cg19558860	chr14	93116434	ITPK1	prox_enhancer	Island
cg19565299	chr2	241767822	GAL3ST2	other_regul_region	N_Shelf
cg19579005	chr6	30814495	LINC00243	distal_enhancer
cg19665644	chr11	13008927	RASSF10;RASSF10-DT	TSS1500;exon1	Island
cg19669785	chr14	96615221
cg19688250	chr8	84183278	RALYL	promoter	N_Shore
cg19718903	chrX	129957128			S_Shelf;Island
cg19725903	chr12	14568086	PLBD1	promoter	Island
cg19741660	chr14	100165560	DEGS2	distal_enhancer
cg19748438	chrX	46447314	KRBOX4	promoter	Island
cg08626369	chr5	141304103	SLC25A2	promoter	Island
cg25233685	chr19	40609853	LTBP4	distal_enhancer	S_Shelf;Island;N_Shelf
cg11199639	chr8	39314592	ADAM5	promoter
cg11206167	chr5	42924265	PRELID3BP6	promoter	Island
cg11213898	chr5	75337995	HMGCR	prox_enhancer	S_Shore
cg11229864	chr11	58900595	GLYATL2	GeneBody
cg11268280	chr8	141305973	SLC45A4	distal_enhancer	N_Shore;N_Shelf
cg13271600	chr8	143213264	GPIHBP1	promoter	S_Shore
cg11274659	chr2	240031207	OR6B2	TSS1500
cg11293190	chr19	1523857	PLK5	TSS1500	Island;N_Shore;N_Shelf
cg13826167	chr15	64911656	ANKDD1A	prox_enhancer	Island
cg13926267	chrX	26558258	VENTXP1	promoter	S_Shore
cg10460977	chr6	168692219
cg01772149	chr1	3121652	MIR4251	distal_enhancer	Island
cg01788773	chr8	1163662	DLGAP2	GeneBody	Island
cg01913024	chrX	130166256	AIFM1	TSS1500	S_Shore
cg01935400	chr17	82435248	HEXD-IT1	distal_enhancer	N_Shore
cg01938887	chrX	136496947	HTATSF1	prox_enhancer	Island
cg01938978	chrX	70908698	TEX11	other_regul_region
cg01978368	chr1	16236694	RSG1;CPLANE2	prox_enhancer;prox_enhancer	N_Shore
cg01992107	chr6	149990169			Island
cg01997813	chr2	241771524	GAL3ST2	distal_enhancer	Island
cg02004641	chr5	140926596	PCDHAC1	prox_enhancer	Island
cg02039267	chr10	117134558	VAX1	distal_enhancer	S_Shore;Island;N_Shore
cg14510926	chr2	174012629			N_Shore
cg14526047	chr10	49679570	C10orf53	promoter	Island
cg14535068	chr2	219551697	MIR3132	distal_enhancer	N_Shore
cg14576896	chr15	34754449	GJD2-DT;GJD2	TSS1500;exon1	Island
cg14614094	chr9	130692516	EXOSC2	prox_enhancer	N_Shore
cg14620839	chr11	299503	IFITM5	exon1	Island
cg14641596	chr3	195195717	XXYLT1	distal_enhancer
cg14652638	chr6	2841981	SERPINB1	promoter	Island
cg19768357	chr5	77776185	TBCA	promoter	Island
cg19769445	chr1	214554496			S_Shelf
cg19865472	chr19	617133	HCN2	GeneBody	S_Shelf;Island
cg19891951	chr12	48999524	DDN	promoter	S_Shore;Island
cg19892287	chr12	54018904	LOC124902939	TSS1500	S_Shelf;N_Shore
cg19936436	chrX	93673611	NAP1L3	promoter	Island
cg19940537	chr10	58513178	BICC1	prox_enhancer	Island
cg19941436	chr11	114063245	ZBTB16	prox_enhancer	S_Shore
cg07167192	chr14	103058093	CDC42BPB	TSS1500	Island
cg07173972	chr20	62952627	SLC17A9	promoter	Island
cg07184578	chr6	98843467	POU3F2	distal_enhancer	Island;S_Shore;N_Shore
cg07219978	chr12	38154980
cg12363722	chr4	186555549	MTNR1A	promoter	Island
cg12364324	chr5	171421035	FGF18	prox_enhancer	Island
cg12430824	chr3	128426690	DNAJB8-AS1	distal_enhancer	Island
cg12451436	chr20	408006	RBCK1	promoter	N_Shore
cg12467025	chr16	66831209	NAE1	prox_enhancer	S_Shore
cg12473406	chr18	21242966	GREB1L	prox_enhancer	Island
cg12478651	chr6	33408900	PHF1	distal_enhancer	N_Shore;N_Shelf
cg12482260	chr6	96898039	NDUFAF4	promoter	Island
cg00064733	chr7	153886953	DPP6	promoter	Island
cg00084338	chr6	170286832	FAM120B	distal_enhancer	S_Shelf;N_Shore;N_Shelf
cg00087067	chr5	5265396	ADAMTS16;LOC101929200	GeneBody;GeneBody
cg00090103	chr1	155950972	MIR6738	prox_enhancer	Island
cg00097146	chr2	44944679	SIX3	distal_enhancer	Island
cg00129651	chr17	40191458	MIR6867	distal_enhancer	Island
cg00226265	chr6	32166713	EGFL8	distal_enhancer	Island
cg00232735	chr11	133064244	OPCML	GeneBody
cg00274815	chr5	179204740	ADAMTS2	GeneBody
cg00305285	chr1	1081735	RNF223	distal_enhancer	Island;S_Shelf;S_Shore;N_Shore;N_Shelf
cg00313284	chr15	74937855	COX5A	promoter	Island
cg00313498	chr4	7786217	AFAP1	GeneBody
cg00325661	chr8	48978227			Island
cg00347563	chr1	78045916	GIPC2	promoter	Island
cg00347620	chr12	114671925	TBX3-AS1	distal_enhancer	Island;N_Shelf
cg13373321	chr12	48682265	KANSL2	promoter	Island
cg13389502	chr17	2058146	HIC1	prox_enhancer	Island
cg18173235	chr2	118854806	EN1	distal_enhancer	S_Shore;N_Shore;N_Shelf
cg18175808	chr1	63320600	FOXD3-AS1	prox_enhancer	Island
cg18201630	chr17	3937485	P2RX1	distal_enhancer	N_Shelf
cg18205465	chr7	44986944	SNHG15	promoter	Island
cg18232548	chr7	50468078	FIGNL1	distal_enhancer	Island
cg18324707	chr7	137847055	DGKI	promoter	Island
cg18397310	chrX	23667356	PRDX4	promoter	Island;N_Shore
cg18402987	chr7	1169926	ZFAND2A-DT	distal_enhancer
cg18422972	chrX	40169974	BCOR	GeneBody	S_Shore;Island;N_Shore
cg18424208	chr5	150166774	CDX1	promoter	Island
cg18429048	chr12	108581821	TMEM119	distal_enhancer
cg18430156	chr2	186694068	FAM171B	promoter	Island
cg18441082	chr5	16465948	ZNF622	promoter	Island
cg15778437	chr11	31817973	PAX6	promoter	N_Shore;S_Shelf;Island
cg15810508	chr11	119383893	USP2-AS1	GeneBody	S_Shelf
cg15836635	chr8	56113103	MOS	promoter	Island
cg15923947	chr1	2530490	HES5	promoter	S_Shelf;Island
cg15979348	chr13	111585132			N_Shore
cg15995125	chr1	17420101	RCC2-AS1	distal_enhancer	S_Shore
cg16059374	chrX	69615834	EDA	promoter	Island
cg16086620	chr14	92923212	CHGA	exon1	Island
cg16117273	chr14	29928557	PRKD1;LOC105370429	TSS1500;exon1	S_Shore
cg16128122	chr1	11262792	MTOR	promoter	Island
cg04733624	chr10	74176581	ADK	promoter	Island
cg04738224	chr19	15508150	CYP4F22	prox_enhancer
cg04804618	chr10	129963122	EBF3	prox_enhancer	S_Shelf;Island
cg04810065	chr6	105180125	POPDC3	promoter	Island
cg04812556	chr11	9091168	MIR5691	TSS1500	Island
cg04826284	chr12	66170105	TMBIM4;TMBIM4	TSS200;TSS1500	Island
cg04834228	chr20	62761351	NTSR1	GeneBody
cg04834608	chr16	3656633	DNASE1	prox_enhancer
cg07788061	chr19	13096425	LYL1	distal_enhancer	N_Shore;N_Shore
cg07796002	chr19	41888266	ARHGEF1	distal_enhancer	S_Shelf
cg07806607	chr2	208179738	C2orf80	GeneBody
cg07871947	chr20	46029157	SLC12A5	promoter	Island;N_Shore
cg07949777	chr2	127631301	LOC101927834	TSS1500
cg07955457	chr6	33313338	TAPBP	prox_enhancer	Island;N_Shore
cg25261764	chr18	57621766	NARS1;NARS	promoter;promoter	Island
cg25279778	chr1	34785069	GJB3	distal_enhancer	S_Shelf;Island
cg25284397	chr7	92608842	FAM133B	distal_enhancer
cg25317664	chr1	219928620	SLC30A10	promoter	Island
cg25337514	chr2	9145846	LOC105373417	exon1
cg25340966	chr1	118989572	TBX15	promoter	S_Shore;Island;N_Shelf
cg25345817	chr6	16129079	MYLIP	promoter	Island
cg25412017	chr5	176133446	LOC107986487	GeneBody	Island
cg25431463	chr20	37384543	SRC	prox_enhancer	Island
cg25445749	chr17	27893439	LYRM9	promoter	Island
cg25523087	chr5	77087150	ZBED3	promoter	Island
cg25523559	chr5	892961	BRD9;TRIP13	promoter;promoter	Island
cg25535789	chr19	6211915	MLLT1	GeneBody	Island;N_Shelf
cg25599538	chr4	140568921	UCP1	promoter	Island
cg25610702	chr6	43309006	CRIP3	promoter	S_Shore
cg25631714	chr4	67701243	UBA6;UBA6-DT	promoter;promoter	Island
cg14034757	chr1	209585800	CAMK1G	distal_enhancer
cg14095720	chr1	201225923	IGFN1	GeneBody	N_Shore
cg14097304	chr7	157008893	MNX1	prox_enhancer	S_Shelf;Island;N_Shore
cg14130459	chr11	60951096	SLC15A3	prox_enhancer	Island
cg14165051	chr2	229271163	PID1	promoter	Island
cg14180502	chr9	6758546	KDM4C	GeneBody	Island
cg16672680	chr22	23122293	Metazoa_SRP	distal_enhancer
cg16678602	chr10	84194575	CDHR1	promoter	Island
cg16705273	chr18	44682920	SETBP1	prox_enhancer	S_Shelf
cg05378938	chr1	179591848	TDRD5	promoter	Island
cg05404005	chr11	8031873	TUB	distal_enhancer	Island
cg05408649	chr12	54052235	HOXC4	prox_enhancer	Island;N_Shore
cg05485206	chr2	177998817	PDE11A	GeneBody
cg05526731	chr17	335472	RPH3AL-AS1	distal_enhancer	Island
cg05560697	chr5	142013288	GNPDA1	TSS1500	S_Shore
cg05600740	chr12	57632227	B4GALNT1	prox_enhancer	S_Shelf;Island
cg05623655	chr11	61816291	FADS2;FADS1	promoter;promoter	Island
cg05650055	chr11	69295669	MYEOV	GeneBody
cg05681859	chr6	30730957	Y_RNA	distal_enhancer
cg05685296	chrX	40161110	BCOR	GeneBody	S_Shelf
cg19980771	chr6	110476819	SLC22A16	TSS1500	Island
cg20000099	chr19	33374067	CEBPG	prox_enhancer	Island
cg20034792	chr6	29554004	OR2I1P	GeneBody	Island
cg20074395	chr20	1266071	SNPH	TSS1500	Island
cg20080492	chr19	1777680	ONECUT3	GeneBody	S_Shore
cg20180721	chr22	20859099	PI4KA;SNAP29	TSS1500;exon1	Island
cg20201673	chrX	131072905	ARHGAP36	distal_enhancer	N_Shore
cg20208858	chr19	49362510	TEAD2	promoter	Island;N_Shore
cg20232102	chr19	38256534	PPP1R14A	promoter	Island
cg20243351	chr17	49193794	GNGT2	distal_enhancer	S_Shore
cg20285514	chr1	235650144	GNG4	prox_enhancer	Island;N_Shore
cg20290360	chr1	204987263	NFASC	GeneBody
cg23161218	chr17	7558321	TNFSF13	promoter	N_Shelf
cg23182880	chr11	64607181	SLC22A12	distal_enhancer	N_Shore
cg05921905	chr7	27102908	HOXA2	prox_enhancer	N_Shore;N_Shelf
cg05934682	chr19	49891041	MIR4750	distal_enhancer	S_Shore
cg05993386	chr15	40383154	KNSTRN	prox_enhancer	Island
cg06008912	chr2	192194919	TMEFF2	promoter	Island
cg06033254	chr16	66579452	CMTM2	promoter	Island
cg06036945	chr5	394754	PDCD6-AHRR;AHRR	GeneBody;GeneBody	S_Shelf
cg06074143	chr17	39617989			Island
cg06118384	chr2	148888229	KIF5C-AS1	prox_enhancer	Island
cg06138156	chr7	157868109	PTPRN2	GeneBody	S_Shore
cg06147752	chr7	75559882	PMS2P3	distal_enhancer	Island
cg06178309	chrX	14030028	GEMIN8	promoter	Island
cg06179486	chr20	37519918	NNAT	TSS1500	N_Shore;N_Shelf
cg06181784	chr3	9952250	PRRT3	exon1	Island
cg06185870	chrX	54639974	PGAM4P1	distal_enhancer	S_Shore
cg06188367	chr10	44864163	TMEM72	distal_enhancer	N_Shore
cg23774356	chr22	19150361	GSC2;GSC2	TSS200;TSS1500	Island
cg23791505	chr17	34579972	TMEM132E-DT;TMEM132E	TSS1500;exon1	Island;N_Shelf
cg23792485	chr20	44355813	R3HDML-AS1;HNF4A	TSS1500;exon1
cg23840223	chr4	55636367	NMU	promoter	Island
cg23881693	chrX	110003008	TMEM164	promoter	Island
cg23906261	chr10	116271336	GFRA1	GeneBody	Island
cg23906459	chr8	142449319	BAI1;ADGRB1	prox_enhancer;prox_enhancer	N_Shore;N_Shore
cg23932491	chr10	117535545	EMX2	distal_enhancer	Island
cg23946695	chr6	1608988	FOXC1	prox_enhancer	S_Shelf;Island
cg23958373	chr8	649963	ERICH1	GeneBody	Island;N_Shore
cg23978504	chr3	181695585	SOX2-OT	GeneBody	Island
cg24000218	chrX	19122816	GPR64;ADGRG2	prox_enhancer;prox_enhancer	Island
cg24070137	chr12	113422368	SDSL	promoter
cg01369759	chr1	147242558	CHD1L	promoter	Island
cg15029475	chr5	3028088
cg15034216	chrX	41923604	CASK	promoter	Island
cg15138109	chr2	24490365	NCOA1	prox_enhancer	N_Shore
cg15157241	chr21	42976094	PKNOX1	prox_enhancer	S_Shore
cg17687528	chr11	57598228	SERPING1	promoter
cg17697381	chr3	148991576	GYG1	promoter	Island
cg17806437	chr15	41919383	EHD4-AS1	distal_enhancer	Island
cg17816394	chr1	235650709	GNG4	promoter	Island;N_Shore
cg15213210	chr1	18636443	PAX7	GeneBody	S_Shelf;Island;N_Shore
cg15248828	chr10	46556030	GPRIN2	prox_enhancer	N_Shore
cg15260951	chr18	79405150	NFATC1	distal_enhancer	N_Shore
cg15261499	chr6	147506807	SAMD5	prox_enhancer	Island
cg15316716	chr8	21912286	DOK2	prox_enhancer	Island
cg15330921	chr19	55442890	SHISA7	prox_enhancer	Island;S_Shelf
cg15354666	chr2	235136283	CEP19P1	other_regul_region
cg15401922	chr6	157381407	ZDHHC14	prox_enhancer	Island
cg15443202	chr12	66804071	GRIP1	distal_enhancer
cg15449217	chr19	17393878	CCDC194	exon1	S_Shelf;Island
cg15505141	chr4	153467226	TMEM131L;KIAA0922	prox_enhancer;prox_enhancer	Island;S_Shore
cg15520863	chrX	120630086	C1GALT1C1	promoter	Island
cg15556591	chr4	1034179			N_Shore
cg19092317	chr5	73443941	FOXD1-AS1	distal_enhancer	N_Shore;N_Shelf
cg19184455	chr2	230828118			Island
cg19218509	chr20	34268941	ASIP;AHCY	GeneBody;GeneBody	Island
cg22064620	chr9	101028569	PLPPR1;LPPR1	promoter;promoter	Island
cg22175303	chr3	138608608	FAIM	promoter	N_Shore
cg22179510	chr6	128520868	PTPRK	TSS1500	Island
cg22196260	chr19	50432915	MYBPC2	promoter	S_Shore
cg22255690	chr13	48502863	RCBTB2	GeneBody
cg13439181	chr9	35757161	RGP1	GeneBody	Island
cg13452260	chr17	46841826	WNT9B	promoter
cg13476133	chr7	44146047	GCK	promoter	Island;N_Shore
cg13532350	chr1	26171960	ZNF593OS	promoter	S_Shore
cg13539545	chr14	60507105	SIX6	prox_enhancer	Island;N_Shore
cg13549940	chr1	6329993	ACOT7	distal_enhancer
cg13551434	chr1	182086400
cg13563793	chr20	25696946	ZNF337	promoter	Island
cg13604132	chr4	74157912	MTHFD2L	promoter	Island
cg13609385	chr8	41723414	ANK1	distal_enhancer	N_Shelf
cg13689831	chr1	226987376	COQ8A	GeneBody
cg13694746	chr3	107241017	DUBR	prox_enhancer	Island
cg13722651	chr19	32345926	ZNF507	promoter	Island
cg25739875	chr6	10419451	TFAP2A	exon1	S_Shore;Island;N_Shelf;N_Shore
cg01240734	chr10	70132837	AIFM2	promoter	Island
cg01263877	chr19	3721305	TJP3	prox_enhancer	N_Shore
cg01265662	chr2	196639322	CCDC150	TSS1500	N_Shore
cg16783204	chr16	89052963			S_Shore;Island
cg16831055	chr22	37335188			Island
cg16850511	chr10	92291150	CPEB3;MARCH5;MARCHF5	promoter;promoter;promoter	Island
cg16857716	chrX	76172645	PBDC1	prox_enhancer
cg16882373	chr7	26151838	NFE2L3	prox_enhancer	N_Shore
cg16964348	chr7	24284180	NPY	promoter	Island
cg16967640	chr1	165236216	LMX1A-AS1	distal_enhancer	Island
cg16976875	chrX	38803924	MID1IP1-AS1;MID1IP1-AS1	TSS200;TSS1500	Island
cg16985113	chr11	65858243	CFL1	promoter	Island
cg16990945	chr18	77120305	MBP	GeneBody	Island
cg17001566	chr1	3073926	PRDM16	distal_enhancer	S_Shelf;Island
cg17016026	chr2	44976224	KRTCAP2P1	distal_enhancer
cg17017152	chr1	61081717	NFIA	promoter	N_Shore
cg17021478	chr16	21283857	CRYM	distal_enhancer	Island
cg17112155	chr20	32052187	HCK	promoter	Island
cg17123690	chr19	55440434	SHISA7	distal_enhancer	Island;N_Shore
cg17124583	chr10	8055678	GATA3	prox_enhancer	Island;N_Shelf
cg23217097	chr14	41605432	LRFN5-DT	prox_enhancer	N_Shore
cg23221052	chr5	180313743	GFPT2	GeneBody	Island
cg23242697	chr8	92103096	RUNX1T1	exon1	Island
cg23244455	chr11	64778159	SF1	prox_enhancer	Island
cg23259384	chr3	14503804	RNU6-905P	other_regul_region
cg23276047	chr10	112951529	TCF7L2;LOC124902502	GeneBody;GeneBody	S_Shore;Island;N_Shore
cg23295647	chr14	33800431	NPAS3	GeneBody	Island
cg23331484	chr19	33227242	SLC7A10	prox_enhancer	S_Shore;Island
cg23404528	chr2	237572244	PRLH	distal_enhancer
cg23417743	chrX	129952862			N_Shore
cg23475278	chr4	127730388	SLC25A31	promoter	Island
cg23476877	chr5	177116963	NSD1	distal_enhancer	Island
cg23493016	chr10	104681020	SORCS3-AS1	distal_enhancer
cg23509896	chr20	64048992	SOX18	GeneBody	Island
cg09070697	chr1	88684253	PKN2	promoter	Island
cg09072865	chrX	107000276	MORC4	promoter	Island
cg09084933	chrX	57121683	SPIN2B	promoter	S_Shore
cg09086201	chr6	50724782	TFAP2D	GeneBody	S_Shore
cg09097345	chr22	24806119	SGSM1	promoter	Island
cg09124496	chr7	41696253	INHBA-AS1	distal_enhancer
cg09149147	chr8	141845200	MIR1302-7	distal_enhancer
cg09183840	chr4	48136330	TEC	GeneBody
cg11964823	chr6	31498949	MICB	prox_enhancer	S_Shore
cg26307117	chr3	46465062	LTF	promoter	S_Shore
cg26342671	chr2	127674950	LIMS2	prox_enhancer	Island
cg26410105	chr3	39384284	SLC25A38	promoter	Island
cg26439324	chrX	150547940			Island
cg26476852	chr7	27165109	HOXA9	exon1	S_Shelf;Island
cg11991516	chr17	77451703	SEPTIN9	GeneBody	Island
cg11995485	chr2	104853369	PANTR1;POU3F3;PANTR1	TSS200;TSS1500;TSS1500	Island
cg11996395	chr10	102152369	NOLC1	promoter	Island
cg12069423	chr10	15212710	LOC107984211	TSS1500	Island;N_Shore
cg12075609	chrX	154751201	GAB3;GAB3	TSS200;TSS1500	Island
cg12097222	chr8	17027491	MICU3	prox_enhancer	Island
cg12100506	chr17	4997839	KIF1C	promoter	Island
cg12200038	chr14	37622265	TTC6	distal_enhancer	Island
cg12225226	chr13	78594235	OBI1-AS1	GeneBody	N_Shore
cg12239365	chrX	51332938	NUDT10	promoter	Island
cg12258179	chr19	48728930	RASIP1;LOC124904737	GeneBody;GeneBody	Island
cg12262069	chr3	4986725	BHLHE40-AS1	distal_enhancer	S_Shelf;Island
cg12286636	chr12	27780200	KLHL42;MANSC4	promoter;promoter	Island
cg12333707	chr5	172772300	LOC105377730;DUSP1;LOC105377730	TSS1500;TSS1500;exon1	Island
cg02869649	chr22	45007819	PHF21B	prox_enhancer	Island
cg02884826	chr4	56985400	POLR2B	other_regul_region
cg02936451	chr4	61200493	LPHN3;ADGRL3	promoter;promoter	Island
cg02963878	chr20	63346718	CHRNA4	GeneBody	S_Shelf;Island;N_Shore;N_Shore;N_Shelf
cg02973469	chr11	126282586	TIRAP	prox_enhancer	N_Shore
cg02978297	chr1	93592030	BCAR3-AS1	promoter
cg06392169	chr6	391936	IRF4	promoter	Island
cg06459492	chr7	1602201	TFAMP1	other_regul_region	Island;N_Shore
cg06515771	chr6	26613940			Island
cg06531129	chr2	239509576
cg06543526	chr19	37172933	ZNF585A	promoter
cg21025089	chr22	42091118	NDUFA6;NDUFA6-DT	TSS1500;exon1	Island
cg21077559	chr4	121765164	SMIM43;TMEM155	promoter;promoter	Island
cg21109485	chr1	11701239	DRAXIN	distal_enhancer
cg21114093	chr4	151175628	SH3D19	prox_enhancer
cg21123446	chr22	42959995	PACSIN2	promoter
cg21151950	chr7	1678849	ELFN1	promoter
cg21239691	chrX	14030072	GEMIN8	promoter	Island
cg21269781	chr17	32275708	RHBDL3	GeneBody
cg21368820	chr3	137765744	SOX14	prox_enhancer	S_Shelf;S_Shore;N_Shelf
cg15595755	chr5	1867864	LOC124901164	GeneBody
cg15644756	chr12	68804963	SZRD1P1	exon1	N_Shelf
cg15651835	chr1	226309632	LIN9	promoter	Island
cg15653910	chr1	20473455
cg24186901	chrX	69616051	EDA	promoter	Island
cg24200796	chrX	33211614	DMD	promoter
cg24272254	chr7	945994	ADAP1	promoter	Island
cg24276681	chr18	2906285	EMILIN2	GeneBody	Island
cg24341254	chr7	1957694	MAD1L1	GeneBody
cg24352934	chr17	1150596	LOC105371480	exon1
cg24400983	chr14	35122472	KIAA0391;PRORP	promoter;promoter	Island
cg24401557	chrX	138711691	FGF13	promoter	Island
cg03828109	chr17	3697062	P2RX5	prox_enhancer	S_Shore
cg03902233	chr6	122471842	SERINC1;PKIB	promoter;promoter	Island
cg03916490	chr7	1040922	GPR146	distal_enhancer	N_Shore;N_Shelf
cg09848508	chr16	1343583	BAIAP3	distal_enhancer	Island;S_Shore;S_Shore
cg09866303	chr6	7142405	RREB1	distal_enhancer	S_Shore
cg09867230	chr1	154999922			Island;N_Shore;N_Shelf
cg09904383	chr5	141651558	FCHSD1	promoter	Island
cg21644740	chr6	29631471	GABBR1	prox_enhancer	S_Shelf;N_Shore
cg21721454	chr19	2328714	SPPL2B;LSM7	promoter;promoter	Island
cg21879320	chr1	185156566	TRMT1L	prox_enhancer	N_Shore
cg21893842	chr2	109129527	SH3RF3	prox_enhancer	Island
cg21912308	chrX	49072328	PRAF2	GeneBody	Island;N_Shore
cg21985559	chrX	14030129	GEMIN8	TSS1500	Island
cg24681695	chr2	169694436	PHOSPHO2;CFAP210;CCDC173;KLHL23	promoter;promoter;promoter;promoter	Island
cg24688471	chr1	2611376	MMEL1	distal_enhancer
cg24690094	chr11	67616331	DOC2GP	TSS1500	Island
cg24698211	chr5	171450536	FGF18	distal_enhancer	N_Shore
cg07286681	chr5	177233614	NSD1	GeneBody
cg07370959	chr1	50968621	CDKN2C	promoter	Island
cg07395435	chrX	139691921	MCF2	prox_enhancer	N_Shore
cg07419801	chrX	132023594	STK26;MST4	promoter;promoter	Island
cg07458836	chrX	40735651	MED14OS;MED14;MED14OS;MED14	TSS200;TSS200;TSS1500;TSS1500	Island
cg07459409	chr16	70664928	MTSS2	GeneBody	S_Shore
cg07481320	chr6	42771283	GLTSCR1L;BICRAL	distal_enhancer;distal_enhancer
cg07538339	chr8	92095070	RUNX1T1	promoter
cg07544796	chr6	36849272
cg07549269	chr21	32392748	URB1	prox_enhancer	Island
cg07573727	chr14	74239493	VSX2	promoter	Island
cg07599881	chr1	5847448	MIR4689	promoter
cg07625529	chr2	176116555	HOXD10	promoter	S_Shelf;Island;N_Shore
cg22291627	chr8	115648470	TRPS1	distal_enhancer	Island
cg22323086	chr14	67412050	PLEK2	prox_enhancer	Island
cg22335802	chr1	159031380	IFI16	distal_enhancer
cg22366933	chr7	101874573	CUX1	GeneBody
cg22389950	chr15	47184173	SEMA6D	promoter	Island
cg22402467	chr12	7060752	C1S	promoter
cg22491961	chr19	8209185	CERS4	promoter	S_Shore;N_Shore
cg22516213	chr1	28643058	TAF12;TAF12-DT	promoter;promoter	Island
cg22521696	chr19	37692309	ZNF781	promoter	Island
cg22537474	chr20	10218011	SNAP25	prox_enhancer	Island
cg22545206	chr2	117859923			Island
cg22574802	chr5	44388494	FGF10-AS1;FGF10	TSS1500;exon1
cg22592490	chr5	177426721	GRK6	exon1	Island
cg00804091	chr16	85799531	COX4I1;EMC8	promoter;promoter	Island
cg00811777	chr6	31962985	SKIC2;SKIV2L	distal_enhancer;distal_enhancer	S_Shelf
cg00812634	chrX	147981182	FMR1NB;FMR1NB	TSS200;TSS1500	Island
cg00818649	chrX	41923044	CASK	promoter	Island
cg01464969	chr4	1767216	FGFR3	distal_enhancer	S_Shelf;Island;N_Shelf
cg01466678	chr16	58463491	NDRG4	TSS1500	Island
cg01469108	chr1	60073826	C1orf87	promoter	Island
cg01585293	chr6	3457609	SLC22A23	prox_enhancer	Island
cg01601746	chr19	57527321	ZNF549	promoter	Island
cg01663018	chr15	52805580	LOC101928499	TSS1500	S_Shore;Island
cg04926766	chr1	223393660	CCDC185	prox_enhancer	Island;N_Shore
cg04932464	chr4	6786910	KIAA0232	distal_enhancer	S_Shelf
cg22672067	chr15	74203296	STRA6	promoter
cg22677475	chr7	4148220	SDK1	GeneBody
cg22718729	chr4	41214017	APBB2	prox_enhancer	Island;N_Shelf
cg22723056	chr11	7252147	SYT9	prox_enhancer	Island
cg22773661	chr4	48490208	ZAR1	promoter	Island
cg22794378	chr14	88563219	ZC3H14	promoter	Island
cg22816534	chr1	8817715	RERE	promoter	Island
cg22863889	chr1	155941176	RXFP4	prox_enhancer
cg22891012	chr4	1340736	UVSSA	distal_enhancer	S_Shore;S_Shore
cg22932336	chr19	4535058	PLIN5	GeneBody	S_Shelf;Island
cg08460793	chr16	11742518	TXNDC11-AS1;TXNDC11	TSS1500;exon1	Island
cg08468599	chr1	2250687	SKI	distal_enhancer
cg08482682	chr11	107928471	RAB39A	promoter	Island
cg08570472	chr2	26185171	GAREML;GAREM2	distal_enhancer;distal_enhancer	Island
cg08570691	chr19	49490616	SNORD33	promoter	S_Shelf;S_Shelf
cg08630055	chr12	100199969	ACTR6	TSS1500	S_Shore;N_Shore
cg08664810	chr1	92484416	GFI1	prox_enhancer	Island
cg08719608	chr5	139392198	MZB1	distal_enhancer	Island
cg11338426	chr17	45784302	CRHR1	promoter	Island
cg11370512	chr12	113358849	PLBD2	prox_enhancer	Island
cg24436446	chr13	96053340	UGGT2	promoter	Island
cg24442740	chr1	27575558	AHDC1	distal_enhancer	Island
cg24515131	chr10	1217267	ADARB2	GeneBody
cg24597825	chrX	118346283	WDR44	exon1	Island
cg24613691	chr5	132819768			Island;N_Shelf
cg24644436	chr10	133389402	MTG1	distal_enhancer	N_Shore
cg27277239	chrX	48957162	OTUD5	prox_enhancer	Island
cg27297123	chr10	101570281	POLL	distal_enhancer	S_Shelf;S_Shore;Island
cg27314669	chr1	156852638	INSRR	distal_enhancer	S_Shelf
cg27371140	chr9	121286003	GSN	promoter
cg27382058	chr22	43110927	BIK	GeneBody	S_Shore;Island
cg09990556	chrX	85243983	ZNF711;SATL1	promoter;promoter	Island
cg10093805	chr1	154323659	ATP8B2	prox_enhancer	N_Shore
cg10099917	chr11	119091515	HMBS	distal_enhancer	N_Shelf
cg10105512	chr22	31247125	LIMK2	prox_enhancer
cg10109500	chr3	172448094	GHSR	prox_enhancer	Island;N_Shore
cg10126022	chr16	85208430	GSE1	GeneBody	N_Shore
cg10133465	chr8	96154634	GDF6	distal_enhancer	N_Shelf
cg10192893	chr4	41745878	PHOX2B-AS1	distal_enhancer	Island;N_Shore
cg10197666	chr8	117521015	MED30	promoter	Island
cg10227705	chr19	35154809	FXYD5	promoter	Island
cg12864915	chr3	180037231	PEX5L	prox_enhancer	Island
cg12869820	chr12	124993685	BRI3BP	promoter	Island
cg12901472	chr8	123416530	ATAD2	promoter	Island
cg24772753	chr2	170716909	SP5	prox_enhancer	Island
cg24783499	chr8	143512829	ZC3H3	distal_enhancer
cg24814075	chr19	12611528	ZNF791	prox_enhancer	S_Shore
cg24845595	chr1	156844696	NTRK1;INSRR	GeneBody;GeneBody	N_Shore
cg24854787	chr20	3209065	ITPA	TSS1500	N_Shore
cg24874350	chr20	46811707	RN7SKP33	distal_enhancer	Island
cg24890222	chr13	114234687	CDC16	TSS1500	Island
cg24933191	chr1	209675134	G0S2	TSS1500	Island
cg24974423	chr13	96090651	HS6ST3	prox_enhancer	Island
cg25028832	chr9	34652041	IL11RA	promoter
cg25065723	chr10	131094142	TCERG1L-AS1	prox_enhancer	N_Shore
cg10516061	chr12	128793098			N_Shelf
cg10634619	chr1	3746871	GFOD3P;GFOD3P;GFOD3P	TSS200;TSS1500;exon1	Island
cg10659052	chrX	119590574	NKRF	GeneBody
cg10661054	chr2	127664605	LIMS2	promoter	Island
cg10663408	chr7	130381810	CPA1	prox_enhancer	Island
cg10667877	chr8	69833107	SLCO5A1	prox_enhancer	Island
cg10674704	chrX	23335503	PTCHD1	prox_enhancer	S_Shelf;Island
cg10755235	chr14	60507321	SIX6	prox_enhancer	Island;N_Shore
cg15692032	chr1	23868608	FUCA1	prox_enhancer	S_Shore
cg15703970	chr7	1747674	ELFN1-AS1	distal_enhancer	S_Shore
cg15750941	chr10	133189214	KNDC1	GeneBody	S_Shelf;Island
cg00942219	chr16	85170029	LOC105371382;GSE1	TSS1500;exon1	S_Shore;Island;N_Shore
cg00965168	chr1	227786840	LOC105373289;LOC105373289	TSS1500;exon1	Island;N_Shore
cg01001744	chr16	17470401	XYLT1	prox_enhancer	Island
cg01008256	chr7	100866363	TRIP6	TSS1500	Island
cg01027186	chr17	68511845	PRKAR1A	promoter	Island
cg01045723	chr3	52221538	TLR9	GeneBody	Island
cg01120006	chrX	48911065	SLC35A2	prox_enhancer	N_Shore
cg01141339	chr5	73234371	LOC124901002	GeneBody	S_Shelf;S_Shore
cg17160984	chr10	129967514	EBF3	distal_enhancer	Island
cg17161250	chr2	106065753	ECRG4;C2orf40	promoter;promoter	Island
cg17211562	chr2	11746127	LPIN1	prox_enhancer	Island
cg17212065	chr8	46145849
cg17236668	chr7	894254	GET4	GeneBody	S_Shelf;S_Shelf;S_Shore;S_Shore;N_Shore;N_Shelf
cg17336204	chr20	46308633	CDH22	promoter	Island;N_Shelf
cg17367616	chr12	27332495	BMAL2	TSS1500	N_Shore
cg17471939	chr1	3684315	TP73	promoter
cg17498717	chr2	240432927	GPC1	distal_enhancer	N_Shelf
cg17523501	chr19	3627582	CACTIN	prox_enhancer	S_Shelf;S_Shore
cg17532779	chr22	21630131	YDJC	promoter	Island
cg06554200	chr7	1230498	UNCX	distal_enhancer	Island
cg06593603	chr5	1217927	SLC6A18	distal_enhancer	S_Shore;N_Shore
cg06634576	chr2	36555243	FEZ2	distal_enhancer
cg06655810	chr7	27220483			Island
cg06697536	chr2	176188768	HOXD1;HAGLR	promoter;promoter	Island
cg06739182	chr7	74174372	EIF4H	promoter	Island
cg09311683	chr20	2821349	TMEM239	distal_enhancer	Island
cg21395120	chr3	20186330	SGOL1;SGO1;SGO1-AS1	promoter;promoter;promoter	Island
cg26841862	chr12	132154408			S_Shelf;Island;S_Shelf;N_Shore
cg26906084	chr10	110919383	SHOC2	promoter	Island
cg26925231	chr8	15236871	SGCZ	prox_enhancer	Island
cg26939525	chrX	15335538	PIGA	promoter	Island
cg26952618	chr16	10818688	TVP23A	promoter	Island
cg26954968	chr6	100455685	SIM1	distal_enhancer	Island;N_Shore;N_Shelf
cg26967100	chr14	60637314	SALRNA1	prox_enhancer	Island
cg26985963	chr4	57109799	IGFBP7-AS1	promoter	Island
cg26994283	chr5	178537756	COL23A1	distal_enhancer
cg25110423	chr6	41100907	ADCY10P1	promoter	Island
cg25128362	chr7	103074811	FBXL13;ARMC10	promoter;promoter	Island
cg25140345	chr1	2508852	PANK4	GeneBody	S_Shore;Island
cg25186154	chrX	104157079	SLC25A53;SLC25A53;FAM199X	TSS200;TSS1500;exon1	Island
cg00472277	chr11	2306525	TSPAN32	distal_enhancer
cg00552387	chr12	51083763	CSRNP2	promoter	Island
cg00600012	chr19	44808863	BCAM	promoter	Island;N_Shelf
cg16625651	chrX	15493402	PIR	promoter	Island
cg16630482	chr11	133787856	LINC02743	distal_enhancer	Island
cg16652531	chr4	188681031
cg19349369	chr6	2841912	SERPINB1	promoter	Island
cg19447156	chr3	50503764	CACNA2D2	promoter	Island
cg10811340	chr1	183635375	RGL1	TSS1500	Island
cg10816283	chr6	46903436	ADGRF5-AS1	promoter
cg10892068	chrX	23908016	CXorf58;APOO	promoter;promoter	Island
cg10927178	chr20	58308909	PPP4R1L	prox_enhancer	N_Shore
cg10941445	chr2	109318400	RANBP2;SH3RF3	GeneBody;GeneBody
cg10966580	chr4	6222246	JAKMIP1-DT	distal_enhancer	Island
cg10975001	chr1	33161554	AZIN2;ZNF362;TRIM62	GeneBody;GeneBody;GeneBody	S_Shore
cg11018723	chr1	24930448	RUNX3	promoter	Island
cg11101542	chr2	176189110	MIR7704	prox_enhancer	Island
cg11118235	chr3	50246578	GNAI2	promoter
cg25989668	chr14	92040093	TRIP11	promoter	Island
cg26010110	chrX	129523722	SMARCA1	promoter	S_Shore
cg26079664	chr3	51706940	GRM2	promoter	N_Shore
cg26123029	chr2	492294	LINC01874	GeneBody	S_Shelf;N_Shelf
cg26204713	chr5	131263959	CDC42SE2	promoter	Island
cg01709414	chr7	12687595	ARL4A	promoter	Island
cg11809157	chr19	47231458	BBC3	promoter	S_Shelf;Island
cg14240536	chr11	66015750	CST6	distal_enhancer	S_Shelf
cg14243481	chr11	7251636	SYT9	prox_enhancer	Island
cg14268506	chr9	133348725	RPL7A	prox_enhancer	Island
cg14308254	chr8	123207459	FAM83A-AS1	other_regul_region	Island
cg14314744	chr6	100449569	SIM1	GeneBody	S_Shore;Island;S_Shelf
cg14341558	chr20	47502400	NCOA3	prox_enhancer	S_Shore
cg14365785	chr13	29480303	MTUS2-AS1	distal_enhancer
cg14395298	chr13	22838111	IPMKP1	prox_enhancer	Island
cg14402017	chr11	300490	IFITM5	prox_enhancer	S_Shore;N_Shelf
cg14414971	chr7	3301347	SDK1	exon1	Island
cg14433497	chr15	76342175	ISL2	GeneBody	Island;N_Shelf
cg14453201	chr5	320773	AHRR	prox_enhancer	Island
cg14456207	chr1	114153869	SYT6	promoter	Island;N_Shore
cg14480679	chr3	184018038	ABCC5	promoter	Island
cg02271560	chr2	55223601	CDPF1P1	prox_enhancer	Island
cg02279405	chr6	70668419	SMAP1;SMAP1	TSS200;TSS1500	Island
cg02287362	chr17	68291339	ARSG	promoter	Island
cg02305586	chr13	112466905	SPACA7	promoter	N_Shore
cg02335527	chr17	42194579	GHDC	promoter
cg02350790	chr10	128568587
cg02384682	chr5	123036784	PPIC	promoter	Island
cg02452966	chr19	38565576	RYR1	GeneBody	S_Shelf;Island
cg02458945	chr16	55480558	MMP2	promoter	S_Shore
cg02491759	chr2	180007084	CWC22	prox_enhancer	Island
cg17536960	chr6	31834822	C6orf48;SNHG32	promoter;promoter	Island
cg17580935	chr3	65597565	MAGI1	distal_enhancer
cg17586885	chr6	165846471	PDE10A	GeneBody
cg17589319	chr1	43064523			N_Shelf
cg17648073	chr20	13785249	NDUFAF5;ESF1;NDUFAF5	TSS1500;TSS1500;exon1	Island
cg20311868	chr7	73842641	WBSCR27;METTL27	promoter;promoter	S_Shore
cg20315346	chr15	41230853	EXD1	promoter	Island
cg20367852	chr3	187739732	BCL6	distal_enhancer	S_Shore;S_Shore;N_Shore;N_Shelf
cg20411756	chr11	640606	DRD4	distal_enhancer	N_Shelf;Island
cg20417953	chr17	74430658	GPRC5C	TSS1500	Island
cg20432211	chr4	76420951	CCDC158	exon1	Island
cg20435896	chr4	40630706	RBM47	promoter	S_Shore
cg20459655	chr2	134917999	CCNT2	TSS1500	N_Shore
cg20468325	chr4	186012739	RNU4-64P	distal_enhancer
cg20485230	chrX	37905862	SYTL5;SYTL5	TSS200;TSS1500	Island
cg20558369	chr17	8109299	ALOXE3	promoter	Island;N_Shore
cg20569287	chr8	143429143	MAFA	prox_enhancer	Island
cg20589243	chrX	110003001	TMEM164	promoter	Island
cg09363674	chr17	19362606	B9D1	promoter	Island
cg09378339	chr10	71318853	SLC29A3	prox_enhancer
cg09441873	chr16	86286806	LINC01081	TSS1500	Island
cg09460641	chrY	9547977			Island
cg09496273	chr2	240364146	GPC1	distal_enhancer
cg09504482	chr13	40664518	FOXO1	distal_enhancer	Island
cg09508938	chr6	13769810	MCUR1	distal_enhancer	Island
cg09606840	chr6	43229806	DNPH1	prox_enhancer	S_Shore
cg09611756	chr15	74725859	CYP1A1	TSS1500	Island
cg09636715	chr7	27177438	HOXA10-HOXA9;HOXA10	GeneBody;GeneBody	S_Shelf;N_Shelf
cg09656942	chr17	18857709	PRPSAP2	prox_enhancer	N_Shore
cg09700683	chr13	36673813	SERTM1	TSS1500	Island
cg27058486	chr19	33621777	CHST8;CHST8	TSS200;TSS1500	Island
cg27071312	chr5	5422683	ICE1;KIAA0947	promoter;promoter	Island
cg27088150	chr3	62368219			N_Shore;N_Shore;N_Shelf;N_Shelf;N_Shelf
cg27091900	chr1	6424812	HES2;ESPN	promoter;promoter	S_Shelf;Island
cg27104809	chr19	55280442	HSPBP1;HSPBP1	TSS200;TSS1500	S_Shore;Island;N_Shelf
cg27119318	chr21	39387648	WRB;GET1	promoter;promoter	S_Shore;N_Shore
cg27158490	chr4	169612488	NEK1	promoter	Island
cg27198013	chr17	17810979	MIR6777	distal_enhancer	Island;N_Shore
cg27209741	chr7	98034564	RN7SL478P	distal_enhancer
cg16723800	chrX	101291529	TAF7L	promoter	Island
cg16823009	chr4	145902817	ZNF827	distal_enhancer
cg16869622	chr12	132525943	FBRSL1	distal_enhancer	Island
cg16920238	chr17	82118502	FASN	distal_enhancer
cg16984885	chrX	119791579	RPL39	promoter	Island
cg17034390	chr6	30127549			Island
cg17045801	chr7	43113624	HECW1	TSS1500	Island
cg17067405	chr2	21044014	APOB	promoter	Island
cg23494140	chr13	77919536	EDNRB;OBI1-AS1	promoter;promoter	S_Shore
cg03146949	chr19	56368293	ZNF542;ZNF542P	promoter;promoter	Island
cg03168249	chr10	101062666	KAZALD1	prox_enhancer	Island;N_Shelf
cg03171659	chr16	89054292			S_Shore;S_Shore
cg03229033	chr1	147079247			S_Shore;Island;N_Shore;N_Shore
cg03825574	chrX	129982527	BCORL1	promoter	Island
cg03899775	chr3	45388560	LARS2	promoter	Island
cg03936135	chr16	86337642	LINC00917	GeneBody
cg03946452	chr6	34426213	RPS10;RPS10-NUDT3	promoter;promoter	Island
cg03978312	chrX	104157096	SLC25A53;SLC25A53;FAM199X	TSS200;TSS1500;exon1	Island
cg09222732	chr6	466893
cg09250473	chr19	49665650	BCL2L12	promoter	S_Shore;Island
cg09305503	chr17	9184889	NTN1	GeneBody
cg17419731	chr7	5496100	MIR589;MIR589	TSS200;TSS1500	S_Shore
cg17470227	chr3	111860704	LOC105374040	exon1	S_Shore
cg17475817	chr9	87148457	LINC02872	promoter	Island
cg17480076	chr1	90724694			S_Shore;N_Shore
cg17482649	chrX	53088490	KANTR	distal_enhancer	Island
cg17486097	chr8	35235893	UNC5D	promoter	Island;N_Shore
cg17519715	chr9	113463667	RGS3	promoter	Island
cg17533951	chrX	68895239	EFNB1	distal_enhancer
cg17560070	chr10	132361877	LRRC27	distal_enhancer	S_Shelf
cg17723958	chr12	123944748	CCDC92	distal_enhancer
cg09996288	chr6	32087740	RNA5SP206	distal_enhancer	Island
cg10012512	chr7	157431347
cg10068075	chr1	244969745	EFCAB2	promoter	N_Shore
cg10078687	chrX	74924634	KIAA2022;NEXMIF	prox_enhancer;prox_enhancer	Island
cg10092878	chr7	73624529	MLXIPL	promoter	Island
cg10096177	chr12	103495738	C12orf42;LOC105369945;C12orf42	TSS200;TSS1500;TSS1500	Island
cg14846648	chr4	83485148	FAM175A;ABRAXAS1	promoter;promoter	Island
cg14901205	chr11	43580467	MIR129-2	prox_enhancer	N_Shore;S_Shore
cg14918074	chrX	154546993	G6PD	promoter	Island
cg14978307	chr7	155449989	EN2-DT	promoter	Island;N_Shore;N_Shelf
cg27005938	chrX	47561343	ARAF	prox_enhancer	Island
cg00446003	chr19	2135688	AP3D1	distal_enhancer	S_Shelf;N_Shore;N_Shore
cg00450824	chr11	8594138	STK33	promoter	Island
cg00480264	chr8	56113983	MOS	promoter	Island;N_Shelf
cg00590991	chr5	177473009	DBN1	prox_enhancer	Island
cg00632778	chr13	49847986	RNY4P30	distal_enhancer	Island
cg00647658	chr16	54193902			N_Shore
cg00700412	chr12	57618054	SLC26A10P	TSS1500	N_Shore;N_Shelf
cg04586041	chr12	121440579	MIR7107	distal_enhancer	N_Shore;N_Shelf
cg04608004	chr1	9721210	PIK3CD	GeneBody
cg04618532	chr8	8386331	PRAG1	promoter	Island
cg04707217	chr10	132045237	JAKMIP3	distal_enhancer	N_Shelf
cg04710198	chr22	46793703	TBC1D22A	distal_enhancer	Island
cg04738220	chr19	16355806	EPS15L1	GeneBody	Island
cg07464974	chr19	12117803	RNA5SP467	promoter	Island
cg21245492	chr15	98707211	IGF1R	GeneBody	N_Shore
cg21300403	chr2	197785388	BOLL	promoter	Island
cg01341751	chr17	40093233	NR1D1	distal_enhancer	Island;S_Shelf
cg01381109	chr2	95389169	FAHD2A	distal_enhancer	Island
cg01422649	chrX	3346641	MXRA5	promoter	Island
cg01448562	chr3	133784065	SRPRB	promoter	Island
cg01471196	chr20	46513426	ZNF334;ZNF334;ZNF334	TSS200;TSS1500;exon1	Island
cg01483824	chr19	48442629	GRIN2D	GeneBody	Island;N_Shelf
cg13552690	chr9	136822147	RABL6	promoter	S_Shore
cg13561477	chr11	99021051	CNTN5	exon1	Island
cg18328206	chr1	206508045	RASSF5	prox_enhancer	Island
cg18347642	chr4	21949143	KCNIP4	TSS1500	Island
cg18359321	chr2	239137254	HDAC4	GeneBody	N_Shelf
cg18373279	chr13	48094716	MED4	GeneBody	Island
cg18554395	chr19	2555793	ELOCP28	distal_enhancer	Island
cg05327835	chr4	1002387	FGFRL1	distal_enhancer	Island
cg05337743	chr19	53866317	MYADM	prox_enhancer	Island;N_Shelf
cg05339066	chr10	88583409	RNLS;RNLS;LIPJ	TSS200;TSS1500;exon1	Island
cg05361489	chr16	86576828	FOXL1	prox_enhancer	Island;N_Shore
cg05422022	chr6	168133009	FRMD1	distal_enhancer	S_Shelf
cg05465955	chr17	42563218	COASY	prox_enhancer	Island;N_Shelf
cg05526905	chr11	119585097			Island
cg05561386	chr17	78459020	DNAH17-AS1	distal_enhancer	Island
cg19019214	chr1	112849540	RP3-522D1.1	prox_enhancer	Island
cg19033444	chr22	44669874	PRR5	prox_enhancer	S_Shore
cg19052272	chr2	3656940	ALLC	prox_enhancer
cg19192280	chr6	32149116	PRRT1	GeneBody	Island;N_Shore
cg19222471	chr2	27212373	SLC5A6;ATRAID	promoter;promoter	Island
cg24556441	chr22	33058008	SYN3;SYN3	TSS1500;exon1	Island
cg24575676	chr2	179861308	MIR1258	prox_enhancer	Island
cg25092206	chr11	9314813	TMEM41B	promoter	Island
cg25114752	chr15	25070236	SNORD116-8	promoter
cg25134909	chr11	47565659	PTPMT1	promoter	Island
cg25206026	chrX	134915227	MOSPD1	promoter	Island
cg25401140	chr17	39402604	FBXL20	promoter	Island
cg25418852	chr19	34577316	SCGB1B2P	promoter	N_Shore
cg14119069	chrX	136169252	FHL1;FHL1	TSS200;TSS1500
cg14135757	chr12	106987184	MTERF2;MTERFD3	promoter;promoter	Island
cg14157917	chr11	2944586	PHLDA2	distal_enhancer	Island
cg14199833	chr6	33321187	LOC124901303	TSS1500	S_Shelf;Island;N_Shore
cg14220678	chr1	45623352	CCDC17	prox_enhancer	Island
cg14238959	chr12	114447465	LOC105369998	GeneBody	S_Shelf;Island;N_Shore
cg14247154	chrX	64395500	MTMR8	promoter	Island
cg14247862	chr17	82806755	TBCD	GeneBody	Island;N_Shore
cg14270348	chr11	19713730	NAV2	promoter	Island
cg14315430	chr12	57521835	MBD6;DDIT3;LOC128125814;MBD6	TSS1500;TSS1500;TSS1500;exon1	S_Shore;S_Shore;N_Shore
cg17112089	chr7	117873294	CTTNBP2	TSS1500	Island
cg17207266	chr2	25340088	DNMT3A	prox_enhancer	N_Shore
cg19819559	chr8	106270051	OXR1	promoter	Island;N_Shore
cg19843891	chr8	47763086	CEBPD	distal_enhancer	N_Shore
cg19849509	chr2	174340268			S_Shelf;N_Shelf;Island
cg19855812	chrX	75156211	UPRT;ABCB7	promoter;promoter
cg19966760	chr20	56630763	TFAP2C	GeneBody	Island
cg12093775	chr13	111893751	LINC00354	promoter	Island
cg12153084	chr9	130042997	FNBP1	promoter	Island
cg12163823	chr2	241734306	D2HGDH	prox_enhancer	Island
cg12175729	chr8	139703297	KCNK9	prox_enhancer	Island
cg12176249	chr10	100681460	Metazoa_SRP	promoter	S_Shore
cg12226453	chr4	970223	DGKQ	distal_enhancer	S_Shelf;S_Shore;Island;N_Shelf
cg12289885	chr15	74131042	ISLR2	prox_enhancer	S_Shore;N_Shore
cg12296532	chr17	81515155	FSCN2	exon1	Island;N_Shelf
cg12301921	chr5	1122764	SLC12A7	distal_enhancer
cg12397802	chr10	62813716	EGR2	GeneBody	S_Shore;N_Shore
cg04287574	chr1	201650494	NAV1	distal_enhancer	Island
cg04299135	chr11	129374546	BARX2	prox_enhancer	Island
cg04368796	chr17	42019950	NKIRAS2	promoter	S_Shelf;Island
cg07094487	chr1	46285970	LRRC41	distal_enhancer
cg18185176	chr7	92590253	FAM133B	TSS1500	Island
cg18185178	chr6	1516378	ELF2P2	other_regul_region	S_Shore
cg18192325	chr2	105237594	GPR45	distal_enhancer	S_Shore;S_Shore
cg18217622	chr6	170423165			S_Shore;Island
cg18229049	chr17	887977	NXN	GeneBody
cg23577562	chr4	3323213	RGS12	GeneBody
cg23684249	chr4	42397841	SHISA3	prox_enhancer	Island
cg00930281	chr6	138795990	ECT2L	promoter	Island
cg01013653	chr9	4300115	GLIS3	promoter	Island
cg01066917	chr15	90935307	UNC45A;HDDC3	promoter;promoter	S_Shelf;Island
cg01139861	chr7	50303702	IKZF1	prox_enhancer	Island
cg05154564	chr11	6618776	TPP1	GeneBody
cg05180335	chrX	103376370	BEX3;NGFRAP1	promoter;promoter	N_Shore
cg10191387	chrX	123184665	GRIA3	prox_enhancer	N_Shore
cg10211874	chr17	40342564	RARA	exon1	Island;N_Shelf
cg10238603	chr1	2406436	PEX10	GeneBody	S_Shelf;N_Shelf
cg10351691	chr11	24497011	LUZP2	promoter	Island
cg10386659	chr2	74421581	WDR54;C2orf81	promoter;promoter	S_Shelf;Island
cg24924936	chr1	78491518	PTGFR	prox_enhancer	Island
cg25017403	chr15	31224201	LINC03034	distal_enhancer
cg02311374	chr16	31371815	ITGAX	GeneBody	Island
cg02326534	chr10	30433807	MAP3K8	promoter	Island
cg02386310	chrX	48508835	PORCN;PORCN-DT	promoter;promoter	Island
cg02408252	chr11	44957445			Island
cg16283208	chr11	59555925	LINC02739	distal_enhancer
cg16285902	chr11	32583876	EIF3M	promoter	Island
cg16305186	chr1	45584033	NASP	promoter	Island
cg16381597	chr2	218659739	BCS1L;ZNF142	promoter;promoter	Island
cg16383592	chr22	19169618			Island;N_Shore
cg16448058	chr10	101121084	TLX1NB	distal_enhancer	N_Shelf
cg16482344	chr10	42475539	LINC00839	promoter	N_Shore;N_Shore
cg16570157	chr11	829783	EFCAB4A;CRACR2B	prox_enhancer;prox_enhancer	S_Shelf;Island
cg06252276	chr11	34830845	PDHX	distal_enhancer
cg06287371	chr16	84049951	SLC38A8	distal_enhancer	N_Shelf
cg06385187	chr20	45469647	WFDC2	promoter	N_Shore
cg06389444	chr17	79478110	RBFOX3	distal_enhancer
cg06421774	chr5	2066576	LOC105374618	GeneBody
cg06448070	chr19	11202049	DOCK6-AS1	prox_enhancer	Island
cg06540859	chrX	46575261	CHST7	prox_enhancer	Island
cg07143470	chr6	56247014	COL21A1	prox_enhancer	N_Shore
cg07201754	chr1	39025646	NDUFS5	prox_enhancer
cg07209034	chr16	72425926	LOC124903718;LOC124903718	TSS200;TSS1500
cg07276358	chr13	113609027	TFDP1	distal_enhancer	S_Shelf
cg07301944	chr16	82626859	CDH13;CDH13	TSS200;TSS1500	N_Shore
cg07355507	chr6	16803935	RP1-151F17.2	distal_enhancer
cg07387931	chr3	141066318	SPSB4	distal_enhancer	Island
cg07394446	chr15	100341253	ADAMTS17	GeneBody	Island
cg27496085	chrX	153887118	L1CAM	prox_enhancer	S_Shore
cg27567401	chr6	75206066	COL12A1	promoter	S_Shelf;Island
cg27602263	chr18	59269202	RAX	distal_enhancer	S_Shelf;Island;N_Shelf
cg01915804	chrX	78139761	TAF9B	promoter	Island
cg15804426	chr19	38502894	RYR1	GeneBody	S_Shore;S_Shelf
cg15815333	chr10	22476280	LOC124902392	exon1	Island
cg15980914	chr19	27806184	LINC02987	GeneBody	Island
cg15995296	chr11	67443341	CORO1B	GeneBody	N_Shore
cg16120709	chr1	160801906	LY9	distal_enhancer	Island
cg05785344	chrX	129984303	BCORL1	prox_enhancer	Island
cg05871997	chr6	56954825	DST	promoter	Island
cg05878849	chr19	40465732	SPTBN4;BLVRB	TSS1500;exon1	Island
cg05886671	chr10	69573396	NEUROG3	exon1	S_Shore;Island
cg05893072	chrX	108736470	IRS4	promoter	S_Shelf;S_Shore;Island
cg05944369	chr4	173334465	HMGB2	promoter	Island
cg05990549	chr4	174829411	GLRA3	promoter	Island
cg22153728	chr1	24965093	RUNX3	promoter
cg22157823	chr3	47475773	LOC105377073;LOC105377073;SCAP	TSS200;TSS1500;exon1	Island
cg22190437	chr2	228180701	SPHKAP	prox_enhancer	N_Shore
cg22198823	chr11	66626627	RBM14	distal_enhancer	Island
cg22272840	chr8	10729372	LOC102723313	exon1	S_Shelf;Island;N_Shore
cg22274251	chr6	80106506	BCKDHB	promoter	Island
cg22307153	chr1	37514301	MEAF6	promoter	N_Shore
cg22333214	chr1	98046233	MIR137HG;MIR137	promoter;promoter	S_Shore
cg22382836	chr19	723036	PALM	distal_enhancer	S_Shelf
cg22433285	chr5	37371453	NUP155	prox_enhancer	S_Shore
cg22469274	chr7	27147934	HOXA6	promoter	S_Shore;Island;N_Shelf
cg11160054	chr8	71548196	EYA1	promoter	Island
cg11160362	chr12	129903276	TMEM132D	prox_enhancer	Island
cg11203538	chr5	16794688	MYO10	distal_enhancer
cg11253957	chr17	29109948	MYO18A	GeneBody
cg11308549	chr19	41844839	LYPD4	promoter	Island
cg11339341	chr5	88673512	LINC00461;MIR9-2HG	promoter;promoter	S_Shore;N_Shore
cg11395536	chr1	150549482	ADAMTSL4	promoter	Island
cg25629768	chr19	2428569	TIMM13	prox_enhancer	S_Shore;Island;N_Shore
cg25764899	chr1	47232276	TAL1	promoter	Island
cg25819026	chr19	40554486	SHKBP1	distal_enhancer	Island
cg25870731	chrX	141176844	LDOC1	exon1	Island
cg25899954	chr18	8660166			S_Shore;Island
cg25916188	chrX	153821851	PDZD4	distal_enhancer	S_Shelf
cg25918359	chrX	130110757	ELF4	promoter	Island
cg25940946	chr22	23839076	DERL3	prox_enhancer	Island
cg25950036	chr7	158550242	PTPRN2	GeneBody	Island
cg25966300	chr6	168626538	RP1-125N5.2	distal_enhancer
cg25987871	chr8	140221439	TRAPPC9;LOC124902029	GeneBody;GeneBody
cg20003494	chr4	89836247	SNCA	promoter	N_Shore
cg20007130	chr4	154491923	DCHS2	promoter	S_Shore;Island
cg20011983	chr2	74120088	FNBP1P1	prox_enhancer	N_Shore
cg20053381	chr2	219498850	GMPPA	promoter	S_Shore
cg20116159	chrX	17656264	NHS	distal_enhancer	Island
cg20139706	chr2	236160106			Island;N_Shelf
cg20156659	chr2	48755693	LHCGR	promoter	Island
cg20196129	chr10	31320418	ZEB1-AS1	promoter	Island
cg20253855	chr7	102119231	CUX1	GeneBody
cg20264068	chr1	207669582	CDCA4P3	distal_enhancer	Island
cg20271609	chrX	23333941	PTCHD1	TSS1500	S_Shore;Island
cg09153950	chr2	67396541	ETAA1	other_regul_region	N_Shore
cg09187505	chr6	105986554	PRDM1	distal_enhancer	Island
cg09190051	chr15	56733858	ZNF280D	promoter	Island
cg09193477	chr7	158395991	PTPRN2	GeneBody
cg23167906	chr11	69702531	FGF19	prox_enhancer	Island
cg23266594	chr5	150167128	CDX1	exon1	Island
cg23302214	chr9	136670574	MIR126;MIR126	TSS200;TSS1500	Island
cg23332900	chr2	26942672	MAPRE3	distal_enhancer
cg11820558	chr20	5126817	PCNA	promoter	Island
cg11935265	chr9	112750761	SNX30;SNX30-DT	promoter;promoter	Island
cg12054981	chr8	42179869	AP3M2	distal_enhancer
cg03584288	chr19	36916139	ZNF829	promoter	Island
cg03588039	chr8	98170213	RNU6-914P	distal_enhancer
cg03632145	chr6	24402902	MRS2	promoter	Island
cg03687345	chr4	1171771	LOC124900647;SPON2	GeneBody;GeneBody	S_Shelf;Island
cg03700449	chr12	102958548	ASCL1	prox_enhancer	Island;S_Shore
cg07416580	chr11	61967276	FTH1	promoter	Island
cg09675196	chr11	64300323	CATSPERZ	promoter	Island
cg09734791	chr8	71843920	RP11-383H13.1;MSC-AS1	promoter;promoter	S_Shore;Island
cg09743287	chrX	102125629	TCEAL2	promoter	N_Shore
cg09969748	chr8	73976034	TMEM70	promoter	S_Shelf;Island
cg26708100	chr2	176119087	HOXD10	distal_enhancer	S_Shelf;S_Shore;N_Shelf
cg26752888	chr8	11769771	NEIL2	promoter	Island
cg26805720	chr5	1725170	LOC105374614	exon1	Island;N_Shore;N_Shelf
cg26844246	chr5	171309273	TLX3	promoter	Island
cg26964202	chr12	62935116	PPM1H	promoter	Island
cg26986681	chr4	57194443	IGFBP7-AS1	distal_enhancer	N_Shore
cg20907949	chr16	11976551	SNX29;NPIPB2	promoter;promoter	Island
cg20927242	chr6	29724234	HLA-F	GeneBody	Island
cg21006256	chr8	1325426	LOC124901869	exon1
cg21021052	chr8	43200787	VN1R46P	promoter
cg21048159	chr11	13009382	RASSF10;RASSF10-DT	promoter;promoter	Island
cg21066448	chr20	62386549	RPS21-DT	prox_enhancer	Island
cg21093192	chr19	53909739	CACNG7	prox_enhancer	S_Shelf;S_Shore;Island
cg21100077	chr13	99975112	ZIC5	distal_enhancer	S_Shelf
cg21173447	chr21	40847038	DSCAM	promoter	Island
cg13342109	chr17	48101569	CBX1	promoter	Island
cg13355248	chr17	80476072	NPTX1	exon1	Island
cg13437581	chr18	47251428	SKOR2	exon1	S_Shelf;Island
cg13476975	chr7	38977846	POU6F2	promoter	S_Shore
cg13485703	chr17	22203573	UBBP4	prox_enhancer
cg13523713	chr19	48111476	PLA2G4C	prox_enhancer
cg13526040	chr11	57325848	TNKS1BP1	TSS1500	S_Shore
cg02070685	chr16	83968765	NECAB2	exon1	Island;S_Shelf
cg02239891	chr2	213152050	IKZF2	TSS1500	Island
cg02259324	chr15	77818854	LINGO1	GeneBody	Island
cg02271380	chr19	37549356	LOC124904708	exon1	Island
cg05255149	chr17	82717244	FN3KRP	prox_enhancer	S_Shelf;Island
cg16202734	chr17	39165637	ARL5C	prox_enhancer	Island
cg16209795	chr3	192409036	FGF12	promoter	Island
cg16211147	chrX	119574653	LOC124905208;LOC124905208;UBE2A	TSS200;TSS1500;exon1	Island
cg18780257	chr3	192408234	FGF12	prox_enhancer	Island
cg18846937	chr8	143841026	NRBP2	promoter	S_Shore;Island
cg18864914	chr18	46098472	ATP5F1A;ATP5A1	promoter;promoter	S_Shore
cg18866599	chr2	207770999	FZD5	prox_enhancer	S_Shore
cg06116397	chr18	35240996	ZNF397	promoter	Island
cg08391942	chr5	1386532			Island
cg08474990	chr2	32064346	SPAST	prox_enhancer	Island
cg11408395	chr15	101045506	RP11-505E24.3	distal_enhancer
cg11418477	chr2	174335013	SP9	promoter	Island
cg11510557	chr12	131828312	MMP17;MMP17	TSS200;TSS1500	Island
cg13978381	chr4	6909402	TBC1D14	promoter	Island
cg13990351	chr7	64888755	ZNF273	exon1	N_Shore
cg14023999	chr15	89999992	ZNF710	TSS1500	N_Shore;N_Shore
cg14042912	chr11	118146088	SCN4B	distal_enhancer	Island
cg14049615	chr4	87006955	AFF1	promoter	Island
cg26041493	chr11	66539390	ZDHHC24	distal_enhancer
cg03438305	chr1	152110449	TCHH	distal_enhancer	Island
cg03438674	chr2	240432883	GPC1	distal_enhancer	N_Shelf
cg03442477	chr8	142664889	JRK	GeneBody
cg03446244	chr16	86196266	LINC01082	prox_enhancer
cg03448915	chr16	66549175	TK2	exon1	N_Shore;N_Shelf
cg03490289	chr8	48816694	LOC105375825	GeneBody
cg03541338	chr10	119541831	RGS10	prox_enhancer	N_Shore
cg06655291	chr10	30691969	LINC02644	distal_enhancer
cg06670599	chr6	31664024	GPANK1	GeneBody	S_Shelf;N_Shore
cg26091183	chr17	80413582	RNF213-AS1	prox_enhancer	N_Shore
cg26121931	chr6	29927427	HCG4B	prox_enhancer	S_Shore
cg26132320	chr20	46011714	MMP9	GeneBody	S_Shore;Island;N_Shore;N_Shelf
cg26132490	chr5	176389260	NOP16	promoter	Island
cg26185884	chr8	143486262	ZC3H3	distal_enhancer	S_Shelf;N_Shore
cg26241650	chr22	40021534	FAM83F	distal_enhancer	Island
cg26252281	chr6	146543749	RAB32	prox_enhancer	Island
cg26325131	chr14	36513510	SFTA3	promoter	N_Shore;N_Shelf
cg09338032	chr12	113478804	LHX5-AS1	prox_enhancer	S_Shore;Island;N_Shore
cg09469554	chr13	95552663	CLDN10	promoter	Island
cg09500443	chr5	180591465	SCGB3A1	exon1	Island
cg09510180	chr1	10835921	CASZ1	distal_enhancer	Island
cg09525523	chr12	15911219	DERA	promoter	Island
cg09554300	chr1	201154766	TMEM9	TSS1500	S_Shore
cg09567511	chr4	6154187	JAKMIP1	GeneBody
cg09577425	chr6	163310946	PACRG	prox_enhancer
cg09597585	chr12	27022909	MED21	GeneBody	Island
cg09597710	chr7	1081488	C7orf50	GeneBody	S_Shore
cg09636302	chr12	95995705	HAL	prox_enhancer	Island
cg20793193	chrX	49200402	SYP	promoter	Island
cg20815683	chr9	37002513	LOC105376032	exon1	Island
cg04004345	chr15	65298537	RNU5A-1	distal_enhancer	N_Shelf
cg04027312	chrX	46759197	SLC9A7	promoter	Island
cg04029055	chr17	39057028	RDM1P5	promoter
cg04065338	chr2	120343896	INHBB	distal_enhancer	S_Shore;N_Shore;N_Shelf
cg04153822	chr3	184513399	LINC01839	distal_enhancer	N_Shore
cg04162999	chr11	64352841	CCDC88B	prox_enhancer
cg04168670	chr2	124025240	CNTNAP5;CNTNAP5-DT	promoter;promoter	Island
cg04179819	chr10	7818550	TAF3	promoter	Island
cg04191989	chr7	591277	PRKAR1B-AS1	distal_enhancer	N_Shore
cg17802213	chr3	186193527	DGKG	GeneBody	N_Shore
cg17833265	chr17	49964771	RNU6-1313P	prox_enhancer	Island;N_Shelf
cg17947992	chr6	2509946
cg18049513	chr11	541660	LRRC56	promoter	S_Shelf;N_Shore
cg18086761	chr1	151791521	TDRKH	promoter	Island
cg18105227	chr16	49281636	CBLN1	promoter	S_Shelf;Island;N_Shore
cg18124907	chrX	55452177	MAGEH1	promoter
cg18128536	chr17	49014816	LOC124904020;IGF2BP1	TSS1500;exon1	S_Shore;Island
cg18145047	chr5	141321071	TAF7	TSS1500	S_Shore
cg00852675	chr7	150407998	LOC728743	GeneBody	S_Shelf;Island
cg00853687	chr1	161978269	OLFML2B	other_regul_region
cg24035352	chr4	151016247	LRBA	prox_enhancer	Island
cg24118521	chr13	46898195	HTR2A;HTR2A	TSS200;TSS1500
cg24150662	chr1	3033109	ACTRT2	distal_enhancer
cg07804711	chr19	45639389	EML2	promoter	N_Shelf
cg07842327	chr1	2243286	SKI	GeneBody
cg12634080	chr13	27975785	CDX2	distal_enhancer	Island;N_Shore
cg12704673	chr3	119676995	COX17	prox_enhancer	N_Shore
cg12798035	chr1	151008853	MINDY1	TSS1500	S_Shore
cg12818103	chr14	93184190	MOAP1	prox_enhancer	N_Shore
cg12818557	chr8	88327910	MMP16	TSS1500	Island
cg04879832	chr16	88651048	CYBA	promoter	Island
cg04891328	chr8	139774150	KCNK9	distal_enhancer
cg04896115	chr7	47635307	LINC01447	distal_enhancer
cg04926361	chr14	36513242	SFTA3	promoter	N_Shore;N_Shelf
cg05091519	chr11	31818004	PAX6	promoter	N_Shore;S_Shelf;Island
cg05118960	chr3	50322547	HYAL2	promoter	S_Shelf;S_Shore;Island
cg05137263	chrX	30309508	NR0B1;NR0B1	TSS200;TSS1500	Island
cg21564965	chr17	38469939	ARHGAP23	GeneBody
cg21609106	chr5	38259112	EGFLAM	prox_enhancer	S_Shore
cg21657955	chr7	19772955	TMEM196	promoter
cg21663556	chr10	101063051	KAZALD1	prox_enhancer	Island;N_Shelf
cg21708354	chr6	73461723	MTO1	promoter	Island
cg21718087	chr6	70566720	SDHAF4	TSS1500	N_Shore
cg21719787	chr7	100705605	POP7	prox_enhancer	Island
cg21726593	chr19	15170706	MIR6795	distal_enhancer	Island;N_Shelf
cg21755806	chr8	1527091	DLGAP2	GeneBody
cg21758197	chrX	48958560	OTUD5	promoter	Island
cg21849790	chr19	39032525	FBXO27	exon1	Island
cg21851672	chr1	200038735	NR5A2	distal_enhancer	S_Shelf;N_Shore;N_Shore;N_Shelf;N_Shelf
cg21866596	chr11	93741558	TAF1D;C11orf54	promoter;promoter	Island
cg21900829	chr7	151121177	AGAP3	distal_enhancer	S_Shore;N_Shore
cg02930518	chr12	10030635	CLEC9A	promoter
cg02991338	chr14	28766811	FOXG1	promoter	Island
cg03004860	chr16	85650862	RN7SL381P	distal_enhancer	Island
cg03031609	chr10	7411909	SFMBT2	TSS1500	Island
cg03066931	chr18	61334189	CDH20	promoter	Island
cg03098782	chr11	130197966	ST14	distal_enhancer
cg06139908	chr7	54546927	VSTM2A	distal_enhancer	S_Shelf;Island
cg06202737	chr2	127408703	LOC124908047	GeneBody	S_Shore
cg19692318	chr6	131063460	EPB41L2	promoter	Island
cg19696317	chr13	83882036	SLITRK1	prox_enhancer	S_Shelf
cg19731612	chr5	177132333	NSD1	prox_enhancer	Island
cg19784262	chrX	153901279	AVPR2	distal_enhancer
cg22533681	chr15	63605034	FBXL22	GeneBody	S_Shelf
cg22571038	chr17	50508109	MYCBPAP	TSS1500	Island
cg22579265	chr10	92420626	MARK2P9	distal_enhancer	Island
cg22653976	chr11	17719523	MYOD1	promoter	Island
cg22743003	chr5	81851962	CTD-2249K22.1	prox_enhancer
cg06748470	chr1	65002297	LINC01359	promoter	N_Shore
cg06800849	chr16	89114179	ACSF3	GeneBody	S_Shelf
cg06804879	chr17	39200534	RPL19	promoter	S_Shelf;Island
cg06826808	chr5	83077335	XRCC4;TMEM167A	promoter;promoter	Island
cg06840659	chr5	180810008	MGAT1	promoter	Island
cg06875227	chr5	51387544	ISL1	distal_enhancer	Island;N_Shelf
cg06899660	chr19	10230182	MIR4322	prox_enhancer	Island
cg06915872	chr16	87964475	BANP	distal_enhancer
cg06951245	chr2	208407150	PTH2R	prox_enhancer	Island
cg26365545	chr5	77636191	OTP	distal_enhancer	N_Shore;N_Shelf
cg26365773	chr7	135510197	CNOT4	promoter	Island
cg26394775	chr6	10416296	TFAP2A	promoter	S_Shelf;S_Shelf;S_Shore;N_Shore;N_Shelf
cg26401028	chr4	3514807	LRPAP1	distal_enhancer	S_Shelf;S_Shore;Island;N_Shelf
cg26468081	chrX	70281715	RAB41	TSS1500
cg26479374	chr4	1250192	CTBP1-DT	promoter	Island
cg26516004	chr15	74727035	CYP1A1	prox_enhancer	S_Shore
cg26559315	chr8	142777220	LYNX1	promoter	Island
cg00011200	chrX	48521846	EBP	exon1	Island
cg00026186	chrX	48508842	PORCN;PORCN-DT	promoter;promoter	Island
cg24370475	chr11	69703235	FGF19	GeneBody	Island
cg24408776	chr1	203128939	ADORA1	prox_enhancer	S_Shore
cg00873186	chr2	96322183			S_Shore;N_Shelf
cg12882697	chr5	1445434	SLC6A3	promoter	S_Shore;Island
cg12947224	chr13	113535630	TMCO3	GeneBody	S_Shelf;S_Shelf
cg13028700	chr11	31814706	PAX6	GeneBody	S_Shelf;S_Shore;S_Shore;N_Shore
cg13076718	chr19	2945494	ZNF77	TSS1500	Island
cg13091717	chr11	76187151	WNT11	GeneBody
cg15347189	chr3	187670211	SST	promoter	Island
cg15400238	chr2	153479126	RPRM	prox_enhancer	S_Shore
cg08149193	chr11	44311517	ALX4	prox_enhancer	S_Shore;S_Shore
cg08194989	chr8	41797636	ANK1	promoter	Island
cg08217545	chr19	3388015	NFIC	GeneBody	Island
cg08274589	chr15	45200729	SHF	exon1	S_Shore
cg08274637	chr13	50843787	DLEU7	promoter	Island
cg10636447	chr20	845380	FAM110A	distal_enhancer	S_Shelf;S_Shelf;Island
cg24669129	chr7	155298002	INSIG1-DT;INSIG1	TSS1500;exon1	Island
cg24685006	chr1	35577413	TFAP2E-AS1	exon1	S_Shelf;Island
cg24826812	chrX	135520687	DDX26B;INTS6L;INTS6L-AS1	promoter;promoter;promoter	N_Shore;N_Shore
cg24836242	chr6	30940802	MUCL3;DPCR1	promoter;promoter
cg24838029	chr1	43367944	LOC112268225;ELOVL1;ELOVL1	TSS1500;TSS1500;exon1	S_Shore;Island
cg24847996	chr12	122856271	HIP1R	GeneBody
cg24871540	chr19	50205448	MYH14	prox_enhancer	S_Shore;Island
cg13676787	chr1	179081997	TOR3A	promoter	Island
cg13683218	chr1	86156869	COL24A1	promoter	S_Shore;Island
cg13698691	chr6	32096883	TNXB	prox_enhancer	Island
cg13726504	chr6	10884473			S_Shelf;S_Shore;N_Shelf
cg13732043	chr7	100633147	TFR2	distal_enhancer	Island
cg13732582	chr4	39447355	KLB	GeneBody	Island
cg13758543	chr13	78595579	LOC780529	TSS1500	N_Shore
cg13764850	chr9	91737447	MIR3910-2	distal_enhancer	S_Shelf
cg13782301	chr6	32149098	PRRT1	GeneBody	Island;N_Shore
cg13783764	chr9	135476845	PPP1R26	distal_enhancer	N_Shelf
cg13786513	chr19	45145304	PPP1R37	GeneBody	Island
cg13823708	chrX	79366936	ITM2A	prox_enhancer
cg13837295	chr10	133013027	LOC112268067	exon1	Island;N_Shelf
cg08836375	chr6	163972764	LOC105378102	GeneBody	Island
cg08885142	chr11	69449528	LINC02952	distal_enhancer
cg08930904	chr17	82339449
cg08935021	chr1	28506029	RCC1;SNHG3	promoter;promoter
cg08936411	chr4	93133159	GRID2	GeneBody
cg08938749	chrX	139692147	MCF2	promoter	Island
cg08966380	chrX	69615885	EDA	promoter	Island
cg08991210	chr12	132434199	LOC105370092	GeneBody	S_Shore;Island
cg08995719	chr15	74826461	CPLX3	promoter
cg08995871	chr10	75043603	DUSP29	GeneBody	N_Shore
cg09013220	chr17	47867019	SP6	GeneBody
cg09022442	chrX	63351480	SPIN4	promoter	Island
cg09022921	chr1	6588949	ZBTB48	distal_enhancer
cg09024435	chr3	62375218	FEZF2	prox_enhancer	S_Shore;N_Shore;N_Shelf;S_Shelf
cg09033131	chr11	118264379	MPZL2	promoter
cg09034929	chrX	71068375	SNX12;SNX12	TSS200;TSS1500
cg09043576	chr9	35103285	STOML2	promoter	Island
cg09043941	chr10	6255785	Y_RNA	distal_enhancer
cg00091285	chr1	98045475	MIR2682	prox_enhancer	Island
cg00124488	chr6	31541985	DDX39B	promoter	Island
cg00142402	chr17	77960108	TNRC6C	prox_enhancer	S_Shore
cg00298883	chr17	7261315	CLDN7	GeneBody	Island
cg12461469	chr3	149812554	RNF13	promoter	Island
cg12471950	chr11	5685171	TRIM5	promoter
cg12515402	chr8	143835874	MIR6845	prox_enhancer	Island;N_Shelf
cg12535894	chr19	17932837	CCDC124	prox_enhancer	Island
cg12536502	chr19	45639415	EML2	promoter	N_Shelf
cg17329494	chr5	65723134	NLN	prox_enhancer	S_Shore
cg17334018	chr4	95549142	UNC5C;UNC5C-AS1	promoter;promoter	S_Shore;Island
cg17355066	chrX	53049037	GPR173	promoter
cg17380661	chr6	100465070	SIM1	promoter	S_Shelf;Island;N_Shelf;N_Shelf;N_Shore
cg17388110	chrX	40267392	LINC03099	GeneBody	Island
cg23767642	chrX	41923619	CASK	promoter	Island
cg23873654	chr17	28406340	SLC46A1	promoter	S_Shore;Island
cg23965022	chr3	184174802	AP2M1	promoter	Island
cg24006582	chr15	45152310	DUOX1	other_regul_region	Island
cg24021890	chr19	52048867	ZNF432	promoter	Island
cg26624794	chr5	172905682	ERGIC1	GeneBody
cg01240599	chr11	67650574	ACY3	promoter
cg04524120	chr19	37469047	ZNF569	prox_enhancer	S_Shore;Island
cg04552470	chr1	20343299	VWA5B1	GeneBody	Island
cg15427906	chr7	20785597	SP8	prox_enhancer	S_Shore
cg15444387	chr19	47745274	NOP53	TSS1500	S_Shelf;S_Shore;N_Shore
cg15506609	chr7	27166454	HOXA9	prox_enhancer	N_Shelf;Island
cg15576492	chr1	1080067			N_Shore;N_Shelf;S_Shelf;N_Shore
cg15635780	chrX	10158336	CLCN4	promoter	Island
cg15687447	chr2	55282217	PRORSD1P	promoter	Island
cg15735417	chr7	1223915	UNCX	distal_enhancer	Island;N_Shore
cg15767218	chr11	70103247	ANO1	GeneBody
cg10439651	chr1	161133218	DEDD	TSS1500
cg20952403	chr16	976877	CEROX1	distal_enhancer	N_Shelf
cg10482508	chr1	1355684	MXRA8	distal_enhancer	Island
cg10501446	chr4	3729029	LINC02600	distal_enhancer
cg10502232	chr16	2514004	ATP6V0C	exon1	Island
cg10601230	chr6	162868670	PACRG	GeneBody
cg10612274	chr11	64059960	MACROD1;FLRT1	GeneBody;GeneBody
cg10616973	chr2	169479302	BBS5	promoter	N_Shore
cg13111532	chr1	1955104	TMEM52	distal_enhancer	Island
cg13126206	chr8	23072676	CHILL1	prox_enhancer	S_Shelf
cg13163521	chr15	41511230	LTK;LTK;LTK	TSS200;TSS1500;exon1	N_Shore
cg13182820	chrX	136909567	TM9SF5P	promoter	Island
cg27194164	chr19	17555396	COLGALT1	promoter	Island
cg27263741	chr21	41679205	LINC00111	promoter
cg27271937	chr12	6310404	PLEKHG6	promoter	Island
cg27308346	chr19	55503934	SSC5D	distal_enhancer	Island
cg27324804	chr7	101865881	CUX1	GeneBody
cg27341933	chr15	65530654	HACD3;HACD3;HACD3	TSS200;TSS1500;exon1	Island
cg27380429	chr10	100739066	PAX2	distal_enhancer	S_Shelf;S_Shore;Island;N_Shelf
cg27423920	chr10	2207434
cg10750989	chr6	31403553	MICA	promoter	S_Shelf;Island
cg10784386	chr5	80035120	THBS4	prox_enhancer	Island
cg10805615	chr16	88811887	APRT	promoter	Island
cg10827006	chrX	56995675	SPIN3	promoter	S_Shore
cg10846285	chr1	29182076	SRSF4	promoter	Island
cg10856819	chrX	40169745	BCOR	GeneBody	S_Shore;Island;N_Shore
cg10860619	chrX	46912418	JADE3	promoter	Island
cg10864319	chr2	163736988	FIGN	prox_enhancer	Island
cg10893095	chr6	84768578	LOC124901353	GeneBody
cg10916625	chr20	49713586	B4GALT5	exon1	Island
cg11023328	chr15	97653103	LINC00923	prox_enhancer	Island
cg11073558	chr8	96159673	GDF6	prox_enhancer	S_Shore;Island;N_Shore
cg02470697	chr2	48617777	GTF2A1L	promoter	Island
cg02505812	chr19	45815509	RSPH6A	prox_enhancer	Island
cg02573468	chr15	40932339	DLL4	distal_enhancer	S_Shore;N_Shelf
cg02632490	chr10	86264772	MIR346	promoter	S_Shore
cg05720891	chr17	81027280
cg16615451	chr19	57814920	ZNF552	promoter	Island
cg16641986	chr12	12357029	BORCS5;LOH12CR1;LOH12CR2	promoter;promoter;promoter	Island
cg16648632	chr6	6003351	NRN1	prox_enhancer	S_Shelf;Island;N_Shelf;N_Shelf
cg21980043	chr12	43552071	ADAMTS20	promoter	Island
cg22079747	chr2	227871429	DAW1	TSS1500	N_Shore
cg22775593	chrX	150363338	MAMLD1	promoter	Island
cg22795586	chr1	170660414	PRRX1	distal_enhancer	N_Shore;N_Shelf
cg22796860	chr11	64060874	MACROD1;FLRT1	GeneBody;GeneBody
cg25553466	chr10	132132431	JAKMIP3	distal_enhancer	N_Shelf
cg25556474	chr10	114173869	TDRD1	TSS1500	Island;N_Shore
cg25567337	chr20	62550971	MIR1-1HG;C20orf166	prox_enhancer;prox_enhancer	S_Shore;Island;N_Shelf;N_Shelf
cg25571060	chrX	69165538	PJA1	promoter
cg14494468	chr14	36519093	NKX2-1-AS1;NKX2-1-AS1;NKX2-1	TSS200;TSS1500;exon1	N_Shelf;Island;N_Shelf
cg14499959	chr6	33320996	DAXX	prox_enhancer	S_Shelf;Island;N_Shore
cg14609025	chr1	119008360	RP4-712E4.2	distal_enhancer	Island
cg14622549	chr12	132064747	EP400	GeneBody
cg14660539	chr6	3280401	SLC22A23	GeneBody
cg14668747	chr17	28577035	ALDOC	promoter
cg14688579	chr2	222303734	PAX3	distal_enhancer	S_Shore;N_Shore;N_Shelf
cg20386580	chr10	103585050	LOC124902496	TSS1500	Island
cg20387815	chr2	25168797	POMC	promoter	Island
cg20407483	chr7	5608289			S_Shelf;S_Shore;Island
cg20410415	chr1	31297079	SNRNP40;ZCCHC17	promoter;promoter	Island
cg20429104	chr18	76402614	ZNF516	GeneBody	S_Shore;Island
cg20498086	chrX	64206050	AMER1;LOC112268307	TSS1500;exon1	Island
cg20499506	chr2	3169433	LOC107985840	GeneBody
cg20505704	chr16	6019410	RBFOX1	prox_enhancer	Island
cg20556803	chr7	2074958	MAD1L1	distal_enhancer	N_Shore
cg20601192	chr2	241856291	PDCD1	distal_enhancer	S_Shelf;N_Shore
cg20632978	chr17	81194028	CEP131	GeneBody	S_Shelf
cg20676716	chr2	176188840	MIR7704;MIR7704;HAGLR;HOXD1;HAGLR	TSS200;TSS1500;TSS1500;exon1;exon1	Island
cg20684110	chr10	62805990	ADO	exon1	Island
cg20707630	chr15	24773302	SNRPN	distal_enhancer	Island
cg20707679	chr19	3434947	SMIM24	distal_enhancer	Island
cg15090119	chr17	82925018	TBCD	GeneBody	N_Shelf
cg15135241	chr17	40367480	PPIAP54	promoter	S_Shelf
cg15193953	chr15	72289381	CELF6	GeneBody	Island
cg15212418	chr17	305254	RPH3AL	GeneBody	S_Shelf;S_Shore;N_Shore
cg15219228	chr6	35511851	TULP1	prox_enhancer	Island
cg17760895	chr15	50424209	USP8	promoter	Island
cg17775518	chrX	48911487	SLC35A2	GeneBody	Island
cg17775912	chr14	64388135	MTHFD1	promoter	Island
cg07482220	chr6	32178743	RNF5	prox_enhancer
cg07529210	chr12	121581205	KDM2B	promoter	S_Shore
cg07552087	chr16	2208456	BRICD5	distal_enhancer	S_Shelf
cg07579831	chr11	70549275	SHANK2	GeneBody
cg07590912	chr3	37243103	GOLGA4	promoter	Island
cg07601804	chr1	8963075	RN7SL451P	distal_enhancer
cg07626637	chr15	65517694	DPP8	promoter	Island
cg07655636	chr19	21851616	ZNF43	GeneBody	Island
cg07714600	chr19	18588821	C19orf60;REX1BD	promoter;promoter	Island
cg07779120	chr15	98650792	IGF1R	distal_enhancer	Island
cg01595484	chr19	1269251	CIRBP	promoter	Island
cg01615475	chr11	50268028			Island
cg01765882	chr12	131209489	LINC01257	GeneBody
cg01782059	chr1	44250270	ERI3-IT1	distal_enhancer
cg01807421	chrX	154295389	TEX28	other_regul_region	Island
cg18628732	chr6	30127518			Island
cg18634060	chrX	13734641	OFD1;TRAPPC2	promoter;promoter	Island
cg18639233	chr14	60509128	SIX6	promoter	S_Shore;Island
cg18646207	chr10	117138325	VAX1	promoter	S_Shelf;Island;N_Shore
cg18647449	chr10	132916718	TTC40;CFAP46	distal_enhancer;distal_enhancer	S_Shore;N_Shore;N_Shelf
cg18656581	chr21	33230252	IFNAR2	promoter	Island
cg18684142	chr17	48605032	HOXB6	promoter	N_Shelf
cg18686527	chr17	28717667	RAB34	exon1	Island;N_Shelf
cg18699242	chr22	18149662	USP18	prox_enhancer	N_Shore
cg18707780	chr15	99733585	LYSMD4	promoter	Island
cg18709349	chr19	46496017	PNMA8B	promoter	S_Shore;Island
cg18710929	chr6	117906915	SLC35F1;LOC124901480	TSS1500;exon1	Island
cg18733820	chr17	67366625	PSMD12	promoter	Island
cg18760837	chr6	30731000	Y_RNA	distal_enhancer
cg21364772	chrX	48898150	PQBP1;TIMM17B	promoter;promoter	S_Shore
cg21369801	chr17	82245085	CSNK1D	GeneBody	S_Shelf;Island;N_Shelf
cg21381646	chr2	70887774	LINC01143	promoter	Island;N_Shore
cg21454656	chr22	40951263	RBX1	promoter	Island
cg21484182	chrX	126166101	DCAF12L2	promoter	Island
cg21513542	chrX	49186354	PRICKLE3	promoter	Island
cg05635218	chr8	22165483	BMP1	promoter	Island
cg05637536	chr1	154502592	SHE	promoter	Island
cg05639522	chr1	247518279	GCSAML	promoter	Island
cg07884641	chr19	1275774	FAM174C;C19orf24	promoter;promoter	Island
cg07887243	chrX	43882284	MAOB	promoter	Island
cg07930217	chrX	107628540	PRPS1	promoter	Island
cg07991479	chr17	42113747	DHX58	prox_enhancer	N_Shelf
cg07992457	chr17	73748785	CTD-2532D12.4	distal_enhancer
cg08641579	chr7	79454131	MAGI2-AS3	promoter	S_Shore;S_Shore;Island
cg08705647	chr5	133272432	FSTL4;LOC124901067	GeneBody;GeneBody
cg13629827	chr6	83859737	CYB5R4	promoter	Island
cg13640804	chr19	2230280	MIR1227	distal_enhancer	S_Shore;Island
cg13653144	chr9	126613533	LMX1B;LMX1B-DT	TSS1500;exon1	Island
cg13659360	chr11	121152918	TECTA	other_regul_region
cg25508605	chr15	92162895	SLCO3A1	GeneBody
cg25528646	chrX	151974830	GABRE	promoter	Island
cg02699761	chr18	54959535	CCDC68	promoter	Island
cg02700891	chr3	129974743	TRH	promoter	Island
cg02743222	chr5	171309331	TLX3	exon1	Island
cg02788637	chr7	813592	SUN1	distal_enhancer	Island;N_Shelf
cg02869694	chrX	154547047	G6PD	promoter	Island
cg02898500	chr13	113172240	PROZ;PCID2	GeneBody;GeneBody
cg19488991	chrX	123961242	STAG2;STAG2-AS1	promoter;promoter	S_Shore
cg19509763	chr14	49853914	RN7SL3	promoter	S_Shore
cg19515398	chr8	140527588	AGO2	GeneBody
cg19520710	chr12	57521830	MBD6;DDIT3;LOC128125814;MBD6	TSS1500;TSS1500;TSS1500;exon1	S_Shore;S_Shore;N_Shore
cg19529732	chr12	122227554	DIABLO	promoter	S_Shore
cg19548649	chr7	135728357	SLC13A4	promoter
cg19551589	chr20	63948439	UCKL1	distal_enhancer	S_Shelf
cg19588399	chr1	27341954	SYTL1	promoter
cg19635505	chr14	20435396	KLHL33	prox_enhancer	Island
cg19635897	chr15	33067994	FMN1	promoter
cg00906130	chr4	174522646	HPGD	promoter	Island
cg14225031	chr9	126625569	LMX1B	distal_enhancer	Island
cg14308313	chr11	134466442	B3GAT1-DT	promoter	Island
cg14435720	chr9	136670635	MIR126	exon1	Island
cg04299757	chr9	130266062	HMCN2	promoter	Island
cg04317640	chrX	74420596	SLC16A2	prox_enhancer	Island;N_Shore;N_Shelf
cg04330597	chr2	234999091	SH3BP4	distal_enhancer
cg04487296	chr7	149692578			N_Shore
cg01755617	chrX	154398292	RPL10	promoter	Island
cg12595013	chr3	147410336	ZIC1	prox_enhancer	Island;N_Shelf;N_Shelf
cg12605740	chr8	37736575	ERLIN2	promoter	Island
cg12694372	chr6	32096805	TNXB	GeneBody	Island
cg12738008	chr8	2090131	MIR7160	distal_enhancer	Island
cg05526804	chrX	47482725	ZNF41	promoter	Island
cg15747436	chr11	287949	PGGHG	TSS1500	N_Shore;N_Shore
cg15836151	chr8	141254708	SLC45A4-AS1	prox_enhancer	S_Shore;S_Shore
cg08478074	chr1	110070775	ALX3	promoter	S_Shore
cg03365733	chr6	99607786	PRDM13	prox_enhancer	S_Shelf;S_Shore;Island
cg16026813	chr10	101485963	BTRC	GeneBody
cg03448241	chr3	101821679	NXPE3	GeneBody
cg03475665	chr14	99645017	HHIPL1	promoter	Island
cg03580328	chrX	74421780	LOC105373252;SLC16A2	TSS1500;exon1	S_Shore;N_Shore;N_Shore
cg13496660	chr19	2424184	TMPRSS9	GeneBody	Island
cg27252696	chr6	100465064	SIM1	promoter	S_Shelf;Island;N_Shelf;N_Shelf
cg27280575	chr20	45912174	PLTP	promoter	Island
cg27298349	chr11	49892497	ANKRD33BP5	promoter	Island;N_Shore
cg27414571	chr4	75514488	RCHY1;THAP6	promoter;promoter	Island
cg27425314	chr1	26471128	HMGN2	prox_enhancer	N_Shore
cg27447286	chr7	96076215	DYNC1I1	GeneBody
cg27457284	chr11	35418447	SLC1A2	promoter	N_Shore
cg00025877	chr6	34196507	KRT18P9	distal_enhancer	Island
cg06571075	chr20	13995497	SEL1L2;MACROD2	promoter;promoter	Island
cg10973146	chr14	103102134	EXOC3L4	GeneBody	Island
cg03890843	chrX	135973753	MMGT1;SLC9A6	promoter;promoter	Island
cg04029664	chrX	118116999	KLHL13	promoter	Island
cg20415053	chr1	26201437	ZPLD2P	distal_enhancer
cg25719481	chr20	34677341	PIGU	promoter	Island
cg07697256	chr17	76097938	MIR6868	promoter
cg09436823	chr21	46155584	FTCD	promoter
cg09884756	chr5	677725	TPPP	GeneBody	Island
cg20889818	chr15	96363503	LOC101927263	GeneBody	S_Shelf;S_Shore;N_Shelf
cg08059778	chrX	129982560	BCORL1	promoter	Island
cg02972793	chr2	3318365	EIPR1	GeneBody	S_Shore
cg27463943	chrX	115561224	PLS3	promoter	Island
cg05931439	chr14	22836748	MMP14	prox_enhancer	Island
cg18888655	chr19	17292367	MRPL34	TSS1500	Island;N_Shore
cg18893482	chr22	37802121	H1-0	distal_enhancer	N_Shore;N_Shelf
cg21596609	chr6	36197233	BRPF3-AS1	promoter	Island
cg21635854	chr11	20162804	DBX1	distal_enhancer	S_Shelf;N_Shore
cg21673812	chr2	242013253	LINC01237	GeneBody	S_Shelf
cg21819129	chr8	1669590	DLGAP2-AS1	distal_enhancer	S_Shore;Island
cg11308037	chrX	154516285	FAM3A	promoter	Island;N_Shore
cg11352060	chr1	29122461	TMEM200B	promoter	Island
cg12188986	chr11	93330720	DEUP1;CCDC67	promoter;promoter	Island
cg12196367	chr3	184174789	AP2M1	promoter	Island
cg14600484	chr1	109543790	GPR61	GeneBody
cg14687118	chr10	124517197	RPS10P18	distal_enhancer
cg15049933	chr12	37542512
cg15158376	chr18	712731	ENOSF1	promoter	Island
cg02360980	chr15	41512085	LTK	prox_enhancer	Island
cg02395917	chr8	138601469	COL22A1	GeneBody
cg26721694	chr19	581428	BSG	distal_enhancer	S_Shelf;S_Shore;Island;N_Shelf
cg26728959	chrX	20117113	MAP7D2	promoter	Island
cg26735544	chr3	58587175	FAM107A	promoter	Island
cg26993965	chr18	78857016			Island
cg06012215	chr10	109457109	PHB2P1	distal_enhancer	Island
cg06019884	chr2	131041252	SMIM39	distal_enhancer	S_Shore
cg21919448	chr17	44124029	HDAC5	prox_enhancer	Island
cg22069441	chrX	47144751	NDUFB11	promoter	Island
cg22086566	chr7	3949465	SDK1	GeneBody
cg13937627	chrX	153971387	HCFC1	promoter	Island
cg16692308	chrX	10620367	MID1	promoter	Island
cg00550558	chr8	53843019	ATP6V1H	promoter	Island
cg11649981	chr5	174751101	MIR4634	TSS1500	Island
cg11675876	chr3	188947647	TPRG1-AS1	promoter	Island
cg01295399	chr10	49612232	CHAT	prox_enhancer	S_Shelf;N_Shore;Island;N_Shelf
cg01348733	chr17	35373738	SLFN11	promoter	Island;N_Shore
cg04209913	chr5	37836144	GDNF	prox_enhancer	S_Shore;N_Shore
cg04270401	chr10	101047114			S_Shelf;N_Shore;N_Shelf
cg14970695	chr10	29409518	PTCHD3P1;SVIL-AS1	promoter;promoter	Island
cg17002027	chr5	123099609	PRDM6-AS1	distal_enhancer	S_Shelf;Island
cg01454215	chr2	27307495	UCN	GeneBody	Island
cg01537765	chr19	42410676	LIPE-AS1	distal_enhancer	Island
cg12389346	chr4	1221324	CTBP1-AS	distal_enhancer	N_Shelf
cg01985781	chrX	16870510	RBBP7	promoter	Island
cg15418221	chrX	78104047	PGK1	promoter	Island
cg02561482	chr6	50845838	RPS17P5	distal_enhancer	S_Shelf;Island
cg05404618	chr3	105868875	CBLB;CBLB	TSS1500;exon1	Island
cg13023584	chr5	141441858	PCDHGB9P	prox_enhancer	Island
cg13153394	chr3	45167704	RPS24P8	distal_enhancer
cg15540553	chr11	64251171	PLCB3	prox_enhancer	S_Shelf;Island;N_Shore
cg15571730	chr7	100082655	ZNF3	prox_enhancer	S_Shore
cg24377495	chr19	6660064	TNFSF14	distal_enhancer	Island
cg24419520	chr2	106342801			Island
cg06240275	chr17	2336445	TSR1	promoter	Island
cg06489391	chrX	48206062
cg16298867	chr1	2917078
cg16336127	chr5	77645348	OTP	distal_enhancer	Island
cg22286978	chr19	58347440	A1BG	GeneBody	Island;N_Shelf
cg22424835	chr12	66130838	LLPH;LLPH-DT	promoter;promoter	Island
cg03727754	chr12	2454934	CACNA1C	GeneBody
cg19635884	chrX	109733596	ACSL4;LOC105373311	TSS1500;exon1	Island
cg19642835	chr12	116879674	HRK	prox_enhancer	Island;N_Shore;N_Shelf
cg06966660	chr10	122163551	TACC2	promoter	Island
cg06990796	chr5	168291991	WWC1	prox_enhancer	Island
cg07023902	chr2	74455056	INO80B;INO80B-WBP1	promoter;promoter	Island;N_Shelf
cg07141622	chr14	69727076	SRSF5	promoter	Island
cg07150862	chr16	23509384	GGA2	prox_enhancer	N_Shore
cg17150898	chr12	1592950	FBXL14	prox_enhancer	N_Shore
cg17227680	chr17	47971107	CDK5RAP3	promoter	Island
cg17315500	chr12	102965794			Island
cg17405188	chrX	73944267	JPX	promoter
cg17641346	chr10	110568382	SMC3	prox_enhancer	Island
cg17646392	chr2	236793747
cg17732690	chr22	32354747	RFPL3	promoter
cg02201836	chrX	129905856	UTP14A	TSS1500	Island
cg05062612	chr12	108129632	WSCD2	prox_enhancer	Island
cg05135828	chrX	143633569	SLITRK4	prox_enhancer	N_Shore
cg05144345	chr4	1684641	FAM53A	promoter	Island
cg18262028	chr3	184315094	EIF4G1	promoter	Island
cg18279094	chr1	63324373	FOXD3	prox_enhancer	Island
cg18576635	chr6	137219486	IFNGR1	promoter	Island
cg00244745	chr13	99984022	ZIC2	distal_enhancer	S_Shore;N_Shore
cg11210004	chr10	133281799	ADAM8	distal_enhancer	N_Shelf;N_Shelf
cg13738140	chr9	137295350			Island
cg24757310	chr2	61145091	AC016747.3;C2orf74	promoter;promoter
cg24820270	chr4	186708182	FAT1	GeneBody
cg24870966	chr17	81309093	LINC00482	GeneBody	N_Shore
cg25660386	chr3	12967626	IQSEC1	exon1	Island
cg27529944	chr8	144399823	MIR1234	prox_enhancer	S_Shelf;S_Shore
cg27633753	chrX	129540245	OCRL	promoter	Island
cg04176585	chr16	3984310	LINC02861	distal_enhancer
cg04199841	chr1	59296603	FGGY-DT	promoter	Island
cg23011754	chr2	230713933	CAB39	prox_enhancer	S_Shore
cg23023844	chr22	50034378	TTLL8	promoter	S_Shelf;S_Shelf
cg11947782	chr1	9715927	PIK3CD	distal_enhancer	Island
cg25873934	chrX	11427975	ARHGAP6	promoter	Island
cg25928603	chr2	199458294	SATB2	prox_enhancer	Island;N_Shelf
cg26004810	chr11	70202739	FADD	prox_enhancer	N_Shore
cg26008007	chr2	231681156			Island
cg26039848	chr7	149874018	ATP6V0E2;ATP6V0E2-AS1	promoter;promoter	Island
cg26207380	chr8	143140598	LY6H	distal_enhancer
cg26214747	chr5	112161367	SNORA13;SNORA13	TSS200;TSS1500	S_Shore
cg09920172	chr19	3870808	FTLP5	other_regul_region	S_Shore;Island
cg10195901	chr22	30080289	HORMAD2;HORMAD2-AS1	promoter;promoter	Island
cg23834765	chrX	48737513			Island
cg24028958	chr4	720347	PCGF3;LOC124900172	GeneBody;GeneBody	Island;N_Shore;N_Shelf
cg24044478	chr8	143961023	PLEC	GeneBody
cg10647833	chr6	166634354	RPS6KA2	distal_enhancer
cg27087057	chr6	46735485	PLA2G7	promoter	Island
cg19254119	chr19	9498746	ZNF560	promoter	S_Shore
cg19304150	chr1	114153728	SYT6	promoter	Island;N_Shore
cg19318150	chrX	40623547	MPC1L	exon1	Island
cg19363499	chr8	70071295	PRDM14	promoter	Island
cg22549881	chr2	31581829	SRD5A2	TSS1500	S_Shore;S_Shore
cg25165358	chr18	77249040	GALR1	prox_enhancer	N_Shore
cg01061391	chr13	78594438	OBI1-AS1	GeneBody	N_Shore
cg19849557	chr6	30651465	C6orf136	other_regul_region	S_Shelf
cg19903702	chr8	75665541	HNF4G	promoter
cg17422926	chr1	2227930	SKI	prox_enhancer	Island
cg20055426	chr12	126726875	LINC00943	promoter	Island;N_Shore
cg20063963	chr1	204982038	RPL13AP11	distal_enhancer	Island
cg07446674	chrX	136251402	MAP7D3	promoter	Island
cg07504200	chr19	2889210			Island
cg18397073	chr19	42096126	ZNF574	distal_enhancer	S_Shore
cg18432099	chr2	75200837	TACR1	prox_enhancer	Island
cg20753749	chr8	11808286	FDFT1	promoter	Island
cg05721751	chr10	1665382	ADARB2	promoter
cg07876450	chr8	1791899
cg07896193	chrX	107206227	DNAAF6	TSS1500	Island
cg07903316	chr10	97445992	ZDHHC16;EXOSC1	promoter;promoter	Island
cg07936950	chr2	172088406	DLX1	distal_enhancer	S_Shelf;S_Shore;Island
cg03055372	chrX	74421238	SLC16A2;LOC105373252	TSS1500;TSS1500	S_Shore;N_Shore;N_Shore
cg03095872	chr16	30534869	ZNF747	promoter	S_Shore;Island
cg03103608	chr14	22981785	AJUBA	exon1	Island
cg03214297	chr22	38057289	PICK1	promoter	Island
cg09619271	chr7	45921690	IGFBP3	TSS1500	Island
cg09771000	chr14	23567479	AP1G2	prox_enhancer	Island
cg09143673	chr5	173237436	NKX2-5	distal_enhancer	S_Shelf;S_Shelf;Island;N_Shore
cg23433527	chr15	52295554	MYO5C	prox_enhancer	Island
cg15993027	chr7	43444822	HECW1	GeneBody	Island
cg14599857	chr1	2079520	PRKCZ	distal_enhancer
cg26468049	chr16	4767195	ZNF500	promoter	Island;N_Shore
cg02921887	chr3	20185502	SGOL1;SGO1	prox_enhancer;prox_enhancer	N_Shore
cg11042123	chr9	77178079	VPS13A-AS1;VPS13A-AS1	TSS200;TSS1500	Island
cg26877715	chr20	38725264	SLC32A1	prox_enhancer	Island
cg06834235	chrX	48476233	FTSJ1;LOC124905185	exon1;exon1	Island
cg07035145	chr14	50943971	PYGL	prox_enhancer	N_Shore
cg16800968	chr16	67165772	HSF4	prox_enhancer	S_Shelf;Island
cg05191076	chr4	65670468	EPHA5	promoter	S_Shore;Island
cg18566688	chr14	36521204	NKX2-1;SFTA3	promoter;promoter	N_Shore;N_Shelf;Island;N_Shore
cg03641724	chr14	60514928	C14orf39	GeneBody	S_Shelf;Island
cg14029940	chr22	19881388	TXNRD2	promoter
cg14052385	chr3	15602049	HACL1;BTD	TSS1500;exon1	Island
cg15123692	chr2	23663487	KLHL29	GeneBody
cg22783103	chr13	41512419
cg24142775	chrX	107776200	TSC22D3	TSS1500	Island
cg18829464	chr12	104456724	CHST11	promoter	Island
cg11724511	chr11	1434238	BRSK2	distal_enhancer	N_Shore
cg27653667	chr7	50783058	GRB10	promoter	Island
cg01192040	chr11	13962530	SPON1;SPON1;LOC124902637	TSS200;TSS1500;TSS1500	Island
cg12219838	chr6	3083186	RIPK1	GeneBody
cg17816908	chr8	41309590	SFRP1	promoter	Island
cg20181600	chr6	169326273	VTA1P1	promoter
cg20289741	chrX	129843522	ZDHHC9	promoter	N_Shore
cg20948364	chrX	65534821	LAS1L	promoter	Island
cg04166618	chr2	238231699	AC016757.3;LINC02610	promoter;promoter	Island
cg12039967	chrX	68498651	YIPF6	prox_enhancer	Island
cg04985324	chr14	95534584	GLRX5;SCARNA13;SNHG10	TSS1500;TSS1500;exon1	Island
cg06429214	chr5	110726716	TMEM232	promoter
cg07676361	chr16	80932963			S_Shore
cg00077898	chr6	1080909	LINC01622	GeneBody
cg00579423	chr1	180953940	KIAA1614-AS1	prox_enhancer	Island
cg20471413	chr6	32087358	RNA5SP206	distal_enhancer	Island
cg20631270	chr6	24437242	GPLD1	GeneBody
cg15353444	chr2	224038652	SERPINE2	promoter	Island
cg03189756	chr1	241640518	OPN3;CHML	promoter;promoter	S_Shore;Island
cg10884052	chr2	134718401	LOC105373629	exon1	Island
cg20599798	chr2	31138894	GALNT14	TSS1500	Island
cg18288967	chr1	45522022	PRDX1	promoter	Island
cg21050001	chr5	36662702	SLC1A3	GeneBody
cg01243968	chr4	86594280	MAPK10;PTPN13	promoter;promoter	Island
cg07236904	chr4	55547062	CLOCK	promoter	Island
cg23189692	chr3	184332605	FAM131A	distal_enhancer	N_Shelf
cg13053505	chr4	4852732	MSX1	distal_enhancer	N_Shore;N_Shelf
cg06604289	chr1	13731111	PRDM2	distal_enhancer
cg24669728	chr1	40980216	CTPS1	promoter	Island
cg08446824	chr4	1718457	TACC3	distal_enhancer	N_Shore
cg09874107	chr3	185153108	C3orf70	promoter	Island
cg17678877	chr2	105037908	MRPS9;MRPS9-AS2	promoter;promoter	Island
cg13566430	chr5	132656763	IL13	prox_enhancer	S_Shore
cg14902107	chr5	139711351	RNU6-236P	distal_enhancer	Island
cg06097659	chr1	1206611	TNFRSF18	promoter	Island;N_Shelf
cg15605315	chr1	45491381	TESK2	promoter	S_Shore
cg20382344	chr1	204618817	LRRN2	promoter
cg24141078	chr1	32205526	IQCC	promoter	Island
cg02871827	chr4	7860932	AFAP1	distal_enhancer
cg02501715	chr4	1380197	UVSSA	distal_enhancer
cg07438288	chr3	10505503	ATP2B2	promoter	Island
cg09469302	chr3	108004349
cg08388763	chr4	20984623	KCNIP4	prox_enhancer
cg11574975	chr1	111515682	TMIGD3;ADORA3	distal_enhancer;distal_enhancer	Island
cg21485895	chr2	199456293	SATB2	GeneBody	Island
cg12327342	chr5	69189259	CENPH;LOC112267932	TSS1500;exon1	N_Shore
cg16575248	chr1	206635254	DYRK3;DYRK3-AS1	TSS1500;exon1	Island
cg12084452	chr3	100261008	TBC1D23	promoter	Island
cg09806633	chr1	36224295	THRAP3	promoter	Island
cg11165443	chrX	68723743	STARD8	other_regul_region
cg14499413	chr3	10708262	ATP2B2	TSS1500	Island
cg11597332	chr3	49358490	GPX1	promoter	Island
cg09322616	chr1	2108961	PRKCZ	distal_enhancer	S_Shore;N_Shore
cg16584342	chr2	230411953
cg07392358	chr5	1409975	SLC6A3	GeneBody
cg01047268	chr1	235093989
cg18286534	chr3	5188504	EDEM1	promoter	Island
cg07416427	chrX	10117164	CLCN4	distal_enhancer	Island
cg17759086	chr1	15584940	AGMAT	prox_enhancer	Island
cg22819672	chr1	218324397	RRP15	GeneBody
cg20955328	chr3	126343805	KLF15	distal_enhancer	Island
cg12582022	chr3	113019554	NEPRO-AS1	promoter	Island
cg17206150	chr4	1057146	RNF212	GeneBody	S_Shore
cg22028161	chr2	94993209
cg04121115	chr1	54053557	TMEM59	promoter	Island
cg05880330	chr3	137765675	SOX14	exon1	S_Shelf;S_Shore;N_Shelf
cg13198269	chr1	202958509	ADIPOR1	promoter	Island
cg19719311	chr1	50978320	CDKN2C	distal_enhancer	Island
cg11602901	chr3	62369203			Island;N_Shore;N_Shore;N_Shore;N_Shelf
cg17080709	chr1	109548967	GNAI3	prox_enhancer	Island
cg16278077	chr1	205666451	SLC45A3	distal_enhancer	S_Shelf
cg00563566	chr1	230747436	CAPN9	promoter
cg22050555	chr5	172188445	STK10	promoter	Island
cg01358403	chr1	145962508	ANKRD34A	GeneBody	S_Shore;N_Shore
cg27096298	chr5	93569169	NR2F1-AS1	distal_enhancer	N_Shore
cg08330572	chr5	620144	CEP72;CEP72	TSS200;TSS1500	N_Shelf
cg12370175	chr3	123313095	ADCY5	GeneBody
cg15070096	chr1	156501084	MEF2D	promoter	Island
cg08073882	chr4	6200654	JAKMIP1;C4orf50;JAKMIP1-DT	promoter;promoter;promoter	Island
cg16521245	chr1	45499923	MMACHC;CCDC163	TSS1500;exon1	Island
cg11504517	chr1	3653335	TP73	prox_enhancer	S_Shore
cg15993652	chr1	1210238	TNFRSF4	distal_enhancer	S_Shelf;Island;N_Shore;N_Shelf
cg15774864	chr2	63045079	EHBP1-AS1	distal_enhancer	Island;N_Shelf
cg15297110	chr4	104490936	CXXC4-AS1	promoter
cg25203704	chr5	17216813	BASP1	promoter	Island
cg20850873	chr3	10108119	FANCD2OS	promoter	Island
cg04627186	chr2	177392614	AGPS;NFE2L2	promoter;promoter	Island
cg12586428	chr1	203305293	BTG2;BTG2-DT	promoter;promoter	Island
cg17984641	chr1	9367645	SPSB1	distal_enhancer	Island
cg27128739	chr5	173578322	LINC02995	TSS1500
cg04323622	chr4	139304432	NDUFC1	prox_enhancer	S_Shelf
cg05551025	chrX	111681127	ALG13	promoter	Island
cg10900202	chr2	130916788	ARHGEF4	GeneBody	S_Shore
cg04701473	chr1	161389716			Island
cg20697501	chr2	27380680	ZNF513	promoter	S_Shore;Island
cg03736085	chr1	30718156	MATN1-AS1	prox_enhancer	Island;N_Shelf
cg06745030	chr2	231395428	B3GNT7	prox_enhancer	Island;N_Shelf
cg12606911	chr2	86809503	CD8A	TSS1500	S_Shore;Island
cg11942450	chr2	33728303	MYADML	promoter	S_Shore
cg22798223	chr1	2866535
cg24395801	chr1	86156941	COL24A1	promoter	S_Shore;Island
cg05942551	chr2	127043561
cg01802117	chr1	52927888	SCP2	prox_enhancer	Island
cg08450501	chr3	136862123	NCK1;NCK1-DT	promoter;promoter	Island
cg12087304	chr4	121951863	TRPC3	promoter	Island
cg17576266	chr5	139294813	MATR3	prox_enhancer	S_Shore
cg19920191	chr1	241639809	CHML	prox_enhancer	N_Shore;N_Shore
cg13458596	chr1	150236317	ANP32E	promoter	S_Shore
cg01083380	chr3	169146072	MECOM	prox_enhancer	N_Shore;N_Shelf
cg08632020	chr5	97407231	YTHDF1P1	promoter
cg00807959	chr1	47710609	LINC01738	distal_enhancer	Island
cg02185531	chr2	233251951	ATG16L1	promoter	Island
cg22844232	chr3	194058258	LINC02028	promoter	N_Shore
cg05469346	chr5	174688693	MSX2	distal_enhancer
cg26625629	chr2	20823117	C2orf43;LDAH	promoter;promoter	Island
cg17584576	chr5	53560848	NDUFS4	prox_enhancer	Island
cg21943599	chr1	179364454	AXDND1	TSS1500	N_Shore
cg05471845	chr3	42264975	CCK	promoter	S_Shore;Island
cg23778310	chr2	38876161	MORN2	promoter	S_Shore
cg14477745	chr5	138241943	RPS27AP18	distal_enhancer	Island
cg22399232	chr2	33599275	FAM98A	promoter	Island
cg25129152	chr5	160312824	CCNJL	promoter	Island
cg14004477	chr1	27392539	GPR3	promoter	Island
cg11675722	chr1	61077005	NFIA	promoter	Island
cg24284822	chr4	77510857	CXCL13	TSS1500
cg04014595	chr5	885164	BRD9	distal_enhancer
cg21291759	chr1	18080292	LINC01654	distal_enhancer
cg15988843	chr1	1157560	MIR200B	distal_enhancer	N_Shore
cg18660891	chr3	115148174	ZBTB20	TSS1500	Island
cg25108478	chr2	234247771
cg19932097	chr5	149357963	PCYOX1L	promoter	Island
cg04935181	chr1	46668281	ATPAF1	promoter	Island
cg18807049	chr1	111990356	LINC01750	prox_enhancer	Island
cg00216693	chr2	131155674	NEK2P4	promoter
cg00955682	chr5	139341649	PAIP2	promoter	Island
cg09603935	chr1	1440068	VWA1	GeneBody	S_Shelf;Island
cg06749803	chr1	2428635	PEX10	distal_enhancer	Island
cg01956267	chr2	157875868	ACVR1	promoter	Island
cg17081048	chr4	186092491	TLR3	distal_enhancer
cg26425477	chr1	150269237	APH1A	promoter	Island
cg13432708	chr4	4386778	NSG1	TSS1500	Island
cg21153026	chr5	131263800	CDC42SE2	prox_enhancer	Island
cg02365742	chr5	174724201	MSX2	prox_enhancer	S_Shelf;N_Shore
cg05664895	chr5	168768168	MIR218-2	prox_enhancer
cg24669191	chr1	3022082	ACTRT2	other_regul_region	Island
cg07166679	chr1	12063678	TNFRSF8	prox_enhancer	Island
cg06517759	chr5	32585635	SUB1	promoter	Island
cg05589784	chr5	2915009
cg18564808	chr2	69012979	ANTXR1	promoter	Island
cg19027787	chr4	8106706	ABLIM2	distal_enhancer
cg19805311	chr2	24009977	MFSD2B	promoter	Island
cg21578219	chr1	18108048	IGSF21	prox_enhancer	Island;N_Shore;N_Shelf
cg20999912	chr1	212284796	LINC02608	prox_enhancer	Island
cg06756369	chr1	231626918	DISC1	exon1	Island
cg00680003	chr6	30555672	GNL1	prox_enhancer	Island;N_Shore
cg20788022	chr5	138579011	HSPA9	distal_enhancer	S_Shelf
cg11408656	chr1	226309574	LIN9;LIN9	TSS200;TSS1500	Island
cg17722231	chr1	1919596	TMEM52	prox_enhancer	Island
cg21645075	chr1	246355318	SMYD3-IT1	distal_enhancer
cg08000278	chr4	108762663	ETNPPL	prox_enhancer	Island
cg12714538	chr1	151399671	PSMB4	promoter	Island
cg23668539	chr1	2412287	PEX10	prox_enhancer	S_Shelf;Island;N_Shelf
cg17088799	chr2	27082602	KHK	distal_enhancer	Island;N_Shelf
cg17922249	chr3	143991611	DIPK2A	GeneBody
cg09638070	chr5	10583331	ANKRD33B	distal_enhancer
cg17178218	chr1	7292189	CAMTA1	GeneBody
cg16592623	chr1	181088710	IER5	promoter	Island
cg14706297	chr2	43101128	LINC02580	prox_enhancer	Island
cg04082353	chr1	227729018	SNAP47	promoter
cg25263167	chr4	176320069	SPCS3	exon1	Island
cg13049359	chr4	187970336	LOC124900881	GeneBody
cg22792367	chr5	96932208	ERAP1	GeneBody	N_Shelf
cg26678649	chr1	200409835	ZNF281	promoter	Island
cg19623875	chr1	33181960	TRIM62	promoter	Island
cg24533678	chr1	31788597			Island;N_Shore
cg17076397	chr5	10353651	MARCH6;MARCHF6;MARCHF6-DT	promoter;promoter;promoter	Island
cg11518657	chr1	66930556	MIER1	prox_enhancer	Island
cg20563759	chr5	149730038	PPARGC1B	prox_enhancer	Island
cg18552861	chr2	20666085	GDF7	prox_enhancer	Island
cg15794798	chr2	191678532	NABP1	prox_enhancer	Island
cg17947175	chr5	1003019	LOC124900932	GeneBody	N_Shore
cg23851476	chr2	72916548	EMX1	prox_enhancer	Island
cg06500727	chr2	1413392	TPO	promoter
cg13274936	chr2	230865494	ITM2C	prox_enhancer	Island
cg26418112	chr1	233295741	PCNXL2;PCNX2	promoter;promoter	Island
cg01329010	chr2	169363732	LRP2	prox_enhancer	S_Shore;N_Shore
cg00543196	chr1	147670619	ACP6	promoter	Island
cg01686767	chr3	184155857	DVL3	promoter
cg19429466	chr4	86594242	MAPK10;PTPN13	promoter;promoter	Island
cg21593670	chr3	52455858	NISCH	prox_enhancer	Island
cg19609242	chr5	38845660	OSMR	TSS1500	Island
cg15291980	chr2	36214606
cg08417702	chr2	128233478	RPL21P34	distal_enhancer	Island
cg20111118	chr4	147732473	ARHGAP10	prox_enhancer	Island
cg22388607	chr1	3393849	PRDM16	GeneBody	S_Shelf;Island
cg24877885	chr1	43597804	KDM4A	other_regul_region	Island
cg25379116	chr1	160285083	PEX19	promoter
cg12070724	chr1	205269405	TMCC2	distal_enhancer	Island
cg04238096	chr5	62404007	DIMT1	promoter	Island
cg24131574	chr5	561839	MIR4456	other_regul_region	Island
cg06415678	chr2	86563497	CHMP3	promoter	Island
cg20319877	chr1	153658809	SNAPIN	promoter	Island
cg06398166	chr3	49723482	GMPPB	prox_enhancer	S_Shelf;Island
cg03389848	chr2	186485814	ZC3H15	prox_enhancer	Island
cg26303861	chr1	20661629	DDOST	promoter	Island
cg12837046	chr4	123398251	SPRY1	promoter	Island
cg26066486	chr3	165206971	LINC01322	promoter
cg21742923	chr2	148876800	KIF5C	prox_enhancer	S_Shore
cg13814593	chr2	236336803	LOC105373945	TSS1500
cg10458926	chr2	148644799	EPC2	promoter	Island
cg24690818	chrX	112840899	AMOT	promoter	S_Shore;Island
cg07618626	chr3	32685042	CNOT10	promoter	Island
cg02046725	chr4	184649536	CASP3;PRIMPOL	promoter;promoter	Island
cg08217227	chr5	42423513	GHR	promoter	Island;N_Shore
cg06034096	chr1	74197996	FPGT-TNNI3K;FPGT;LRRIQ3	TSS1500;TSS1500;exon1	N_Shore
cg09367696	chr2	219556083	OBSL1	GeneBody	S_Shelf;Island
cg06079481	chr1	111739641	FAM212B;INKA2;INKA2-AS1	promoter;promoter;promoter	Island
cg00687021	chr6	130440576	TMEM200A	promoter
cg11201606	chr1	39788972	BMP8B	promoter	Island
cg05497345	chr2	96325176	ITPRIPL1;ITPRIPL1	TSS200;TSS1500	S_Shelf;Island
cg15706156	chrX	152638074	GABRQ	exon1	Island
cg11170680	chrX	153954641	RENBP	distal_enhancer	S_Shore;Island
cg14937543	chr3	20040026	KAT2B	prox_enhancer	Island
cg08118599	chr1	14822914	KAZN	GeneBody
cg25070803	chr5	173056128	CREBRF	promoter	Island
cg10242089	chr4	143559587	GUSBP5	promoter	Island
cg18849737	chr4	186554630	MTNR1A	GeneBody	N_Shore
cg23518699	chr2	65130395	RAB1A	prox_enhancer	Island
cg17039936	chr5	90474043	MBLAC2	prox_enhancer	Island
cg13480658	chr1	4734952	AJAP1	GeneBody
cg21838625	chr3	10336372	MIR378B	distal_enhancer
cg03436453	chr1	27490316	WASF2	promoter	Island
cg17154724	chr1	171841182	DNM3	prox_enhancer	N_Shore
cg01537369	chr4	2732243	FAM193A	GeneBody	Island
cg27604613	chr3	105869367	CBLB;CBLB	TSS1500;exon1	Island
cg05501285	chr5	132228071	P4HA2	prox_enhancer	Island
cg09255966	chr1	2402697	RER1	distal_enhancer	Island
cg12886580	chr2	27378589	ZNF513	prox_enhancer	Island;N_Shore;N_Shelf
cg07146535	chr1	63317317	LINC00466;LINC00466	TSS200;TSS1500	Island
cg19170015	chr4	73868997	CXCL1	prox_enhancer	N_Shore
cg00757731	chr3	66039316	MAGI1	prox_enhancer	Island
cg16401490	chr1	10644896	CASZ1	GeneBody	N_Shelf
cg02553655	chr5	150650156	SYNPO	distal_enhancer	S_Shore
cg06349981	chr2	10303619	HPCAL1	promoter	Island
cg07973655	chr1	25240137	LOC124903881	GeneBody	Island
cg16846645	chr2	14633849	FAM84A;LRATD1	prox_enhancer;prox_enhancer	Island
cg10950111	chr1	228149678	GJC2	prox_enhancer
cg02585459	chr1	110555528	KCNA10	distal_enhancer	Island
cg07096110	chr3	48412580	PLXNB1	distal_enhancer
cg04917148	chr2	218217308	ARPC2;LOC101928487;ARPC2;LOC101928487	TSS200;TSS200;TSS1500;TSS1500	Island
cg19423543	chr5	173228945	RPL7AP33	distal_enhancer	Island;N_Shelf
cg07386190	chr1	182392318	GLUL	TSS1500	Island
cg06626126	chr3	169147309	MECOM	prox_enhancer	N_Shelf;S_Shore
cg14007458	chr4	143336539	GAB1	prox_enhancer	Island;N_Shore
cg07628769	chr2	240136791	MYEOV2;COPS9	prox_enhancer;prox_enhancer	S_Shore
cg22350835	chr2	1865085	MYT1L	distal_enhancer
cg25942789	chr2	240757371	KIF1A	GeneBody
cg10903274	chr2	47572266	KCNK12	TSS1500	S_Shore
cg25064552	chr1	153966383	CREB3L4	TSS1500	S_Shelf;N_Shore
cg12941622	chr2	171922240	HAT1	promoter	Island
cg00543329	chr1	35770238	CLSPN	promoter	S_Shore
cg01436664	chr3	129279082	HMCES	exon1	Island
cg07125251	chr4	184168559	ENPP6	distal_enhancer	Island
cg02348751	chr4	182142882	TENM3-AS1	prox_enhancer	S_Shore;Island
cg17304712	chr5	1318404	MIR4457	distal_enhancer
cg04993682	chr5	36242171	NADK2	promoter	Island
cg12290983	chr4	88284800	PPM1K;PPM1K-DT	promoter;promoter	Island
cg07294177	chr3	160565583	KPNA4;KRT8P12	promoter;promoter	Island
cg06281716	chr2	61066224	KIAA1841;SANBR	promoter;promoter	Island
cg24522254	chr2	174013385			S_Shore
cg00583535	chr1	201190778	IGFN1	promoter
cg10946038	chr5	14872275	ANKH-DT	promoter	S_Shore;S_Shore
cg14436098	chr4	4688907	STX18-AS1;LOC124900165	GeneBody;GeneBody
cg10576257	chr2	75201006	TACR1	prox_enhancer	S_Shore
cg17817067	chr5	14713070	LOC100130744	exon1
cg10475468	chr5	646144	CEP72	GeneBody	S_Shelf;Island
cg07190988	chr4	154627024	FGG	distal_enhancer	Island
cg24851854	chr1	58576603	TACSTD2	prox_enhancer	Island
cg27432847	chr4	112523216	NEUROG2-AS1	GeneBody	Island;N_Shore
cg11798356	chr1	228406132	TRIM11	prox_enhancer	Island
cg17663253	chr3	195895651	TNK2	promoter	Island
cg16600733	chr1	2334923	MORN1	GeneBody	S_Shelf;Island
cg20149956	chr1	248838034	ZNF672	promoter	Island
cg05929700	chr5	120936930
cg21516614	chr5	1083995	MIR4635	distal_enhancer	S_Shelf;Island;N_Shore;N_Shore;N_Shelf;N_Shelf
cg25363861	chr5	32489906	TMEM183AP2	distal_enhancer
cg13686362	chr1	11059787	SRM	prox_enhancer	Island
cg25335544	chr3	49869864	CAMKV	promoter	Island
cg16449659	chr4	152780438	TIGD4	TSS1500	S_Shore
cg18258770	chr4	89836663	SNCA-AS1	prox_enhancer	N_Shore
cg17698584	chr3	127287444	PRR20G	GeneBody
cg09936426	chr1	13513418	LRRC38	exon1	Island
cg14838433	chr1	54980630	TMEM61	promoter	Island
cg26628476	chr2	202123530	KIAA2012-AS1	distal_enhancer
cg25491088	chr4	139295923	NDUFC1	distal_enhancer	Island
cg19316303	chr1	119140422	WARS2-AS1	promoter	Island
cg17480077	chr1	10835460			N_Shore
cg25365544	chr2	237798946	RBM44	promoter	Island
cg02072484	chr5	9396243	SEMA5A	GeneBody
cg08640609	chr1	7704582	CAMTA1;LOC105376689;CAMTA1;LOC105376689	TSS200;TSS200;TSS1500;TSS1500	Island
cg14145801	chr2	186848984	ZSWIM2	exon1	N_Shore
cg26127046	chr5	80407931	ZFYVE16	promoter	Island
cg01610165	chr5	124735336	ZNF608	exon1
cg08204843	chr3	197510283	LINC02012	distal_enhancer
cg06963053	chr2	181680806	NEUROD1	prox_enhancer	Island;N_Shelf
cg17810802	chr3	108589099	DZIP3	TSS1500	N_Shore
cg00039627	chr2	238234575			S_Shelf
cg10512498	chr4	176065182	WDR17	TSS1500	N_Shore
cg25135922	chr1	226309585	LIN9;LIN9	TSS200;TSS1500	Island
cg11855834	chr1	116585102	IGSF3	GeneBody
cg00498612	chr1	185157509	SWT1	prox_enhancer	Island
cg01418162	chr1	204922439	NFASC	prox_enhancer
cg01964233	chr2	99141374	TSGA10	promoter	Island
cg20464246	chr1	216601055	ESRRG	distal_enhancer	Island
cg15558982	chr1	115089641	TSPAN2	promoter	Island
cg08648346	chr2	95159897	ZNF514	promoter	Island
cg26922706	chr5	134177345	SKP1	prox_enhancer	Island
cg03753670	chr1	6702171	DNAJC11	TSS1500	S_Shore
cg22868433	chr1	150236322	ANP32E	promoter	S_Shore
cg21144161	chr5	423788	AHRR	distal_enhancer	S_Shelf
cg11791613	chr1	234478476	TARBP1	prox_enhancer	Island
cg21911557	chr1	92299218	RPAP2	promoter	Island
cg23719938	chr1	155273563	CLK2	promoter	S_Shelf;Island;N_Shelf
cg17042926	chr1	204828438	NFASC	TSS1500
cg16205389	chr2	238170574	ERFE;FAM132B	distal_enhancer;distal_enhancer
cg22398909	chr4	151760942	GATB;PET112	promoter;promoter	Island
cg25973293	chr1	1126267	C1orf159	distal_enhancer
cg19374457	chr1	43946708	LOC101929609;IPO13;LOC101929609	TSS200;TSS1500;TSS1500	Island
cg09354241	chr4	13539226	NKX3-2	distal_enhancer	S_Shelf;N_Shelf
cg16014122	chr3	48464927	TREX1	prox_enhancer
cg02659055	chr5	181243537	SNORD95	promoter	Island;N_Shelf
cg15436123	chr4	3388605	RGS12	distal_enhancer
cg08707192	chr1	40161274	RLF	promoter	Island
cg12999318	chr4	84569664	CDS1	distal_enhancer
cg17716617	chr1	32753979	KIAA1522;NHSL3	promoter;promoter	Island
cg04688351	chr2	222289421	CCDC140	distal_enhancer	N_Shore
cg02643218	chr5	32709828	NPR3	prox_enhancer	Island
cg16045533	chr1	43389705	MED8;SZT2	promoter;promoter	Island
cg24629380	chr1	115671438	VANGL1	distal_enhancer
cg00506859	chr6	55369374	GFRAL	GeneBody
cg19777004	chr4	49524472			S_Shore;Island
cg15600430	chr3	127911540	KBTBD12	distal_enhancer	N_Shelf
cg16140432	chr1	40477698	ZFP69	exon1	Island
cg09468777	chr4	665192	PDE6B	GeneBody	S_Shore
cg04820960	chrX	9463210	TBL1X	promoter	N_Shore
cg13392052	chr1	92961911	DIPK1A	TSS1500	Island
cg19832700	chr3	170181485	PHC3;PHC3	TSS1500;exon1	Island
cg23032045	chr1	91404510	HFM1	prox_enhancer	Island
cg20315133	chr2	235893460	AGAP1	GeneBody
cg17823807	chr4	8120265	ABLIM2	distal_enhancer
cg19851242	chr2	216692179	AC009492.1	distal_enhancer	Island;N_Shelf
cg27270388	chr3	184230467	VWA5B2	promoter	Island
cg21515023	chr5	1253718	TERT	GeneBody	Island;N_Shelf
cg24155129	chr1	153533314	LOC124904423;LOC124904423	TSS200;TSS1500	N_Shelf
cg01807377	chr1	11859158	NPPB	promoter	Island
cg14524775	chr1	155951041	MIR6738	prox_enhancer	Island
cg15503006	chr1	179025807	FAM20B	promoter	Island
cg03434149	chr1	39954982	MFSD2A	promoter	Island
cg26411549	chr1	28088800	EYA3	promoter	Island
cg25005345	chr1	33350085	PHC2	promoter	Island
cg08516262	chr3	101574042	PCNP	promoter	Island
cg16574807	chr4	6944018	TBC1D14	distal_enhancer
cg19076255	chr2	47783197	MSH6	promoter	Island
cg06651522	chr4	7860919	AFAP1	distal_enhancer
cg22923827	chr2	136117646	CXCR4	promoter	Island;N_Shore
cg16296290	chr1	2205406	FAAP20	TSS1500	Island
cg08854582	chr1	44799950	PLK3	prox_enhancer	Island
cg01834022	chr4	5708684	EVC2	promoter	Island;N_Shelf
cg14840664	chr3	48635650	SLC26A6	promoter	Island
cg12907817	chr5	6446782	UBE2QL1	distal_enhancer	N_Shore
cg01367310	chr4	997805	SLC26A1	distal_enhancer	Island;N_Shelf
cg16865953	chr2	66581129	LINC01798	distal_enhancer	S_Shelf;N_Shore
cg14820497	chr2	238140909	KLHL30	GeneBody	S_Shore;Island
cg05091238	chr3	158095820			S_Shore;N_Shore
cg26930816	chr1	20476448	LOC124903871	GeneBody
cg06192497	chr2	63049081	EHBP1-AS1	prox_enhancer	S_Shelf;Island
cg17158414	chr2	27442439	KRTCAP3	promoter	Island
cg00707610	chr2	196171676	STK17B	promoter	S_Shore
cg16269418	chr1	155071407	EFNA3	distal_enhancer	Island
cg10249375	chr1	63330263	MIR6068	distal_enhancer	Island
cg01210909	chr4	105146409	TET2	promoter	Island
cg13898051	chr5	916030	TRIP13	GeneBody	S_Shelf
cg06219592	chr1	28518701	RCC1	prox_enhancer	Island
cg06850852	chr4	1346418	UVSSA	prox_enhancer	Island
cg12990844	chr2	169798811	SSB	promoter	Island
cg17034030	chr3	38138394	MYD88;ACAA1	TSS1500;TSS1500	S_Shore;Island
cg06763706	chr4	7129751	RN7SKP36	distal_enhancer
cg21384492	chr2	240998904	SNED1	promoter	Island
cg25604536	chr1	155016721	ZBTB7B	distal_enhancer
cg04864175	chr3	48440005	TMA7;CCDC51	TSS1500;exon1	Island
cg02738677	chr3	133546285	FAM76AP1	prox_enhancer
cg12210736	chr4	109303132	COL25A1;COL25A1-DT	TSS1500;exon1	S_Shore
cg24040576	chr1	246507157	SMYD3	promoter	Island
cg00408776	chr5	1337456	CLPTM1L	GeneBody	S_Shelf;N_Shelf
cg23553480	chr2	233060565	INPP5D	exon1	Island
cg20681877	chr1	7461090	CAMTA1-AS1	distal_enhancer
cg20594316	chr4	2387429	ZFYVE28	distal_enhancer
cg10130344	chr3	197949944	IQCG;RPL35A	promoter;promoter
cg21215272	chr2	177392904	AGPS	promoter	Island
cg01588449	chr2	241742689	D2HGDH	GeneBody
cg07143158	chr1	12549278	RNU6ATAC18P	distal_enhancer
cg19410790	chr1	111739524	FAM212B;INKA2;INKA2-AS1	promoter;promoter;promoter	Island
cg25793649	chrX	16719563	SYAP1	promoter	N_Shore
cg17045804	chr5	32709903	NPR3	prox_enhancer	Island
cg07792858	chr4	888387	GAK	GeneBody	S_Shelf
cg11165313	chr5	34657157	CTD-2024P10.1	promoter	Island
cg07902749	chr2	37586410	CDC42EP3-AS1	distal_enhancer
cg04990556	chr1	26306847	UBXN11	promoter	S_Shore
cg18101138	chr5	4942356	CTD-2247C11.2	distal_enhancer
cg21963406	chr2	239204217	HDAC4	GeneBody
cg16049690	chr5	181059679	BTNL9	GeneBody	Island
cg03209812	chr5	43008204	CTD-2201E18.5	prox_enhancer
cg02149880	chr2	216013696	MREG	promoter	S_Shore
cg16363447	chr4	25676491	RPS29P11	distal_enhancer	Island
cg24588891	chr3	9806954	TTLL3	distal_enhancer	N_Shelf
cg01313077	chr2	27629225	CCDC121	TSS1500
cg00131983	chr4	4865697	MSX1	distal_enhancer	S_Shelf;S_Shore;Island
cg07797431	chr5	37014078	NIPBL	GeneBody
cg07262335	chr2	85237895	SNRPEP11	distal_enhancer
cg00186414	chr6	105403369	PREP	TSS1500	Island
cg22343327	chr1	84353696
cg09446497	chr5	134905585	PCBD2	GeneBody	Island
cg13069918	chr1	19679251	HTR6	distal_enhancer	Island
cg10515332	chr4	98143308	STPG2	exon1	N_Shore
cg00557469	chr5	134226736	PPP2CA;PPP2CA-DT	TSS1500;exon1	Island
cg12252866	chr3	50226254	GNAI2	promoter	Island;N_Shore
cg04726702	chr2	557669	LOC105373352	TSS1500	N_Shore
cg22122885	chr1	32108655	KPNA6	prox_enhancer	Island
cg20558230	chr5	484034	SLC9A3-AS1	promoter	S_Shore;Island;N_Shelf
cg06323897	chr1	97921127	DPYD	promoter	Island
cg14746276	chr5	95835995	GGCTP1	prox_enhancer	S_Shore
cg16272425	chr1	2405759	PEX10	distal_enhancer	S_Shelf;N_Shelf
cg27009633	chr5	127030860	MARCHF3	prox_enhancer	Island
cg14654886	chr4	5708592	EVC2	promoter	Island;N_Shelf
cg13717023	chr5	54310809	ARL15	promoter	Island
cg08469215	chr1	156291560	C1orf85;GLMP	distal_enhancer;distal_enhancer	Island
cg07589846	chr1	212699354	BATF3	prox_enhancer	Island
cg18777999	chr3	115658513	GAP43	GeneBody	Island
cg01393945	chr5	10456922	ROPN1L	distal_enhancer
cg07508394	chr2	11779349	MIR548S	distal_enhancer
cg08886482	chr1	9588641	TMEM201	prox_enhancer	N_Shore
cg12801329	chr2	170814285	GAD1	distal_enhancer	S_Shore;N_Shore;N_Shore
cg16157435	chr2	100819089	NPAS2	TSS1500	Island
cg23192255	chr4	1315552	MAEA	distal_enhancer	Island
cg06739855	chr1	16913709	CROCC	TSS1500	Island
cg17809345	chr5	93683756	ARB2A	GeneBody
cg22021178	chr1	218347126	TGFB2-AS1	TSS1500	S_Shore;Island
cg21400344	chr1	25543681	LDLRAP1	promoter	Island
cg25301406	chr2	229713992	DNER	prox_enhancer	Island
cg20265528	chr2	105236812	GPR45	promoter	Island;N_Shore
cg12668309	chr3	53495360	CACNA1D	promoter	Island
cg26289049	chr3	134361675	RPL39P5	distal_enhancer	Island;N_Shelf
cg21205071	chr1	162023887	OLFML2B	promoter	Island
cg05674602	chr2	16013384	GACAT3	prox_enhancer	N_Shore
cg04845625	chr1	202318307	UBE2T	promoter
cg02666008	chr1	110337744	RBM15	prox_enhancer	N_Shore;N_Shore
cg16679343	chr1	1117569	C1orf159	promoter	S_Shore
cg24883374	chr5	195056	LOC124900929	TSS1500	S_Shelf;Island
cg26143045	chr3	133038766	TMEM108	prox_enhancer	Island
cg18228683	chr2	241735145	D2HGDH	GeneBody	Island
cg12151443	chr5	14461205	TRIO	distal_enhancer	Island
cg02776128	chr4	989038	IDUA	prox_enhancer	N_Shelf
cg11753033	chr1	7783915	PER3	prox_enhancer	Island
cg12682862	chr5	168486486	RARS1	promoter	Island
cg11018165	chr1	31394761
cg17774851	chr5	93593613	NR2F1	GeneBody	Island;N_Shore
cg07796018	chr2	55693478	PNPT1	prox_enhancer	N_Shore
cg14777507	chr4	92182621			Island
cg08841544	chr2	9393626	ITGB1BP1	distal_enhancer	Island
cg00494761	chr2	86337536	REEP1	promoter	Island
cg01809675	chr5	171457274	FGF18	other_regul_region	S_Shore
cg07425568	chr1	2305211	SKI	GeneBody	S_Shore;Island
cg19436502	chr3	142225235	GK5	prox_enhancer	Island
cg10955297	chr1	46243734			S_Shelf;N_Shelf
cg14912727	chr1	36450404	OSCP1	promoter	Island
cg09121720	chr5	141648368	FCHSD1	GeneBody	N_Shelf
cg13375518	chr5	107724729
cg17512474	chr5	150166772	CDX1	promoter	Island
cg22414499	chr2	240782864	KIF1A	GeneBody	S_Shelf;S_Shelf;S_Shore
cg01413566	chr1	43284969	C1orf210	prox_enhancer
cg18710053	chr5	127073369	C5orf63	promoter
cg21210962	chr5	1009661	NKD2	prox_enhancer	Island
cg04093225	chr1	166947921	ILDR2	distal_enhancer	Island
cg00673290	chr2	21043855	APOB	promoter	Island
cg20988109	chr1	89995581	ZNF326	prox_enhancer	Island
cg13365284	chr2	173965725	SP3;SP3	TSS200;TSS1500	S_Shore;S_Shore
cg08828664	chr3	149970725	PFN2	promoter	Island
cg16944589	chr2	135052653	RAB3GAP1	prox_enhancer	Island
cg12653917	chr2	219358256			Island
cg04260293	chr1	22597837	EPHA8	GeneBody	N_Shelf
cg00574530	chr5	135536374	NEUROG1	TSS1500	S_Shore
cg16107001	chr4	2041562	NICOL1	prox_enhancer	Island
cg16268165	chr5	176847343	UNC5A	distal_enhancer
cg16399855	chr1	2387182	MORN1	distal_enhancer	S_Shore;N_Shelf
cg02927682	chr1	54378751	SSBP3	distal_enhancer
cg08149078	chr3	128650519	RPN1	prox_enhancer	Island
cg01295782	chr3	71690132	EIF4E3	distal_enhancer
cg21575187	chr5	178131252	RMND5B	prox_enhancer	Island
cg04578193	chr1	150975113	CERS2	promoter	Island
cg01900371	chr2	27033252	TMEM214	prox_enhancer	Island
cg26958558	chr2	112764966	CKAP2L	prox_enhancer	Island
cg18882060	chr4	84967209	WDFY3	prox_enhancer	S_Shore
cg24490542	chr1	34163183	CSMD2	prox_enhancer	Island
cg07492251	chr5	134758673	DDX46	promoter	Island
cg26221637	chr1	1574979	SSU72	promoter	Island
cg06599677	chr5	178895855	ZFP2	promoter	Island
cg00396230	chr1	22710623	EPHB2	prox_enhancer	Island
cg10777461	chr1	10530424	PEX14	distal_enhancer
cg07454558	chr2	158969960	TANC1	exon1	S_Shore
cg11034245	chr2	72147871	CYP26B1	promoter	Island
cg02800362	chr5	178204903	HNRNPAB	exon1	Island
cg25848557	chr1	107965144	VAV3	promoter	Island
cg13671900	chr5	3346696	LINC02162	other_regul_region
cg16718986	chr1	16980472	MFAP2	GeneBody	Island
cg00111893	chr6	108782492	ZPR1P1	distal_enhancer
cg16720365	chr1	26432021	DHDDS;LOC124903883	TSS1500;exon1	Island
cg19542630	chr4	8440939	ACOX3;TRMT44	TSS1500;exon1	Island
cg25847024	chr1	111448754	ATP5PB	TSS1500	Island
cg05659097	chr5	2757130	IRX2-DT	GeneBody	S_Shore
cg19961545	chr2	53859929	GPR75	promoter	Island
cg07588109	chr1	156054688	LAMTOR2	promoter	S_Shore;Island
cg14953026	chr4	143336532	GAB1	prox_enhancer	Island;N_Shore
cg15294607	chr2	28390166	FOSL2-AS1	GeneBody	Island
cg06181541	chr1	54405850	SSBP3	promoter	Island
cg07413251	chr3	27730176			Island
cg23942289	chr2	195515745
cg10881360	chr1	23743230	ELOA	TSS1500	Island
cg17809377	chr5	176899618	HK3	promoter
cg00579409	chr1	52403869	ORC1	prox_enhancer	N_Shore
cg19777067	chr4	173518952	SCRG1;LOC124900815	GeneBody;GeneBody	S_Shore;Island;N_Shelf
cg17127816	chr1	154572062	CHRNB2	promoter	S_Shelf;Island
cg07816229	chr5	154938355	GEMIN5	promoter	Island
cg09491410	chr5	174751881	MIR4634	prox_enhancer	Island
cg10056356	chr4	143700745	FREM3;FREM3	TSS200;TSS1500	Island
cg05284713	chr4	8619634	CPZ	distal_enhancer
cg09408968	chr4	7708450	AFAP1-AS1	other_regul_region
cg08036524	chr1	3509858	MEGF6	distal_enhancer	S_Shore;Island;N_Shore
cg18268177	chr3	195810562	MUC4	prox_enhancer
cg16334629	chr2	176111400	HOXD11	distal_enhancer	S_Shelf;S_Shelf;N_Shore
cg13195218	chr1	223712766	CAPN2	prox_enhancer	Island
cg10103442	chr1	222465511	CICP13	distal_enhancer	Island
cg08081869	chr2	24359784	ITSN2	prox_enhancer	Island
cg02352281	chr3	46097813	XCR1	distal_enhancer
cg08943107	chr1	39478294	BMP8A	distal_enhancer
cg08839164	chr2	128737303			Island
cg14751158	chrX	71491194	TAF1	TSS1500	N_Shore
cg01420491	chr2	20634864	HS1BP3	distal_enhancer
cg24006384	chr1	7961493	PARK7	promoter	Island
cg09154356	chr1	201518715	RPS10P7	TSS1500
cg20727142	chr2	98346945	CNGA3	GeneBody	Island
cg08374687	chr4	122379503	ADAD1	promoter	Island
cg16449302	chr5	109409272	PJA2	prox_enhancer	Island
cg16266007	chr3	16605476	DAZL	promoter	Island
cg20713816	chr5	90409984	CETN3	promoter	S_Shore;Island
cg21869951	chr1	43358751	CDC20;CDC20-DT	promoter;promoter	Island
cg07591229	chr2	240983491	TANAR	promoter	Island
cg05890011	chrY	12662264	USP9Y	promoter
cg21546874	chr1	9234512	H6PD	TSS1500	Island
cg12479878	chr1	220881483	HLX-AS1	prox_enhancer	S_Shelf;S_Shore;Island;N_Shore;N_Shelf
cg05995360	chr2	235136230	CEP19P1	other_regul_region
cg20690483	chr2	96209003	STARD7	promoter	Island
cg01761453	chrX	141895251	MAGEC3;MAGEC3	TSS200;TSS1500
cg24714913	chr1	113390079	MAGI3	prox_enhancer	Island
cg10909732	chr5	138332118	CDC25C	promoter	Island
cg01196744	chr2	3642137	COLEC11	GeneBody	S_Shore;N_Shore
cg03754582	chr1	34976654	GPR199P	prox_enhancer	Island
cg01690029	chr3	125595246	OSBPL11	exon1	Island
cg10181911	chr2	210002335	RPE	prox_enhancer	N_Shore
cg15497761	chr1	155174921	TRIM46	prox_enhancer	S_Shore
cg16680645	chr1	31789324			S_Shore;Island
cg20438306	chr4	41745075	PHOX2B	GeneBody	N_Shore;N_Shelf
cg19745637	chr1	64470915	CACHD1;LOC107984966;CACHD1	TSS1500;TSS1500;exon1	Island
cg20165545	chr1	3250035	PRDM16	GeneBody	S_Shore
cg14743593	chr2	54724941	EML6	prox_enhancer	Island
cg24051057	chr3	112639562	CCDC80	exon1
cg17180705	chr1	210683769	KCNH1	GeneBody	Island
cg00906762	chr3	149087331	HLTF	prox_enhancer	S_Shore
cg21145284	chr1	2348012	MORN1	GeneBody	S_Shelf
cg12636814	chr2	197499805	HSPD1	promoter	Island
cg00891429	chr4	2824620	SH3BP2	GeneBody
cg21234853	chr2	197453476	COQ10B	promoter	Island
cg14840351	chr2	29314910	ALK	GeneBody
cg10895022	chr1	58769447	JUN	distal_enhancer
cg01013031	chr1	201519597	RPS10P7	TSS1500
cg20784693	chr2	239062334	MIR4440	distal_enhancer
cg04334792	chr2	219539940	CHPF	distal_enhancer	Island;N_Shore;N_Shelf
cg06546406	chr1	38804084			Island
cg23848568	chr5	55712525	SLC38A9	promoter	Island
cg19545116	chr5	131797250	FNIP1	promoter	Island
cg21282837	chr1	2173202	PRKCZ	GeneBody	S_Shelf;S_Shore
cg07348009	chr1	3069125	PRDM16	promoter	Island
cg00081799	chr1	6330733	ACOT7	GeneBody
cg08802910	chr4	1640334	FAM53A	distal_enhancer	N_Shelf
cg20511955	chr4	8466583	TRMT44	GeneBody
cg20288655	chr1	21659200	RAP1GAP	distal_enhancer	N_Shore
cg08137080	chr1	16155935	EPHA2;EPHA2	TSS1500;exon1	Island
cg26109154	chr1	245248302	KIF26B-AS1	distal_enhancer
cg17422409	chr1	44984158	EIF2B3	GeneBody	N_Shelf
cg18729130	chr3	66384106	LRIG1	GeneBody
cg13383019	chr3	136819014	SLC35G2	promoter	Island
cg26385745	chr3	126084498	SLC41A3	TSS1500	S_Shore
cg23836904	chr2	25376619			N_Shore
cg19988346	chr2	119366871	DBI;C2orf76	promoter;promoter	Island
cg08942499	chr1	2288493	SKI	GeneBody	N_Shelf
cg01017344	chr1	225428150	LBR	promoter	Island
cg04741853	chr3	43995697			Island
cg26099943	chr3	186806785	RFC4	prox_enhancer	Island
cg05332851	chr4	184733352	CENPU	prox_enhancer	Island
cg17185060	chr3	194272923	LINC02048	distal_enhancer	S_Shelf
cg24117063	chr5	1073453	MIR4635	distal_enhancer	Island
cg27583038	chr1	234600158			Island
cg09443073	chrX	17861484	RAI2	promoter	S_Shore
cg19988770	chr2	24793565	CENPO	promoter	Island
cg22311507	chr2	15939799	MYCN	prox_enhancer	Island
cg17413328	chr1	207868959	MIR29B2CHG;C1orf132	prox_enhancer;prox_enhancer	Island
cg03445574	chr2	197435237	SF3B1	promoter	Island
cg03899909	chr5	179732659	MAML1	promoter	Island
cg24780240	chrX	68832566	EFNB1	distal_enhancer	S_Shelf
cg20286956	chr1	39082246	MACF1	prox_enhancer	Island
cg14178748	chr1	153679771	NPR1	prox_enhancer	Island
cg09007163	chr1	27013130	TENT5B	promoter	S_Shore
cg19836345	chr3	49429152	NICN1	exon1	Island
cg04486873	chr1	34178651	C1orf94	other_regul_region	S_Shore
cg17047981	chr5	141208649	PCDHB12	promoter	N_Shore
cg09643587	chr3	108090863	CD47	exon1	Island
cg06746774	chr1	32751349	KIAA1522;NHSL3	distal_enhancer;distal_enhancer	N_Shelf
cg02534048	chr5	177604303	B4GALT7	distal_enhancer	Island;S_Shelf
cg02892286	chr1	213980034	PROX1-AS1	prox_enhancer	Island;N_Shelf
cg18643445	chr5	161547080	GABRB2	promoter	N_Shore
cg04360223	chr4	161277102
cg08830492	chr1	204930013	NFASC	distal_enhancer
cg05268203	chr2	118224172	LOC105373578;LOC105373578	TSS1500;exon1	N_Shore
cg01538778	chr1	93180902	TMED5	TSS1500	Island
cg10217975	chr3	52057468	DUSP7	prox_enhancer	S_Shore;Island
cg25382472	chr1	47314260	STIL	promoter	Island
cg27449007	chr1	92217846	C1orf146	promoter	N_Shore
cg20500144	chr3	69085351	ARL6IP5	prox_enhancer	S_Shore
cg07556148	chr3	49540041	BSN-DT	distal_enhancer	Island
cg17838427	chr1	204684828	LRRN2	prox_enhancer	N_Shore
cg12415479	chr3	129592855	RN7SL752P	prox_enhancer
cg02510388	chr3	182793663	ATP11B-DT;ATP11B	TSS1500;exon1	Island
cg22355554	chr4	124650867	ANKRD50	promoter
cg09827037	chr3	4986989	BHLHE40-AS1	distal_enhancer	S_Shelf;Island
cg21530552	chr3	107927895	LINC00635	distal_enhancer	Island
cg20608783	chr1	31754588	BAI2;ADGRB2	distal_enhancer;distal_enhancer
cg05766948	chr2	136025786	DARS1-AS1	distal_enhancer
cg13496323	chr1	185734416	HMCN1	promoter
cg02576915	chr1	40303997	COL9A2	distal_enhancer	Island
cg11243683	chr1	202214477	LGR6	prox_enhancer	Island
cg14490819	chr4	9381039			Island
cg16014989	chr1	156054068	UBQLN4	prox_enhancer	Island;N_Shore
cg13800623	chr4	159939981	LINC02233	other_regul_region
cg09318066	chr1	23558481	ID3	prox_enhancer	S_Shelf;Island;N_Shore
cg24848890	chr3	9915783	IL17RC	prox_enhancer	Island
cg13453374	chr3	147354810
cg03906033	chr2	219442485	SPEG	prox_enhancer	S_Shore;N_Shelf
cg06407470	chr5	76083445	SV2C	promoter	S_Shore;Island
cg07856071	chr5	15928005	FBXL7	GeneBody	Island
cg25574812	chr3	44729462	ZNF501	promoter	Island
cg12146829	chr5	1107740	SLC12A7	exon1	N_Shore;N_Shelf
cg20872579	chr4	6641371	MRFAP1	prox_enhancer	Island
cg17814109	chr5	1386248			Island
cg19598416	chr1	223749110	CAPN2	distal_enhancer	Island
cg06016676	chrX	64044114			Island
cg05887495	chr1	148459029	LINC01138	GeneBody	Island
cg27000934	chr4	87071957	AFF1;LOC105377320	GeneBody;GeneBody
cg05371332	chr4	8688763			S_Shore;N_Shelf
cg13523568	chr4	3430615	HGFAC	other_regul_region
cg04078410	chr5	77973426			S_Shore
cg25112848	chr3	39429030
cg23601059	chr2	38377174	ATL2;ATL2	TSS1500;exon1	Island
cg19346473	chr4	96125984
cg02694810	chr3	27723169	EOMES	prox_enhancer	S_Shore;N_Shore
cg14499933	chr2	444769
cg13278911	chr3	39180928	LOC105377035	GeneBody	Island
cg21270847	chr1	164635569	RNU6-171P	distal_enhancer
cg19254830	chr3	105369419	ALCAM	GeneBody	S_Shelf;S_Shelf;Island
cg23050300	chr1	3364757	PRDM16	GeneBody
cg23226358	chr1	41496475	EDN2	distal_enhancer	Island
cg19711839	chr3	128123841	RUVBL1	promoter	Island
cg24748867	chr2	222320601	RNF228	prox_enhancer	S_Shore
cg04576042	chr1	35079581	ZMYM1	promoter	Island
cg26430986	chr5	170791680	GABRP	GeneBody
cg20704376	chr4	7056963	TADA2B	GeneBody	S_Shelf
cg08436942	chr4	4248265	TMEM128	promoter	Island
cg03604840	chr3	71753382	EIF4E3	prox_enhancer	N_Shore
cg00015930	chr1	46456074	LINC01398	other_regul_region
cg21126229	chr4	1114195	RP11-20I20.2	prox_enhancer	S_Shore;S_Shore
cg10173186	chr3	12158927	TIMP4	promoter	Island
cg19699628	chr3	150603225	SERP1;SELENOT;SELT	promoter;promoter;promoter	Island
cg24458329	chr1	15506951	CASP9	GeneBody
cg00175838	chr6	31727250	DDAH2	distal_enhancer	S_Shelf;N_Shore;N_Shelf
cg00800773	chr3	53161148	PRKCD	promoter	Island
cg18327883	chr5	43313731	HMGCS1	promoter	Island
cg11326485	chr3	87226833	CHMP2B	prox_enhancer	Island
cg06791151	chr3	36993465	MLH1	promoter	Island
cg16813892	chr1	93079108	MTF2	promoter	Island
cg15146556	chr3	49939955	RBM6	promoter	Island
cg26855918	chr3	64445362	PRICKLE2	promoter	Island
cg10666410	chr5	134226399	PPP2CA-DT	promoter	Island
cg20173277	chr2	85602226	USP39;TMEM150A;TMEM150A	TSS1500;TSS1500;exon1	Island
cg04016160	chr3	194584206	TMEM44-AS1	promoter	Island
cg10655629	chr5	480138	SLC9A3-AS1	prox_enhancer	S_Shelf;N_Shore;N_Shelf
cg04483711	chr1	3431430	ARHGEF16	distal_enhancer	N_Shelf
cg15620207	chr1	150234805	ANP32E	promoter	Island
cg18319799	chr4	7193479	SORCS2	prox_enhancer	Island
cg16858463	chr3	48089316	MAP4	promoter	Island
cg00423153	chr2	228182069	SPHKAP	prox_enhancer	S_Shore
cg04206517	chr5	132012075	ACSL6	promoter	Island
cg23262213	chr2	171796764	SLC25A12	GeneBody
cg24904904	chr5	612267	CEP72;CEP72-DT	promoter;promoter	S_Shore;N_Shore
cg26464889	chr3	13650669	LINC00620	promoter
cg21029631	chr2	239830830
cg15714846	chr2	207766960	FZD5	GeneBody	Island
cg23978657	chr1	89198577	GBP4;LOC107985076	GeneBody;GeneBody
cg17463149	chr1	201283325	PKP1	promoter	Island
cg14226755	chr2	236014678	AGAP1	GeneBody
cg14288281	chr1	1158077	LOC124903820	exon1	Island
cg03189627	chr2	233251484	ATG16L1	promoter	Island
cg04171803	chr2	232697197	GIGYF2	promoter	Island
cg15175955	chr3	122923724	LINC02035	other_regul_region	S_Shore
cg05042697	chr2	10690530	RN7SL832P	prox_enhancer	S_Shore
cg20619296	chr1	1126141	C1orf159	distal_enhancer
cg08640168	chr5	138937508	CTNNA1	distal_enhancer
cg25506747	chr3	158096021	SHOX2	GeneBody	S_Shore;N_Shore
cg24364143	chr1	32540101	ZBTB8A	prox_enhancer	Island
cg03137012	chr2	91442542	LOC124905938	GeneBody	Island
cg05005023	chr5	55173310	CDC20B	promoter	Island;N_Shelf
cg00804628	chr2	138780275	NXPH2	promoter	Island
cg04886703	chr1	44784594	BEST4	distal_enhancer	Island;N_Shore
cg21223075	chr3	4978642	BHLHE40	prox_enhancer	Island
cg16238795	chr2	54724944	EML6	prox_enhancer	Island
cg03774803	chr2	197786156	BOLL	promoter	Island
cg17401179	chr5	400402	PDCD6-AHRR;AHRR	GeneBody;GeneBody
cg17720745	chr1	234676389	RP4-781K5.5	distal_enhancer
cg03048314	chr1	19643843	NBL1	promoter	Island
cg24550149	chr1	54781281	TTC22	GeneBody	Island
cg07857119	chr4	3642232			Island
cg04320257	chr3	75658409			S_Shelf;N_Shore
cg21281234	chr1	212608433	ATF3	TSS1500	Island
cg03042666	chr2	239093085	MIR4441	distal_enhancer	N_Shelf
cg20136584	chr1	204152375	ETNK2	TSS1500	Island
cg23440413	chr5	140966708	PCDHAC2	promoter	Island
cg03454357	chr2	42338076	COX7A2L	distal_enhancer
cg19988958	chr2	207711413	CCNYL1	promoter	Island
cg16636054	chr3	184145190	EIF2B5	GeneBody
cg03398691	chr4	3292673	RGS12	TSS1500	Island
cg01571735	chr2	170716390	SP5	prox_enhancer	Island
cg15135762	chr2	66577954	LINC01798	distal_enhancer	S_Shore;N_Shelf
cg13588640	chr5	77776041	TBCA	prox_enhancer	Island
cg03885098	chr1	207818435	LOC148696	exon1
cg21757970	chr5	4867430	LOC107986400;LOC107986400	TSS200;TSS1500	S_Shore
cg14027857	chr1	207963452	LINC02767	distal_enhancer	Island;S_Shelf
cg14712186	chr1	90718856			Island;N_Shore
cg09494752	chr2	96114846	ADRA2B	prox_enhancer	N_Shore
cg17321883	chr3	49719303	AMIGO3	prox_enhancer	Island
cg14844341	chr5	139709964	RNU6-236P	distal_enhancer	Island
cg10877147	chr1	9588561	TMEM201	prox_enhancer	N_Shore
cg24678113	chr1	3089902	PRDM16	GeneBody
cg08569786	chr2	23393897	KLHL29	distal_enhancer
cg12435415	chr3	186772555	GPS2P2	promoter	N_Shore
cg02716147	chr3	127014330	PLXNA1	distal_enhancer	Island;N_Shelf
cg17895377	chr3	52455405	NISCH	promoter	N_Shore
cg18768784	chr3	141797429	GRK7	distal_enhancer	Island
cg26638505	chr2	31581114	SRD5A2;SRD5A2	TSS200;TSS1500	Island;N_Shore
cg16542283	chr4	75514243	THAP6;RCHY1	TSS1500;exon1	Island
cg08232905	chr4	72568318	ADAMTS3	prox_enhancer	Island;N_Shore
cg15503971	chr1	5977254	KCNAB2	distal_enhancer
cg06974961	chr1	23217312	HTR1D	prox_enhancer	Island
cg19560692	chr2	20446903	RHOB	promoter	Island
cg23992808	chr1	93079135	MTF2	promoter	Island
cg11594217	chr2	10303674	HPCAL1	promoter	Island
cg15545624	chr1	61050883			Island;N_Shelf
cg01437515	chr1	1212935	TNFRSF4	prox_enhancer	S_Shelf;S_Shore;N_Shore
cg15224187	chr3	133895960	RAB6B	promoter	Island
cg24026230	chr5	143405607	NR3C1	prox_enhancer	S_Shore
cg18985828	chr2	467799			N_Shore
cg11442381	chr3	52278790	WDR82	promoter	Island
cg09245989	chr1	2523372	PANK4	distal_enhancer	S_Shelf;S_Shore;N_Shelf
cg24719005	chr2	55923540	EFEMP1	prox_enhancer	Island
cg15650694	chr5	66144162	SREK1	promoter	Island
cg12323723	chrX	137574422	ZIC3	GeneBody	Island
cg01023714	chr4	10083101	MIR3138	distal_enhancer
cg19111042	chr3	15427879	EAF1	prox_enhancer	Island
cg21425099	chr3	2100066	CNTN4	prox_enhancer	Island
cg10951736	chr1	167126510	DUSP27;STYXL2	distal_enhancer;distal_enhancer
cg14584031	chr4	82043935	RASGEF1B	promoter	N_Shore
cg14595315	chr2	100993407	RPL31	other_regul_region
cg18430895	chr5	10485495
cg06545038	chr1	201899758	LMOD1	GeneBody
cg05353710	chr1	28260425	SESN2	GeneBody	Island
cg02342257	chr1	3619308	MEGF6	GeneBody
cg23009452	chr2	25042003	EFR3B	promoter	Island
cg26839871	chr1	171842159	DNM3	prox_enhancer	Island
cg08766099	chr4	740958	PCGF3;LOC107986246	GeneBody;GeneBody	S_Shelf;N_Shelf
cg14686113	chr4	54099662	GSX2	TSS1500	N_Shore
cg05804872	chr4	966521	DGKQ	distal_enhancer	N_Shore;N_Shore;N_Shelf
cg15127563	chr2	230864772	ITM2C	promoter	N_Shore
cg25720121	chr1	114346587
cg13933311	chr2	238203786	ILKAP	promoter	Island
cg12746059	chr4	133149234	PCDH10;PCDH10-DT	promoter;promoter	Island;N_Shore
cg07091593	chr3	187737930	BCL6	prox_enhancer	Island;N_Shore;N_Shelf
cg11143158	chr3	113838799	GRAMD1C	promoter	Island
cg22727572	chr2	63045199	EHBP1-AS1	distal_enhancer	Island;N_Shelf
cg16724319	chr2	206765230	FASTKD2;MDH1B	promoter;promoter	Island
cg00032686	chr4	1011284	FGFRL1	prox_enhancer	Island;N_Shore
cg20564913	chr4	1012482	FGFRL1	promoter	Island;N_Shore
cg14451382	chr5	1876283	IRX4	distal_enhancer	Island;N_Shelf
cg12205700	chr3	44578703	ZKSCAN7;ZKSCAN7-AS1	GeneBody;GeneBody	Island;N_Shore;N_Shelf
cg19313043	chr1	115337586	NGF	prox_enhancer	Island
cg17898823	chr4	25030850	LGI2	promoter	Island
cg09867598	chr5	123093822	PRDM6	GeneBody	S_Shelf;N_Shore
cg03094285	chr4	8616011	CPZ	distal_enhancer
cg04521026	chr2	239145500	HDAC4	GeneBody
cg26017709	chr1	43359040	CDC20-DT	TSS1500	Island
cg14705778	chr4	173333674	HMGB2	exon1	Island
cg00827973	chr1	204562639
cg18086594	chr3	44761752	KIAA1143;KIF15	promoter;promoter	Island
cg24541835	chr1	12591527	MIR6730	distal_enhancer
cg13858407	chr2	235026962	SH3BP4	TSS1500
cg24194413	chr2	191881313	CAVIN2-AS1	GeneBody	N_Shore
cg16045223	chr1	1270992	UBE2J2	distal_enhancer	S_Shelf;N_Shelf
cg03964233	chr1	114853656	SYCP1	TSS1500	N_Shore
cg15202378	chr1	180230308	LHX4	promoter	Island
cg18632843	chr4	47463438	LOC107986277	TSS1500	N_Shore
cg17882795	chr1	24745151	CLIC4	prox_enhancer	Island
cg14558428	chr5	143405417	NR3C1	prox_enhancer	Island
cg07139811	chr2	175168323	ATF2	promoter	Island
cg22299454	chr4	164383291	MARCH1;MARCHF1	prox_enhancer;prox_enhancer	Island
cg04062383	chr3	179652632	USP13	prox_enhancer	N_Shore
cg21751983	chr3	73625282	PDZRN3	prox_enhancer	S_Shore
cg09429345	chr3	138608984	FAIM	promoter	Island
cg10731910	chr3	45388537	LARS2	promoter	Island
cg27331225	chr3	194135149	HES1	TSS1500	N_Shore;Island
cg17419174	chr1	212792406	TATDN3;NSL1	TSS1500;TSS1500	S_Shore
cg21563597	chr2	109614326	SOWAHC;SOWAHC;SEPTIN10	TSS200;TSS1500;TSS1500	Island
cg13950948	chr1	156657607	BCAN-AS2	distal_enhancer	Island
cg11201040	chr1	203487748	OPTC	distal_enhancer	S_Shore;Island
cg25774276	chr5	181190474	LINC01962	prox_enhancer	Island
cg04439376	chr2	112054553	TMEM87B	prox_enhancer	Island
cg18181229	chr1	164576462	PBX1	distal_enhancer	Island
cg12007192	chr4	184475007	IRF2;IRF2-DT	TSS1500;exon1	Island
cg21830313	chr1	3611513	MEGF6	promoter	Island
cg17101920	chr1	52726715	ZYG11B	prox_enhancer	Island
cg23178714	chr5	154475471	HAND1	GeneBody	S_Shore;N_Shore;N_Shelf
cg23980776	chr4	663285	PDE6B	GeneBody	Island
cg10454246	chr4	41881873	LINC00682	promoter	S_Shelf;S_Shelf;S_Shore;Island
cg25347098	chr1	213987908	PROX1	promoter	S_Shelf;S_Shore;N_Shore
cg19259649	chr1	145863795	PIAS3	distal_enhancer	S_Shelf
cg01132502	chr5	179908607	TBC1D9B	prox_enhancer	S_Shore
cg13552710	chr2	29921681	ALK	promoter	Island
cg02858214	chr3	182682817	PLA2G10P1	distal_enhancer	Island
cg20390741	chr1	87131891	LINC01140	promoter	Island
cg03822934	chr4	41503947	LIMCH1	distal_enhancer
cg08280204	chr3	125692633	OR7E130P	other_regul_region
cg24385733	chr1	181105812	IER5	distal_enhancer	Island
cg18660409	chr3	10324164	ATP2B2	GeneBody	S_Shelf
cg26562638	chr1	225942666	LEFTY2	prox_enhancer	S_Shelf
cg06643567	chr3	54033992	LOC105377095	exon1
cg02900441	chr1	15584639	AGMAT	prox_enhancer	Island
cg14414865	chr2	146413239	OTX2P2	promoter
cg00245896	chr4	8032373	ABLIM2	GeneBody
cg21864304	chr3	11705248	VGLL4	distal_enhancer	Island
cg00419040	chr1	236282086	ERO1LB;ERO1B	promoter;promoter	Island
cg23647554	chr3	42659182	ZBTB47	prox_enhancer	S_Shore
cg12306195	chr4	5890623	CRMP1	TSS1500	S_Shore;Island;N_Shore
cg14671764	chr2	1686820	PXDN	distal_enhancer
cg02337349	chr3	50205321	SLC38A3	promoter	Island
cg24789467	chr5	132823311	SHROOM1	distal_enhancer	S_Shelf;Island;N_Shore
cg05660179	chr2	169362180	LRP2	prox_enhancer	Island;N_Shelf
cg03046819	chr1	201889211	SHISA4	prox_enhancer	S_Shore
cg09475741	chr3	42536224	VIPR1-AS1	distal_enhancer	Island
cg15035097	chr5	56909891	SETD9	prox_enhancer	Island
cg08599259	chr1	38045261	POU3F1	exon1	Island
cg07590632	chr5	175478397	SFXN1	promoter	N_Shore
cg13811713	chr2	216081960	PECR;TMEM169	promoter;promoter	Island
cg03935244	chr1	68295736	COX6B1P7	distal_enhancer
cg00388262	chr4	1552739			Island;N_Shelf
cg13090058	chr1	203486763	OPTC	distal_enhancer	Island;N_Shore
cg03915268	chr1	28643180	TAF12;TAF12-DT	promoter;promoter	Island
cg18359328	chr5	140625147	CD14	other_regul_region
cg01085995	chr3	47825327	DHX30	prox_enhancer	Island
cg23861889	chr2	45650927	PRKCE;LOC102724965	TSS1500;exon1	Island
cg25652029	chr2	181457059	ITGA4;ITGA4	TSS200;TSS1500	Island
cg17091056	chr2	54088426	ACYP2	GeneBody
cg18991549	chr5	140966724	PCDHAC2	promoter	Island
cg25116269	chr2	55282387	PRORSD1P	promoter	Island
cg24439334	chr1	2413935	PEX10	prox_enhancer	S_Shore;N_Shore
cg25346175	chr5	150357515	TCOF1	promoter	Island
cg13450310	chr1	39408718	BMP8A	distal_enhancer	Island
cg26655299	chr3	12004198	SYN2	promoter	N_Shore
cg05653691	chr1	15848565	SPEN-AS1	prox_enhancer	Island;N_Shore
cg05083414	chr4	2625312	FAM193A	prox_enhancer
cg02487930	chr4	188555591	LINC01060	GeneBody
cg03540622	chr3	42664574	ZBTB47	distal_enhancer	Island
cg20803547	chr1	67307757	IL12RB2	promoter
cg20790030	chr1	3134566	PRDM16	GeneBody
cg14235416	chr4	140427153	CLGN	prox_enhancer	Island
cg16263825	chr3	115147988	ZBTB20	TSS1500	Island
cg15465343	chr1	10616689	PEX14	GeneBody
cg20406635	chr5	174312138			Island
cg01474424	chr5	156327221	SGCD	exon1
cg02301651	chr2	85354679	RETSAT;ELMOD3	promoter;promoter	Island
cg00215801	chr6	34888020	TAF11	promoter	Island;N_Shore
cg17564775	chr5	128537413	FBN2	prox_enhancer	S_Shore;Island
cg13352515	chr2	208145371	LOC100507443;CRYGB	GeneBody;GeneBody
cg10602180	chr3	138010291	CLDN18	promoter	Island
cg17132124	chr1	161098597	KLHDC9	exon1	Island
cg26354587	chr5	149960562	SLC26A2	promoter	Island
cg06040811	chr5	88722788	GSCAR	distal_enhancer
cg19249107	chr1	55040281	PCSK9	promoter	Island
cg22761308	chr5	173144435	BNIP1	promoter
cg04725166	chr1	7827211	LOC124903833;LOC124903833	TSS200;TSS1500	Island
cg13601475	chr5	149345392	GRPEL2	promoter	Island
cg20822109	chr3	183428624	MCF2L2	promoter	Island
cg19401752	chr3	13818707	WNT7A	GeneBody	N_Shore
cg22843684	chr3	10764429	LINC00606	prox_enhancer
cg11031527	chr4	1011273	FGFRL1	prox_enhancer	Island;N_Shore
cg20077169	chr3	71583037	FOXP1	prox_enhancer	N_Shore;Island
cg25656144	chr2	28391304	FOSL2-AS1	GeneBody	Island
cg18192808	chr1	15526783	DNAJC16	promoter	S_Shore;Island
cg27280256	chr3	33717396	CLASP2	prox_enhancer	N_Shore
cg07475957	chr5	141210679	PCDHB12	exon1	Island
cg12486795	chr1	162367530	NOS1AP	GeneBody	Island
cg17452316	chr3	52522368	STAB1	GeneBody	N_Shelf
cg21923317	chr4	3385951	RGS12	distal_enhancer
cg06033268	chr1	174156067	RABGAP1L-DT	GeneBody	N_Shelf
cg24654176	chr4	110198202	ELOVL6	prox_enhancer	S_Shore;Island
cg06545389	chr2	219041523	CCDC108;CFAP65	promoter;promoter	Island
cg04992425	chr1	245370609	DNAJC19P8	distal_enhancer
cg27114644	chr2	120587153			Island
cg10179911	chr2	153477054	GALNT13	TSS1500	N_Shore
cg11359655	chr5	72816536	TNPO1;TNPO1-DT	promoter;promoter	Island
cg21638063	chr5	108382274	FBXL17;FBXL17	TSS200;TSS1500	Island
cg14025606	chr1	150515396	FALEC	prox_enhancer	N_Shore
cg01006648	chr1	212352180	SNORA16B	prox_enhancer
cg07190450	chr5	154940979	MRPL22	promoter	S_Shelf
cg19494762	chr3	184561710	EPHB3	prox_enhancer	Island
cg25949513	chr3	9770051	CAMK1	promoter
cg19516647	chr1	2526817	PANK4	prox_enhancer	Island;N_Shelf
cg01925962	chr2	26970471	MAPRE3	promoter	Island
cg17123676	chr1	201704332	MIR5191	distal_enhancer
cg17386535	chr2	85333596
cg08140891	chr1	154983151	FLAD1	promoter
cg24332389	chr1	6498025	PLEKHG5	prox_enhancer	S_Shore
cg06998119	chr5	52517846	MFSD4BP1	promoter
cg22491976	chr1	41241972	SCMH1-DT	TSS1500	Island
cg24645670	chr1	152110816	TCHH	GeneBody	Island
cg22174844	chr1	39105075	RNU6-608P	distal_enhancer	Island
cg03217587	chr2	238494362
cg14273620	chr2	239249161	HDAC4	GeneBody
cg20846212	chr1	236281498	ERO1LB;ERO1B	prox_enhancer;prox_enhancer	Island
cg16646539	chr4	87220763	KLHL8	promoter	Island
cg09500475	chr1	45686445	GPBP1L1	exon1	Island
cg09577244	chr2	75609221	LOC124906026	exon1
cg27145409	chr5	67163218	MAST4	GeneBody	Island
cg22549558	chr5	9546223	SEMA5A;SNHG18	promoter;promoter	S_Shore;N_Shore
cg05874882	chr4	1761351			N_Shore
cg00049729	chr5	56480518	LINC01948	prox_enhancer	N_Shore
cg26993466	chr5	1546784	CTD-2245E15.3	distal_enhancer
cg19032799	chr5	137647665	MIR874	prox_enhancer
cg09162315	chr1	41242583	SCMH1-DT	promoter	Island
cg21893354	chr5	14582024	OTULINL	prox_enhancer	Island
cg09029959	chr4	162984772
cg02071175	chr2	27582950	ZNF512	promoter	Island
cg14418633	chr1	2074050	PRKCZ	prox_enhancer	Island
cg01594675	chr2	55061976	RTN4	distal_enhancer
cg24329126	chr1	235160907	RBM34	prox_enhancer	N_Shore
cg03706175	chr2	47370192	EPCAM	GeneBody	S_Shore
cg08209336	chr2	127651694	LIMS2	prox_enhancer	Island;N_Shore
cg04904030	chr1	201284843	PKP1	prox_enhancer	S_Shore
cg04796973	chr4	25312596	ZCCHC4	promoter	Island
cg04723073	chr2	182608361	PDE1A	GeneBody
cg13650149	chr2	177552460	TTC30B;IFT70B	prox_enhancer;prox_enhancer	N_Shore
cg26132084	chr4	74038781	CXCL3	promoter	Island
cg19749538	chr4	77193714
cg15688619	chr3	44585368	ZNF660	prox_enhancer	S_Shelf;S_Shore
cg22388850	chr4	48780527	FRYL	promoter	S_Shore
cg14375754	chr1	200670061	DDX59	promoter	Island
cg09386682	chr3	10165385	IRAK2	prox_enhancer	S_Shore
cg16786756	chr4	186500960	RNU6-1055P;F11-AS1	promoter;promoter	Island
cg21269758	chr1	25543512	LDLRAP1	promoter	Island
cg06313241	chr1	3434940	ARHGEF16	other_regul_region	Island
cg23036683	chr5	68216280	PIK3R1	prox_enhancer	Island
cg07565505	chr5	1887186	CTD-2194D22.4;IRX4;CTD-2194D22.4;IRX4	TSS200;TSS200;TSS1500;TSS1500	Island
cg24629160	chr5	14581717	OTULINL	promoter	Island
cg20227471	chr2	24842681	ADCY3	GeneBody
cg19326622	chr2	73284555	FBXO41	promoter	Island
cg06526137	chr1	15848285	SPEN-AS1	promoter	Island;N_Shore
cg06385118	chr4	143559391	GUSBP5	promoter	Island
cg13504055	chr2	101617956
cg13409575	chr2	63050573	OTX1	prox_enhancer	Island;N_Shelf
cg01064573	chr1	2412694	PEX10	promoter	S_Shelf;Island;N_Shore
cg21044834	chr2	172555645	PDK1	prox_enhancer	Island
cg03212797	chr5	151447752	SLC36A1	promoter	Island
cg12334871	chr5	150614409	SYNPO;LOC124901108	GeneBody;GeneBody
cg13917968	chr5	152124864	LINC01933	distal_enhancer
cg08482837	chr2	85811300
cg09514933	chr2	241666151	DTYMK	distal_enhancer	N_Shore
cg03585549	chr3	16884842	PLCL2	promoter	Island
cg12943317	chr5	157052596	HAVCR1	distal_enhancer
cg20060523	chr4	141636606	IL15	promoter	Island
cg08219099	chr4	1331300	UVSSA	distal_enhancer	S_Shelf
cg10203943	chr1	71080804	ZRANB2-DT	TSS1500	Island
cg20784525	chr3	115148080	ZBTB20	TSS1500	Island
cg17519750	chr2	15940379	MYCN	promoter	Island
cg13150467	chr4	144646221	HHIP;HHIP-AS1	promoter;promoter	S_Shore
cg16521454	chr5	150779389	SMIM3	prox_enhancer	S_Shore
cg15134801	chr5	60843011	ELOVL7	prox_enhancer	N_Shore
cg26538529	chr2	221572410	EPHA4	promoter	Island
cg11220663	chr2	70767731	ADD2	promoter	Island
cg06950666	chr2	239180056	HDAC4	GeneBody	S_Shore;Island
cg09662920	chr1	78045749	GIPC2	TSS1500	N_Shore
cg19152024	chr3	50337523	RASSF1;RASSF1-AS1	promoter;promoter	Island;N_Shelf
cg07135388	chr1	160070621	KCNJ10	prox_enhancer	Island
cg11166759	chr3	24829294	RARB	promoter	Island
cg04810284	chr4	79050023	LINC01088	distal_enhancer
cg10367409	chr2	8571047	AC011747.4	distal_enhancer
cg00243584	chrX	119888140	AKAP14	distal_enhancer
cg12419176	chr1	32471395	ZBTB8B	GeneBody
cg13522279	chr2	143877509	Y_RNA	distal_enhancer
cg25837710	chr3	36993729	MLH1	promoter	Island
cg01837630	chr2	127628177	MYO7B;LOC101927834	GeneBody;GeneBody	S_Shelf
cg24271100	chr4	121801228	EXOSC9	promoter	Island
cg10534658	chr4	52038526	SGCB	promoter	Island
cg05752653	chr4	163473746	TKTL2	promoter	Island
cg23151303	chr2	27263163	SLC30A3	promoter	Island
cg23948843	chr2	163348242	RNU6-627P	distal_enhancer	Island
cg12146386	chr3	14602418	GRIP2;LOC105376960	GeneBody;GeneBody	Island
cg11650037	chr5	173057591	CREBRF	prox_enhancer	S_Shore
cg06407366	chrX	13689392	RAB9A	promoter	S_Shore
cg18714782	chr4	525924	PIGG	other_regul_region
cg00902265	chr3	179148432	PIK3CA	promoter	Island
cg17014009	chr2	152098456	CACNB4	GeneBody	Island
cg20986370	chr4	57110005	IGFBP7	exon1	Island
cg14854901	chr5	73498144	BTF3-DT	promoter	N_Shore
cg04023872	chr5	309958	AHRR	distal_enhancer	Island;S_Shelf
cg09588792	chr2	109614221	SEPTIN10;SEPT10	promoter;promoter	Island
cg13890435	chr2	73233527	PRADC1	promoter	Island
cg20868518	chr1	33127437	ZNF362;ZNF362	TSS200;TSS1500	Island
cg09794923	chr2	240435532	GPC1	promoter	Island
cg17913255	chr3	195868373	TNK2	distal_enhancer	Island;N_Shore;N_Shelf
cg09848695	chr5	93620938	MIR2277	promoter	Island
cg16098923	chr2	88627713	EIF2AK3-DT	promoter	Island
cg06934615	chr1	183472601	SMG7	promoter	Island
cg06837449	chr1	248874302	ZNF692-DT	distal_enhancer	S_Shore
cg04342737	chr3	100260747	TBC1D23	promoter	Island
cg08065241	chr3	56468237	ERC2	prox_enhancer	Island
cg01351177	chr2	88691631	RPIA;EIF2AK3	promoter;promoter	Island
cg19839035	chr2	20224565	SDC1	TSS1500	Island
cg11115211	chr3	67654466	SUCLG2;SUCLG2-DT	promoter;promoter	Island
cg05310920	chr2	149330120	LYPD6	promoter	Island
cg09992883	chr1	41361701	FOXO6	prox_enhancer	Island
cg24402755	chr1	86914517	HS2ST1	promoter	Island
cg11625005	chr5	1295622	TERT	TSS1500	Island
cg06712559	chr1	1033015	AGRN	TSS1500	Island;S_Shelf
cg15522353	chr1	39081886	MACF1	prox_enhancer	Island
cg07873980	chr3	113212501	BOC	promoter	Island
cg05788417	chr1	155081015	EFNA3	distal_enhancer	Island;N_Shelf
cg23879937	chr4	1747295	TACC3	distal_enhancer
cg05762101	chr4	1856090	LETM1	exon1	Island
cg26101089	chr5	149345326	GRPEL2	promoter	Island
cg14118059	chr5	107494304	EFNA5	promoter
cg21082122	chr2	3303746	EIPR1-IT1	distal_enhancer
cg20201475	chr3	169149519	MECOM	prox_enhancer	S_Shelf;Island
cg23690302	chr4	189355741
cg00528640	chr2	96870550	SEMA4C;SEMA4C;SEMA4C	TSS200;TSS1500;exon1	S_Shore
cg08393024	chr5	115841457	AP3S1;ATG12	TSS1500;exon1	N_Shore
cg16435808	chr2	70248822	TIA1	promoter	Island
cg11158902	chr4	6535187	PPP2R2C	distal_enhancer
cg01412936	chr1	43172128	CFAP57;MIR6733;EBNA1BP2	TSS1500;TSS1500;exon1	Island
cg20509119	chrX	39519222	LINC01283	distal_enhancer
cg03541759	chr5	73498254	BTF3;BTF3-DT	promoter;promoter	Island
cg25844162	chr1	171485455	PRRC2C	promoter	Island
cg06543087	chr1	107965926	VAV3	prox_enhancer	S_Shore
cg17888837	chr1	27660163	LINC02574	distal_enhancer	Island
cg16814416	chr1	44806589	DYNLT4	prox_enhancer	Island
cg03309786	chr2	231710258	PTMA	prox_enhancer	Island
cg09579677	chr5	178333696	COL23A1	GeneBody	N_Shelf
cg13005591	chr5	80331655	RBMX2P5	prox_enhancer
cg08923271	chr1	220891806			Island;N_Shelf;N_Shelf
cg08264835	chr1	20389698	LINC01141	GeneBody
cg10053149	chr1	28581997	SNHG12	promoter	Island
cg19936016	chr4	1212257	CTBP1-AS;CTBP1	GeneBody;GeneBody	Island;S_Shelf;N_Shelf
cg05570707	chr2	24047446	C2orf44;WDCP	promoter;promoter	N_Shelf
cg26540191	chr4	3473366	DOK7	distal_enhancer	Island;N_Shelf
cg16674323	chr3	42804616	HIGD1A	promoter	Island
cg22222413	chr3	42025304	TRAK1	distal_enhancer
cg05499262	chr2	221572369	EPHA4	promoter	Island
cg15981851	chr2	235865280	TMSB10P1	distal_enhancer	Island
cg26601289	chr1	247104342	ZNF669	promoter	Island
cg21285782	chr1	154558482	UBE2Q1	prox_enhancer	Island
cg15985563	chr2	127713808	SFT2D3	distal_enhancer	Island
cg06897790	chr5	88268898	TMEM161B;TMEM161B-DT	promoter;promoter	Island
cg16448620	chr2	84881877	TRABD2A	prox_enhancer	S_Shore
cg10256121	chr2	174341746			S_Shelf;Island;N_Shore
cg11854871	chr1	110339321	RBM15;RBM15-AS1	promoter;promoter	S_Shore;Island
cg27620356	chr4	989824	SLC26A1;IDUA	GeneBody;GeneBody	N_Shore
cg04017116	chr1	92298865	RPAP2;GLMN	promoter;promoter	Island
cg24710320	chr3	193241043	PLAAT1	promoter	Island
cg03204906	chr5	138178696	BRD8	promoter	N_Shore
cg08945011	chr3	149752371	COMMD2	promoter	Island
cg13728951	chr4	1870503	WHSC1;NSD2	prox_enhancer;prox_enhancer	Island
cg01123282	chr2	156333243	NR4A2	prox_enhancer	S_Shelf;Island
cg09861631	chr1	236604255	HEATR1	prox_enhancer	Island
cg07916022	chr2	132645254	GPR39;LYPD1	GeneBody;GeneBody	Island
cg15527168	chr1	1916425	CALML6	GeneBody	N_Shelf
cg26888920	chr5	27523802	PURPL	promoter
cg12341179	chr5	177554643	FAM193B	promoter	Island
cg06531007	chr1	207454765	CR2	prox_enhancer	Island
cg13220424	chr3	167380229	ZBBX	promoter	Island
cg12810560	chr5	131164471	HINT1	prox_enhancer	N_Shore
cg12832630	chr3	43690811	ABHD5	promoter	Island
cg10599362	chr3	186827678	MCF2L2P1	prox_enhancer	Island
cg13098071	chr1	156400704
cg25948031	chr5	158712202	EBF1	other_regul_region
cg03744522	chr1	3899883	C1orf174	prox_enhancer	Island
cg00031105	chr6	33198340	RNY4P10	prox_enhancer	N_Shore
cg17053845	chr2	74148006	BOLA3;BOLA3-DT	promoter;promoter	Island
cg26673775	chr3	50236100	GNAI2	prox_enhancer	Island;N_Shore
cg01022678	chr5	52799704	PELO-AS1	prox_enhancer	N_Shore
cg13475583	chr1	234980984	LINC03108	promoter
cg07021777	chr4	87391264	HSD17B11	promoter
cg14783283	chr5	535574	MIR4456	prox_enhancer	Island;N_Shore
cg19862014	chr3	122746809	HSPBAP1	GeneBody
cg26157248	chr1	109090430	TMEM167B	prox_enhancer	N_Shore
cg07135408	chr1	236744702	MTR	distal_enhancer
cg00536383	chr2	9206463	ASAP2	prox_enhancer	Island
cg19812495	chr5	72320366	PTCD2;MRPS27	promoter;promoter	Island
cg05671241	chr3	126654979	TXNRD3	promoter	Island
cg26528459	chr2	173281817	MAP3K20-AS1	exon1
cg25104512	chr3	46693964	ALS2CL	prox_enhancer	Island
cg06160880	chr1	235161398	RBM34	promoter	Island
cg02692441	chr3	71130552	FOXP1	promoter
cg22560020	chr1	246789612	LINC01341	distal_enhancer	S_Shore
cg07536144	chr4	26028960	LINC02357	distal_enhancer	Island
cg19955928	chr2	239230561	HDAC4;HDAC4	TSS200;TSS1500	N_Shore
cg15930240	chr1	153776539	SLC27A3	prox_enhancer	S_Shore
cg09144480	chr1	119708439	LOC105378937	GeneBody	N_Shelf
cg20642138	chr5	141637393	RELL2	promoter	Island
cg12297374	chr1	18712056	PAX7	distal_enhancer
cg07493516	chr4	54091387	MORF4L2P1	distal_enhancer	N_Shore
cg06716613	chr4	39639162	SMIM14;SMIM14-DT	promoter;promoter	Island
cg04353095	chr3	141051746	SPSB4	prox_enhancer	Island
cg10852875	chr5	2537583
cg13089137	chr2	63841571	UGP2;WDPCP	TSS1500;TSS1500	Island
cg25789723	chr4	141636512	IL15	promoter	Island
cg24738387	chr2	170770770	ERICH2-DT;AC007405.6	promoter;promoter	N_Shore
cg03558862	chr3	161372242	SPTSSB	prox_enhancer	Island
cg07451391	chr3	58180415	LOC124909485	GeneBody	S_Shelf
cg25645199	chr5	172106677	STK10	distal_enhancer
cg20772512	chr1	37556758	DNALI1	promoter	S_Shelf;N_Shore
cg21539371	chr1	228082323	ARF1	prox_enhancer	Island
cg18665209	chr5	180970332			Island
cg05617980	chr4	3371678	RGS12	prox_enhancer	N_Shore;N_Shelf
cg14801593	chr5	147234830	STK32A;STK32A-AS1	promoter;promoter	Island
cg06634903	chr5	171457343	FGF18	other_regul_region	S_Shore
cg24641417	chr1	6094394	KCNAB2	distal_enhancer
cg20673840	chr5	54985534	ESM1	promoter
cg01759672	chr5	138257729	RPS27AP18	other_regul_region	Island
cg03655371	chr5	135491665	TIFAB	distal_enhancer	S_Shelf;S_Shelf;S_Shore;N_Shore
cg13257044	chr4	1712323	SLBP	promoter	Island
cg00399175	chr2	26172579	GAREML;GAREM2	prox_enhancer;prox_enhancer	Island
cg06659580	chr4	76306475	STBD1	promoter	Island
cg24161615	chr1	56477658	LOC124904185	exon1	Island
cg26038441	chrX	2917986	ARSD	distal_enhancer	Island
cg11794881	chr1	111739621	FAM212B;INKA2;INKA2-AS1	promoter;promoter;promoter	Island
cg11112892	chr5	132227896	P4HA2	promoter	Island
cg18513200	chr4	13627924	BOD1L1;MIR5091	promoter;promoter	Island
cg21158502	chr5	75052362	GCNT4	promoter	N_Shore;N_Shore
cg24114390	chrX	93673731	NAP1L3	promoter	Island
cg27122725	chr5	143402158	NR3C1	prox_enhancer	N_Shore
cg05800377	chr4	1366644	UVSSA	GeneBody	N_Shelf
cg10625723	chr4	6233776	JAKMIP1-DT	GeneBody
cg01899437	chr4	24912819	CCDC149	exon1	Island
cg01567173	chr1	239955050
cg01943478	chr2	175167872	MIR933;MIR933	TSS200;TSS1500	Island
cg16517634	chr2	8837746	KIDINS220	promoter	S_Shore
cg09637004	chr1	41017865	SLFNL1-AS1	promoter	Island
cg25289973	chr4	41360380	LIMCH1	prox_enhancer	Island
cg03128469	chr1	228487179	RNF187	TSS1500	Island
cg14705919	chr3	47164174	SETD2;KIF9-AS1	promoter;promoter	Island
cg19921847	chr4	112523205	NEUROG2-AS1	GeneBody	Island;N_Shore
cg11932640	chr4	4859473	MSX1	promoter	S_Shelf;S_Shore;N_Shore;N_Shelf
cg08396985	chr2	5756357
cg22730967	chr1	203128326	ADORA1	promoter	Island
cg03651493	chr5	32714137	NPR3	distal_enhancer	Island
cg08109624	chr1	242057623	TUBB8P6	prox_enhancer	S_Shore;Island
cg26584337	chr5	139748710	PSD2-AS1	distal_enhancer	S_Shore
cg07294717	chr4	186759539	FAT1	distal_enhancer
cg08171206	chr1	18645378	PAX7	distal_enhancer	Island;S_Shelf;S_Shore;N_Shore
cg02898122	chr1	95234290	RWDD3	promoter	Island
cg01379701	chr2	218396506	CTDSP1	prox_enhancer	N_Shore
cg24054683	chr1	2154312	PRKCZ	GeneBody	S_Shelf
cg11847929	chr5	134874543	TXNDC15	GeneBody	Island
cg08362313	chr5	34007840	AMACR	promoter	Island
cg17631972	chr3	134313461	LINC02004	promoter	Island
cg07102302	chr1	236142468	GPR137B	promoter	S_Shore;Island
cg19897071	chr5	35991280	UGT3A1;UGT3A1;UGT3A1	TSS200;TSS1500;exon1
cg10009224	chr4	748709	PCGF3;LOC124900163	GeneBody;GeneBody	S_Shore
cg22089096	chr4	882844	GAK	GeneBody	S_Shore;Island;N_Shelf
cg05904194	chr2	84905539	TMSB10	promoter	Island
cg12513920	chr5	108382271	FBXL17;FBXL17	TSS200;TSS1500	Island
cg27351619	chr3	42658616	ZBTB47	promoter	S_Shelf;Island
cg03312366	chr2	44952277			S_Shelf;Island;N_Shelf
cg20677143	chr1	41423599	RNA5SP45	distal_enhancer	Island
cg06295987	chr3	80770232	LINC02050	prox_enhancer
cg05706117	chr5	38258349	EGFLAM	promoter	Island
cg08199544	chr5	140303	PLEKHG4B	prox_enhancer
cg22536808	chr1	45500198	MMACHC;CCDC163	promoter;promoter	Island
cg16405078	chr5	151758847	ATOX1	promoter	Island
cg11353984	chr5	66144156	SREK1	promoter	Island
cg27243409	chr3	57227946	HESX1	TSS1500	Island
cg27493342	chr3	177809221	LINC02015	distal_enhancer
cg27222785	chr1	1072711	RNF223	GeneBody	S_Shelf;S_Shore;N_Shelf
cg03547078	chr1	1923864	TMEM52	distal_enhancer	S_Shelf;N_Shelf
cg20300707	chr1	1226776	SDF4	distal_enhancer	S_Shelf;Island
cg16838838	chr2	85413900	CAPG;LOC105374841	TSS1500;exon1	Island
cg08279092	chr1	23745067	ELOA;TCEB3	prox_enhancer;prox_enhancer	S_Shore
cg15162392	chr2	37344586	QPCT	promoter	Island
cg00247892	chr5	118207986	LINC02147	GeneBody
cg02758899	chr3	126084463	SLC41A3	TSS1500	S_Shore
cg23160896	chr3	150779387			Island
cg20239099	chr1	233328287	PCNX2;MAP3K21	TSS1500;exon1	Island
cg02635644	chr1	1045784	AGRN	GeneBody	S_Shore;Island;N_Shore;N_Shelf;N_Shelf
cg07558472	chr5	139668420	CXXC5	exon1	Island
cg03305709	chr2	55232707	RPS27A;CLHC1	promoter;promoter
cg13718369	chr2	19747106
cg06681324	chr2	164143727	PRPS1P1	promoter
cg18398551	chr5	66337899
cg00038675	chr1	152881067	SMCP	distal_enhancer
cg03256465	chr1	58784211	JUN	promoter	Island
cg06538660	chr2	201781212	ALS2	promoter	Island
cg00996246	chr3	32502295	CMTM6	prox_enhancer	N_Shore
cg01947301	chr1	205749772	NUCKS1	prox_enhancer	Island
cg26121113	chr2	152335018	FMNL2	promoter	Island
cg24769849	chr4	6070443	JAKMIP1	prox_enhancer
cg16463395	chr3	94062809	DHFR2	promoter	Island
cg05654404	chr1	44986494	EIF2B3	promoter	Island
cg21936789	chr3	47579055	CSPG5	prox_enhancer	Island
cg23514016	chr5	79111741	BHMT	promoter
cg23350744	chr5	123086403	PRDM6	distal_enhancer	N_Shelf;N_Shelf
cg21778810	chr5	140114095	PURA	promoter	S_Shore;N_Shore
cg00559054	chr3	156555282	SSR3	promoter	Island
cg18855250	chr3	48639035	CELSR3	GeneBody	S_Shelf;N_Shore
cg27169846	chr4	8010443	MIR95	distal_enhancer
cg22741823	chr4	107825119	SGMS2	promoter	Island
cg04847795	chr1	70355053	ANKRD13C;ANKRD13C-DT;HHLA3	promoter;promoter;promoter	S_Shore
cg15538428	chr4	739722	LOC107986246	exon1	S_Shelf
cg03403966	chr4	84582898	CDS1	prox_enhancer	Island
cg03852045	chr1	119897247	ADAM30	TSS1500	S_Shore
cg13050967	chr5	177497673	PDLIM7	promoter	Island
cg11461836	chr5	177312315	MXD3	prox_enhancer	Island
cg10407722	chr4	2371034	ZFYVE28	distal_enhancer
cg12410370	chr1	42830855	ERMAP	distal_enhancer
cg07291958	chr2	26562663	CIMIP2C;C2orf70	promoter;promoter	Island;N_Shore
cg15833099	chr2	132645426	GPR39;LYPD1	GeneBody;GeneBody	Island
cg13081150	chr1	214608561	ABHD17AP3	promoter	S_Shelf;Island
cg25388404	chr1	160400323	VANGL2	promoter	Island
cg02661258	chr5	14664361	OTULIN-DT	promoter	Island
cg12492359	chr2	202377545	BMPR2	promoter	S_Shore;Island
cg08727443	chr1	34866048	SMIM12	distal_enhancer	Island;N_Shelf
cg01564068	chr1	109655946	GSTM4	promoter	Island
cg27414909	chr4	1207704	SPON2	prox_enhancer	N_Shore
cg04784842	chr4	1805777	FGFR3	distal_enhancer	S_Shore;S_Shore;Island;N_Shore
cg00397635	chr1	52843490	ZYG11A	prox_enhancer	Island
cg13059411	chr1	111990599	KCND3;LINC01750	TSS1500;exon1	Island
cg07540722	chr2	69829565	GMCL1	promoter	Island
cg06615380	chr1	1137522	LINC01342	prox_enhancer	S_Shore
cg13420848	chr1	197919764	LHX9	distal_enhancer	N_Shore;S_Shelf;S_Shore
cg09386807	chr3	50338065	RASSF1	promoter	Island;N_Shelf
cg11291313	chr5	150904968	ZNF300	promoter	Island
cg24453836	chr1	179954838	CEP350;CEP350	TSS1500;exon1	Island
cg03386905	chr5	179858780	C5orf45;MRNIP;MRNIP-DT	promoter;promoter;promoter	Island
cg02584489	chr3	37451945	ITGA9	promoter	Island
cg13060851	chr1	42817453	SVBP;CCDC23	promoter;promoter	S_Shore
cg09373148	chr3	138433995	ESYT3	TSS1500	N_Shore
cg03722643	chr2	105242404	GPR45	prox_enhancer	Island
cg04447741	chr2	94947885	LOC442028;LOC105373487	TSS1500;exon1
cg06709178	chr1	37863087	INPP5B-AS1	distal_enhancer	S_Shelf
cg06252028	chr4	3724528	LINC02600	distal_enhancer
cg17147182	chr2	120344408	INHBB	prox_enhancer	S_Shore;Island;N_Shelf
cg06533788	chr2	239391165	HDAC4	distal_enhancer
cg18552983	chr2	236219458	ASB18;LOC124908000	GeneBody;GeneBody
cg17427986	chr1	154430446	PSMD8P1	distal_enhancer
cg00977805	chr1	205228717	TMCC2	promoter	S_Shore;Island
cg11746651	chr1	3748048	GFOD3P;TP73-AS1	other_regul_region;other_regul_region	S_Shore
cg02447287	chr2	237798380	RBM44	prox_enhancer	Island
cg09542997	chr5	180194502	RASGEF1C	distal_enhancer
cg19731044	chr1	90707425	BARHL2	distal_enhancer	S_Shore;N_Shelf
cg06219310	chr4	808441	CPLX1	distal_enhancer	S_Shelf
cg00549910	chr2	80304472	CTNNA2;LRRTM1	TSS1500;exon1	S_Shore;Island
cg24155871	chr1	74673663	ERICH3;C1orf173	promoter;promoter
cg02659673	chr1	3900588	LINC01134	prox_enhancer	Island
cg05712296	chr1	151473497	POGZ	distal_enhancer	Island
cg24345062	chr2	199469716	SATB2-AS1	prox_enhancer	S_Shore;N_Shore
cg03850451	chr4	182806873			Island;N_Shore
cg23409591	chr2	216810475	FABP5P14	distal_enhancer	Island
cg23477168	chr2	191885919	DNAJB1P1	distal_enhancer	S_Shelf
cg13910983	chr1	27914768	RPA2	promoter	Island
cg27348043	chr3	122022243	ILDR1	promoter	Island
cg04961466	chr4	163343833	NPY5R	promoter	Island
cg01289561	chr3	138347717	MRAS;MRAS	TSS1500;exon1	N_Shore
cg13841901	chr1	45340303	MUTYH;MUTYH;TOE1;MUTYH	TSS200;TSS1500;exon1;exon1	Island
cg27320005	chr5	141304200	SLC25A2;SLC25A2	TSS200;TSS1500	Island
cg09422220	chr4	140524152	ELMOD2	promoter	Island
cg20517616	chr2	26245350	HADHB	prox_enhancer	S_Shore;Island
cg17651164	chr2	235374629	AGAP1	other_regul_region
cg26938364	chr1	3068963	PRDM16;PRDM16-DT	TSS1500;TSS1500	Island
cg06639788	chr1	100037967	HIAT1;MFSD14A	promoter;promoter	Island
cg03725447	chr1	924628	SAMD11	prox_enhancer	Island
cg10599693	chr2	24077372	FAM228B	prox_enhancer	Island
cg09936645	chr1	207454236	CR2	promoter	Island
cg19317413	chr1	165235748	LMX1A-AS1	distal_enhancer	Island
cg24673768	chr3	67654624	SUCLG2;SUCLG2-DT	promoter;promoter	S_Shore
cg23649083	chr4	7286010	MIR4798	distal_enhancer
cg08848753	chr4	982996	IDUA	distal_enhancer
cg04298609	chrX	77786236	ATRX	promoter	Island
cg01799653	chr5	10563389	ANKRD33B	prox_enhancer	Island
cg15768324	chr4	91168087	CCSER1	GeneBody
cg15965583	chr1	150629473	LOC112268239;ENSA;ENSA	TSS1500;TSS1500;exon1	Island
cg08185105	chr2	91843960			S_Shelf
cg01081586	chr4	185005333	HELT	distal_enhancer	Island
cg18261413	chr2	37323881	PRKD3	prox_enhancer	N_Shore
cg16524193	chr3	100260738	TBC1D23	promoter	Island
cg01143569	chr3	51499789	VPRBP;DCAF1	prox_enhancer;prox_enhancer	Island
cg14009731	chr2	23927253	ATAD2B;UBXN2A	promoter;promoter	Island
cg18338495	chr2	219245385	STK16;GLB1L	promoter;promoter	S_Shore;Island
cg21711862	chr2	554363			N_Shelf
cg26870570	chr3	184233340	VWA5B2	promoter	S_Shelf
cg05354330	chr1	39409292	BMP8A	distal_enhancer	Island
cg10706230	chr1	25618023	MAN1C1	prox_enhancer	S_Shore;Island
cg21449450	chr1	65254697	DNAJC6	distal_enhancer	Island
cg15827003	chr1	1891473	GNB1-DT	prox_enhancer	Island
cg04821107	chr4	170026628	MFAP3L	promoter	Island;N_Shore
cg15212038	chr4	7030401	CFAP184	distal_enhancer
cg24586432	chr2	238060612	SCLY	prox_enhancer	Island
cg00827745	chr1	18365525	IGSF21	GeneBody	Island
cg13964906	chr3	44975408	ZDHHC3	prox_enhancer	N_Shore
cg24135685	chr5	180790700	MGAT1	distal_enhancer	N_Shore
cg02290803	chr1	40531684	ZNF684	promoter	Island
cg22732812	chr2	27494934	FNDC4	prox_enhancer	Island
cg00255925	chr1	223143292	TLR5	promoter	Island
cg03135061	chr2	71453631	DYSF	promoter	Island
cg04872557	chr1	75724323	ACADM	promoter	Island
cg19276343	chr1	40838250	CITED4	promoter	Island
cg20792512	chr1	22142697	LOC105376845;LOC105376845	TSS200;TSS1500	Island
cg09809474	chr1	1908661	CALML6	distal_enhancer	Island
cg27164753	chr4	173333931	HMGB2	promoter	Island
cg19401472	chr2	84882294	TRABD2A	prox_enhancer	S_Shore
cg15371801	chr2	231483973	LOC107985998	exon1	Island
cg19860353	chr3	195035620
cg15730491	chr1	220895492			S_Shelf;S_Shore;Island
cg13984515	chr1	85581278	CCN1;CYR61	prox_enhancer;prox_enhancer	Island
cg02121891	chr3	107522900	BBX	promoter	N_Shore;N_Shelf
cg11642927	chr5	134758692	DDX46	promoter	Island
cg10977271	chr1	121097759	RP11-439A17.9	promoter	Island
cg06943420	chr1	1631320	MMP23B	prox_enhancer	Island
cg13449295	chr1	228458691	H2BC26	prox_enhancer	Island
cg11540007	chr2	144517408	ZEB2	promoter	Island
cg07611531	chr2	54626012	SPTBN1	GeneBody	N_Shelf
cg25007165	chr3	183447648	SNHG33	promoter	Island
cg05372549	chr1	11059804	SRM	prox_enhancer	Island
cg05942181	chr3	171900540	LOC105374218;TMEM212-AS1	exon1;exon1
cg11685843	chr4	175428020
cg06758143	chr1	26471686	HMGN2	TSS1500	N_Shore
cg17568255	chr2	9474401	IAH1	promoter	Island
cg17453671	chr1	206935857	PIGR	GeneBody
cg03415545	chr4	99352882	ADH1B;ADH1C	promoter;promoter
cg24079969	chr5	142025196
cg18089397	chr4	2263020	MXD4	prox_enhancer	S_Shore
cg09838876	chr5	149358197	PCYOX1L	promoter	S_Shore
cg18171715	chr4	858372	GAK	GeneBody
cg24740509	chr2	120735830	GLI2	promoter	Island
cg11594731	chr3	46898722	PTH1R	distal_enhancer	Island
cg12333618	chr3	173141247	SPATA16	other_regul_region
cg11320449	chr5	181052622	BTNL9	TSS1500	Island
cg10103857	chr1	183240969	LAMC2	GeneBody
cg24674680	chr1	226986811	COQ8A	GeneBody
cg20986935	chr2	6772251
cg17981091	chr3	128051863	SEC61A1	prox_enhancer	N_Shore
cg04215968	chr2	219388346	DNPEP-AS1	promoter	Island
cg15921271	chr3	23916485	NKIRAS1	prox_enhancer	Island
cg27290624	chr3	194487712	ATP13A3	TSS1500	Island
cg04196933	chr5	178768555	AACSP1	GeneBody
cg08841889	chr3	156554896	SSR3	promoter	Island
cg05776084	chr3	133574583	CDV3	promoter	Island
cg21177463	chr3	48695348	IP6K2	prox_enhancer
cg24796651	chr4	75991195	SDAD1	TSS1500	S_Shore
cg09254361	chr3	51974091	ABHD14B	promoter	Island;N_Shore
cg13955747	chr2	677585	TMEM18;TMEM18;TMEM18-DT	TSS200;TSS1500;exon1	Island
cg13064914	chr1	26472874	HMGN2	prox_enhancer	Island
cg09150065	chr4	42156715			S_Shelf
cg27270003	chr4	37826471	PGM2	promoter	N_Shore
cg09159405	chr5	1004664	LOC124900932	TSS1500	Island;N_Shelf
cg17148467	chr2	241702061	ING5	promoter	Island
cg07799314	chr1	159929740	TAGLN2	distal_enhancer	Island
cg26853987	chr5	177363271	RGS14	distal_enhancer	S_Shore;N_Shelf
cg15291273	chr3	142578929	ATR	promoter	Island
cg10407489	chr4	1049828	LOC105374343	GeneBody	Island;N_Shore
cg05736393	chr2	74548830	DOK1	TSS1500	Island
cg08326301	chr2	231464553	NCL	promoter	Island
cg17012502	chr2	157633143			S_Shelf
cg12858650	chrX	47180098	UBA1	distal_enhancer	Island
cg07690202	chr5	130818005	LOC107986449	GeneBody
cg26145926	chr1	185734214	HMCN1	promoter
cg16663855	chr1	9760892	CLSTN1	GeneBody	N_Shore
cg12379954	chr4	143351456	GAB1	GeneBody
cg22494081	chr2	11634016	GREB1	other_regul_region	N_Shore
cg14705524	chr3	50350891	NPRL2;CYB561D2	promoter;promoter	Island
cg02414648	chr2	112055179	TMEM87B	promoter	Island
cg07486474	chr4	634860	PDE6B	other_regul_region	Island
cg08102414	chr4	1569064			S_Shore;Island
cg08036121	chr2	234950798	SH3BP4	prox_enhancer	N_Shore
cg01566555	chr3	126212901	LOC124909426;LOC124909426	TSS200;TSS1500	Island
cg18167329	chr1	23368008	ZNF436	prox_enhancer	N_Shore
cg13355728	chr4	20700266	PACRGL	promoter	Island
cg25164495	chr2	87077093	ANAPC1P2	prox_enhancer	Island
cg10225325	chr1	167714660	MPZL1	distal_enhancer	Island;N_Shore
cg23213442	chr4	47914039	NFXL1	prox_enhancer	Island
cg18388380	chr5	64506664	RGS7BP	exon1	Island
cg04621795	chr5	875961	BRD9	GeneBody
cg12337559	chr4	3448177	HGFAC	GeneBody	Island
cg13444964	chr1	236523753	LGALS8;LGALS8-AS1	TSS1500;exon1	N_Shore
cg21076935	chr2	10721476	ATP6V1C2	promoter	Island
cg18943969	chr1	116667325	IGSF3	prox_enhancer	Island
cg10226922	chr1	153922972	GATAD2B	promoter	S_Shore;N_Shore
cg17868920	chr2	157629029	ACVR1C;ACVR1C	TSS200;TSS1500	Island
cg13773247	chr2	42049848	PKDCC	prox_enhancer	S_Shore
cg04623297	chr2	101435125	RFX8	distal_enhancer
cg20691617	chr2	84915850	RPS2P17	other_regul_region
cg05224662	chr2	127193057	CYP27C1	GeneBody
cg00996051	chr2	64453946	LGALSL;LGALSL-DT	promoter;promoter	N_Shore
cg09050313	chr2	197515857	MOB4	promoter	Island
cg16912150	chr2	176097492	HOXD12	distal_enhancer	S_Shelf;Island;N_Shore
cg13373360	chr4	148443729	NR3C2	prox_enhancer	Island
cg02797548	chr3	27721775	EOMES	prox_enhancer	Island;N_Shore
cg02237987	chr1	156927649	LRRC71	distal_enhancer	S_Shelf;Island
cg16588073	chr1	156677455	NES	promoter	Island
cg13072238	chr3	49724167	GMPPB	promoter	Island
cg06100445	chr1	36341971	STK40	GeneBody	Island
cg06872679	chr2	171434531	METTL8	prox_enhancer	Island
cg26131754	chr3	18426119	SATB1	prox_enhancer	Island
cg13978534	chr1	28553464	TRNAU1AP	prox_enhancer	S_Shore
cg10793234	chr3	194341332	CPN2	distal_enhancer
cg12680106	chr2	11257349	ROCK2	distal_enhancer
cg00468847	chr1	27383780	CD164L2	prox_enhancer	S_Shore
cg10227368	chr1	225962531	NDUFA3P3	promoter
cg21303655	chr1	111896175	KCND3-AS1	distal_enhancer
cg16675700	chr2	69012992	ANTXR1	promoter	Island
cg07491375	chr4	70839557	GRSF1	prox_enhancer	Island
cg24871584	chr5	115842434	AP3S1	prox_enhancer	Island
cg24169875	chr3	42658711	ZBTB47	promoter	S_Shelf;Island
cg16162058	chr4	173528676	HAND2-AS1	promoter	N_Shore;N_Shelf
cg13286582	chr2	37656791	CDC42EP3	distal_enhancer
cg01870619	chr5	32444159	ZFR	GeneBody	Island
cg17742334	chr1	9429071	LINC02606	promoter	Island
cg25768250	chr1	2186294	FAAP20	GeneBody	S_Shore;N_Shelf
cg16766828	chr3	128608783			S_Shore
cg08138435	chr1	212701292	BATF3	prox_enhancer	S_Shore
cg07808555	chr1	110675090	KCNA3	promoter	Island
cg26821539	chr1	160400504	VANGL2	promoter	Island
cg22856512	chr2	216633167	IGFBP2	prox_enhancer	Island
cg20300794	chr2	233451059	USP40	distal_enhancer
cg03089869	chr3	50503597	CACNA2D2	promoter	Island
cg12131894	chr1	2326455	MORN1	GeneBody	S_Shelf;N_Shore;N_Shore
cg17463633	chr1	237861163	LOC100130331	TSS1500
cg22451657	chr1	6498028	PLEKHG5	prox_enhancer	S_Shore
cg00367488	chr2	119263110	STEAP3	GeneBody	Island
cg22697574	chr1	34177004	C1orf94	promoter	Island
cg05145573	chr5	1479796	MIR6075	distal_enhancer	N_Shelf
cg20714110	chr3	137770830	LINC01210	prox_enhancer	S_Shore;S_Shore;Island
cg00416747	chr6	26156167	H1-4;H1-4	TSS200;TSS1500	N_Shore
cg18364837	chr5	149357784	PCYOX1L	promoter	Island
cg20195957	chr2	68467541	APLF;FBXO48	promoter;promoter	Island
cg00563892	chr2	42361252	COX7A2L	promoter	Island
cg06617202	chr1	205069659	TMEM81	distal_enhancer	Island
cg14210641	chr1	85708478	ZNHIT6	promoter	Island
cg03383508	chr2	118833521	LINC01956	prox_enhancer	N_Shore
cg06477056	chr5	175683606	HRH2	GeneBody
cg03194122	chr4	7435300	PSAPL1	prox_enhancer
cg03975447	chr5	179314373	ADAMTS2	distal_enhancer
cg16626280	chr5	129094562	ISOC1	promoter	Island
cg21586243	chr2	264756	SH3YL1;ACP1	promoter;promoter	Island
cg26872149	chr2	156334884			Island
cg21746997	chr4	94758230	BMPR1B	promoter	Island
cg03149628	chr1	20652345	PINK1-AS	promoter
cg23812581	chr1	2412739	PEX10	promoter	S_Shelf;Island;N_Shore
cg24257776	chr3	47010056	NRADDP	prox_enhancer	Island
cg26468478	chr3	48656164	CELSR3	distal_enhancer	Island
cg26247295	chr4	3526526	LRPAP1	distal_enhancer	S_Shelf;S_Shore
cg04306050	chr2	175181740	ATP5MC3;ATP5G3	promoter;promoter	Island
cg02617981	chr4	3447936	HGFAC	GeneBody	Island
cg26602469	chr5	3822672
cg15174463	chr3	160400402	SMC4	promoter	Island
cg13078331	chr4	102826715	UBE2D3	prox_enhancer	Island
cg00383290	chr1	234373711	COA6;COA6-AS1	promoter;promoter	Island
cg12565637	chr2	219060526	IHH	prox_enhancer	S_Shelf;Island
cg02961575	chr3	186567247	DNAJB11;TBCCD1	promoter;promoter	Island;N_Shelf
cg26365786	chr1	3477533	ARHGEF16	GeneBody	N_Shore
cg09574807	chr5	157143047	HAVCR2;MED7	promoter;promoter	Island
cg05106206	chr3	51391711	RBM15B	prox_enhancer	Island;N_Shore
cg15608397	chr2	222298854	PAX3	promoter	Island;N_Shelf;S_Shelf;S_Shore
cg07024545	chr5	150701114	RBM22	promoter	Island
cg07482199	chr3	183635605	KLHL24	promoter	Island
cg18016822	chr2	45611406	SRBD1	promoter	Island
cg27090191	chr3	120742724	RABL3;GTF2E1	promoter;promoter
cg25521086	chr2	112584400	CHCHD5	promoter	Island
cg16660899	chr1	167126356	DUSP27;STYXL2	distal_enhancer;distal_enhancer
cg17873919	chr5	134758757	DDX46	promoter	Island
cg18760251	chr3	169966895	SEC62;FHL1P1	promoter;promoter	Island
cg08951000	chr4	102828218	UBE2D3;UBE2D3-AS1;UBE2D3	TSS200;TSS1500;TSS1500	Island
cg14927745	chr2	240623068	GPR35	distal_enhancer	Island
cg24939846	chr4	1099859	RNF212	GeneBody	S_Shelf
cg13457165	chr1	39639407	HEYL	GeneBody	Island
cg17973565	chr1	153634118	CHTOP	promoter	Island
cg09073052	chr1	15684106	PLEKHM2	TSS1500	Island
cg25726269	chr1	246780443
cg07835437	chr1	1535456	TMEM240	distal_enhancer	Island;N_Shelf
cg13888710	chr4	39697938	UBE2K	promoter	Island
cg21396456	chr3	42979722	FAM198A;GASK1A	prox_enhancer;prox_enhancer	Island
cg26670485	chr1	244452247	ADSS;ADSS2	prox_enhancer;prox_enhancer	Island
cg22991512	chr3	14602347	GRIP2;LOC105376960	GeneBody;GeneBody	Island
cg09615353	chr4	186105556	FAM149A	prox_enhancer	Island
cg17183215	chr1	2269545	SKI	distal_enhancer
cg03972665	chr4	110618869	PITX2	GeneBody	S_Shore;Island;N_Shelf
cg16144348	chr4	82891365	SEC31A	promoter	Island
cg22458640	chr5	80407248	ZFYVE16	TSS1500	N_Shore
cg17949969	chr4	8072063	ABLIM2	promoter
cg02222234	chr2	207711408	CCNYL1	promoter	Island
cg03038132	chr2	10911827	KCNF1	promoter	N_Shore;N_Shore
cg08567021	chr5	16701278	MYO10	distal_enhancer	Island
cg00091633	chr3	120451536	FSTL1	prox_enhancer	Island
cg09440095	chr4	163332615	NPY1R	promoter	S_Shore
cg09414612	chr2	85611712	C2orf68	prox_enhancer	Island
cg00676988	chr4	185573758	SORBS2-AS1	distal_enhancer
cg17800649	chr1	11099366	EXOSC10-AS1	promoter	Island
cg13422881	chr2	127294234	ERCC3	promoter	Island
cg13155114	chr2	3519762	ADI1;LOC124907725	TSS1500;exon1	Island
cg20849299	chr4	4228156	OTOP1	promoter	S_Shore
cg23970189	chr3	53892074	SELK;SELENOK	promoter;promoter	Island
cg22755142	chr2	16103255
cg14465344	chr5	192414	LRRC14B	prox_enhancer	Island;N_Shelf
cg21599089	chr5	56910344	SETD9;SETD9;SETD9	TSS200;TSS1500;exon1	Island
cg01077085	chr5	126777058	LMNB1;LMNB1;LMNB1-DT;LMNB1	TSS200;TSS1500;TSS1500;exon1	Island
cg20774650	chr1	95117962	TLCD4-RWDD3	promoter	S_Shore
cg19045293	chrX	40005731			Island
cg02687055	chr2	24009995	MFSD2B;MFSD2B	TSS200;TSS1500	Island
cg24023289	chr4	108166156	LEF1-AS1	TSS1500	N_Shore
cg22399423	chr1	169106162	ATP1B1	promoter	Island
cg18563336	chr1	10032644	UBE4B	prox_enhancer	Island
cg15188908	chr5	1840158
cg08215575	chr2	96208993	STARD7	promoter	Island
cg25442022	chr5	173056748	CREBRF	prox_enhancer	Island
cg19779116	chr1	6490111	PLEKHG5	prox_enhancer	Island
cg07229402	chr4	153448125	TMEM131L;KIAA0922	distal_enhancer;distal_enhancer
cg07841371	chr1	1179532	TTLL10;TTLL10-AS1	promoter;promoter
cg01757402	chrX	104566303	IL1RAPL2	promoter	S_Shore;N_Shore
cg14574905	chr2	121418717	RPS17P7	distal_enhancer
cg05721830	chr1	37514921	MEAF6	promoter	Island
cg16851924	chr2	181657153	CERKL	promoter	Island
cg23123540	chr5	172284461	UBTD2	prox_enhancer	S_Shore;Island
cg15990192	chr1	116373004	ATP1A1	promoter	Island
cg02936290	chrX	136880040	RBMX	prox_enhancer	Island
cg13402217	chr1	151611899	SNX27	promoter	Island
cg18794145	chr1	39081277	MACF1	promoter	Island
cg13813258	chr2	3633797	TMSB4XP2	distal_enhancer	N_Shore
cg16431963	chr5	6634004	SRD5A1	prox_enhancer	Island
cg14527942	chr3	10234699	TATDN2	distal_enhancer	Island
cg07327417	chr2	8938532	MBOAT2	other_regul_region
cg12824106	chr5	55712411	SLC38A9	promoter	Island
cg05992830	chr5	1300779
cg07509646	chr2	20052082	LAPTM4A-DT	promoter	Island
cg02465295	chr4	76950741	SEPTIN11;SEPT11	prox_enhancer;prox_enhancer	Island
cg06444282	chr1	20343482	VWA5B1	GeneBody	Island
cg13570101	chr5	173234856	NKX2-5	prox_enhancer	S_Shore;S_Shore;Island;N_Shore;N_Shelf
cg22442180	chr1	1752960	SLC35E2A	distal_enhancer	N_Shore
cg06830665	chr1	20476325	LOC124903871	exon1
cg26975040	chr2	239284077	MIR4269	distal_enhancer
cg17106536	chr1	226939935	ADCK3;COQ8A	promoter;promoter	Island
cg25820361	chr2	200864640	CLK1	promoter	Island
cg01281660	chr1	120844560			Island;N_Shelf
cg07478468	chr1	84998317	WDR63;DNAI3	prox_enhancer;prox_enhancer	S_Shore;Island
cg20141398	chr1	3012052	ACTRT2	distal_enhancer	N_Shore
cg08269986	chr1	35269566	ZMYM4	prox_enhancer	S_Shore
cg18930928	chr1	205241825	TMCC2	distal_enhancer	Island
cg17745163	chr1	145996737	TXNIP	promoter	Island
cg22202692	chr2	5981807	MIR7158	distal_enhancer
cg22691725	chr5	134005676	VDAC1	TSS1500	Island
cg15423222	chr20	62564858	MIR133A2;MIR133A2	TSS200;TSS1500
cg20640698	chr12	12357006	BORCS5;LOH12CR1;LOH12CR2	promoter;promoter;promoter	Island
cg03766516	chr19	3627162	CACTIN	prox_enhancer	S_Shelf;Island
cg07742499	chr19	55339648	KMT5C;SUV420H2	prox_enhancer;prox_enhancer	Island
cg13950367	chr15	63157714	RPS27L	prox_enhancer	Island
cg01471259	chr16	2595845	PDPK1	GeneBody
cg00241712	chr22	42720071	A4GALT	prox_enhancer	N_Shore
cg03528137	chr13	110937622
cg18448746	chr17	28712114	PROCA1	prox_enhancer	S_Shore
cg08073667	chr16	12526814	SNX29	GeneBody
cg00518029	chr19	2116573	IZUMO4	distal_enhancer	S_Shore;Island
cg09103960	chr16	56191592	GNAO1;GNAO1-DT;GNAO1	TSS1500;TSS1500;exon1	Island
cg22967233	chr14	93116146	ITPK1	prox_enhancer	Island
cg27045447	chr22	27802230	MN1	prox_enhancer	Island
cg03190266	chr16	86568927	FOXC2-AS1	prox_enhancer	Island
cg27196974	chr17	82379853
cg24258125	chr22	43891892	PNPLA5	promoter	Island
cg18958585	chr14	104978567	AHNAK2	promoter	Island
cg00545759	chr19	39342870	SAMD4B	prox_enhancer	S_Shore;Island
cg12432983	chr18	79705430	CTDP1	GeneBody	S_Shore;Island
cg00029979	chr17	50949734	LOC124904029	GeneBody
cg26360961	chr12	7130335	CLSTN3	promoter
cg23541019	chr14	104985224	C14orf79;CLBA1	prox_enhancer;prox_enhancer	Island;N_Shore
cg18653451	chr19	46413761	CCDC8	promoter	S_Shore;S_Shore
cg08638876	chr15	63277312	APH1B	promoter	S_Shore;N_Shore
cg24281668	chr12	113223465	TPCN1	GeneBody	S_Shore
cg09248009	chr17	41865610	KLHL11	promoter	Island
cg27640908	chr19	49487495	RPL13A	promoter	Island;N_Shore
cg25697800	chr15	75456080	SIN3A	prox_enhancer	Island
cg22713327	chr12	120265533	PXN	promoter	Island
cg03616130	chr19	408067	C2CD4C	prox_enhancer	S_Shore;Island
cg11692371	chr19	42387194	CNFN	distal_enhancer	Island
cg27191312	chr19	12640144	RPL10P16	distal_enhancer	Island;N_Shelf
cg16389924	chr15	79006262	RASGRF1	TSS1500
cg09351715	chr16	1978205	NOXO1	distal_enhancer	S_Shelf;Island;N_Shore
cg03624661	chr15	63277330	APH1B	promoter	S_Shore;N_Shore
cg20750943	chr19	35868348	APLP1	promoter	Island;N_Shore
cg03495832	chr14	105498170	TEDC1;C14orf80	distal_enhancer;distal_enhancer	S_Shore;N_Shore
cg04278026	chr15	100602527	LINS;LINS1	promoter;promoter	Island
cg19712189	chr19	32719945	TDRD12	promoter	Island;N_Shore
cg18936800	chr18	47150591	HDHD2	promoter	Island
cg06125461	chr16	65064949	CDH11	GeneBody
cg02477834	chr19	475575	CIMAP1D;ODF3L2	prox_enhancer;prox_enhancer
cg04588774	chr16	3157966			Island
cg26534489	chr20	58852440	GNAS	TSS1500	S_Shore;N_Shore;N_Shore;N_Shore
cg07305049	chr22	21000043	THAP7-AS1	prox_enhancer	Island;N_Shore
cg03571393	chr14	100778036	MEG3	prox_enhancer
cg03180953	chr16	1792504	IGFALS	prox_enhancer	Island
cg09350880	chr14	72670265	DPF3	GeneBody
cg03621841	chr16	49640074	ZNF423	prox_enhancer	S_Shelf;S_Shore
cg14640386	chr17	5282440	RABEP1	promoter	Island
cg13618045	chr19	12802341	THSD8	prox_enhancer	S_Shore;N_Shore
cg14982133	chr13	106917684	LOC124903248;LOC124903248	TSS1500;exon1	N_Shore
cg24103018	chr19	17310121	DDA1	prox_enhancer	S_Shelf;Island
cg03648457	chr15	88807568	ACAN	GeneBody	S_Shelf
cg12165240	chr15	73443066	REC114;C15orf60	promoter;promoter	Island
cg27569822	chr17	30236101	SLC6A4	promoter	Island
cg19038506	chr19	7069171	ZNF557	TSS1500
cg05338930	chr17	76932751	RP11-87G24.6	distal_enhancer	Island
cg13710790	chr14	67818841	RAD51B	TSS1500
cg02852436	chr20	2840826	PCED1A;VPS16	promoter;promoter	Island
cg10083996	chr14	50831370	NIN	TSS1500	Island
cg13371767	chr13	112819375	ATP11A	GeneBody	N_Shore;S_Shore
cg27554551	chr16	4371485	VASN	prox_enhancer	N_Shore
cg03916756	chr17	81058687	BAIAP2	distal_enhancer	S_Shore
cg25528940	chr16	57093132	CPNE2	prox_enhancer	Island
cg18781133	chr17	68035397	KPNA2	promoter	Island
cg23063905	chr12	47735703	RAPGEF3	GeneBody
cg08304190	chr20	26208361	MIR663A;MIR663A	TSS200;TSS1500	Island
cg22877331	chr19	23203132			N_Shore
cg24133784	chr15	73752742	INSYN1	exon1	Island
cg03450076	chr13	112883725	MCF2L	distal_enhancer	S_Shore;N_Shelf
cg21837669	chr12	103495529	C12orf42	prox_enhancer	Island
cg21774115	chr18	21612541	SNRPD1	prox_enhancer	Island
cg18136895	chr15	73998392	PML	distal_enhancer	Island
cg20879272	chr20	4015725	RNF24	promoter	Island
cg08446930	chr16	2983821			S_Shelf
cg03763796	chr22	22244716	VPREB1	prox_enhancer
cg14186256	chr22	23142054	RTDR1;RSPH14	promoter;promoter	Island;N_Shelf
cg13675411	chr19	49680733	MIR5088	prox_enhancer	S_Shelf;Island
cg09282336	chr16	81493349	CMIP	prox_enhancer
cg06905823	chr22	39242311	PDGFB	TSS1500	Island
cg02578673	chr19	49876701	AKT1S1	prox_enhancer	S_Shelf;Island
cg04200938	chr22	45269655			S_Shore
cg22266470	chr19	50511402	JOSD2	promoter	Island
cg08784238	chr15	28265898	RPL41P2	distal_enhancer
cg19381368	chr12	8697774	RIMKLB	prox_enhancer	Island
cg17012181	chr18	49561049	LIPG	TSS1500	Island;N_Shore
cg16210156	chr19	37719421	ZNF607	promoter	Island
cg04914231	chr16	29995316	HIRIP3	prox_enhancer	Island
cg00269245	chr16	56824090	NUP93	GeneBody
cg09304381	chr17	40093099	NR1D1	distal_enhancer	Island;S_Shelf
cg11832990	chr15	78540348	PSMA4	promoter	Island
cg25713411	chr19	11178411	KANK2	distal_enhancer	S_Shelf;Island
cg01098959	chr19	45780929	DMPK;DMPK	TSS1500;exon1	S_Shelf
cg09373983	chr19	15237701	EPHX3	other_regul_region	N_Shore;N_Shore
cg03746133	chr18	2655880	SMCHD1	promoter	Island
cg02718654	chr19	40465895	BLVRB	promoter	Island
cg12156759	chr19	38619368	MAP4K1	TSS1500	S_Shore
cg08139522	chr20	36236369	AAR2	promoter	Island
cg19334895	chr19	18831810	UPF1	promoter	Island
cg09347306	chr17	81104515	BAIAP2	GeneBody	S_Shore
cg02899219	chr14	50982226	TRIM9	GeneBody
cg23367339	chr17	38466476	ARHGAP23	GeneBody	S_Shore
cg00503539	chr19	13748056	CCDC130;YJU2B	prox_enhancer;prox_enhancer	Island
cg03074225	chr20	63494715	EEF1A2	distal_enhancer	S_Shelf;Island;N_Shore
cg24159547	chr17	75131977	NT5C	TSS1500	S_Shelf;S_Shore
cg25143990	chr12	27974850	PTHLH	distal_enhancer	N_Shore
cg21756367	chr19	3762742	MRPL54	promoter	S_Shore;Island
cg11091439	chr20	44651616	ADA	promoter	Island
cg13407975	chr19	18595136	C19orf60;REX1BD	distal_enhancer;distal_enhancer	Island;S_Shore
cg02664993	chr20	45890757	NEURL2	prox_enhancer	Island
cg27269940	chr12	51848188	FIGNL2-DT	promoter	Island
cg24096964	chr12	54005807			Island;N_Shore;N_Shelf
cg22207537	chr12	15322627	PTPRO	promoter	Island
cg17858911	chr12	122527804	KNTC1	prox_enhancer	S_Shore
cg24805759	chr17	80023961	LOC124904072	exon1	Island
cg03946899	chr15	97960214	ARRDC4	TSS1500	N_Shore
cg03069282	chr17	39597519	NEUROD2	distal_enhancer	S_Shore
cg22519738	chr19	4684879	DPP9-AS1	distal_enhancer	S_Shore;N_Shelf
cg26306411	chr22	28800711	XBP1	promoter	Island
cg01615861	chr16	85480372	GSE1	GeneBody
cg25861327	chr15	41332938	NUSAP1	promoter	Island
cg17328806	chr17	54968981	COX11;COX11	TSS200;TSS1500	Island
cg01217456	chr15	31870955	OTUD7A	promoter	Island
cg19521610	chr22	49321532			N_Shore
cg03960654	chr16	1452337	CLCN7	GeneBody	S_Shelf;S_Shore;N_Shore;N_Shelf
cg25272645	chr19	35628888	RBM42	promoter	N_Shore
cg10963192	chr14	100285177	SLC25A29	GeneBody	N_Shore
cg00077586	chr21	17512558	CXADR	prox_enhancer	Island
cg24226219	chr13	114121894	RASA3	GeneBody
cg02007090	chr22	38273104	TMEM184B	promoter	S_Shore
cg25493545	chr19	10701743	QTRT1	prox_enhancer	Island
cg17777034	chr19	15379993	AKAP8	promoter	Island
cg21117559	chr13	33176327	STARD13	distal_enhancer
cg09962198	chr15	74873097	SCAMP2	prox_enhancer	Island
cg09900266	chr16	28477510	CLN3	GeneBody
cg19938857	chr13	106533244	EFNB2	distal_enhancer	Island;N_Shore
cg22007633	chr17	82929510	TBCD	GeneBody	Island;N_Shore;N_Shore
cg16353608	chr22	50454408	SBF1	GeneBody	Island
cg16544661	chr16	48623511	LOC105371240	exon1
cg15820660	chr13	30115137	LINC00365	distal_enhancer	Island
cg16896079	chr12	41188560	LOC124903069;PDZRN4	TSS1500;exon1	Island
cg01698934	chr16	88663231	MVD;SNAI3-AS1	promoter;promoter	S_Shelf;Island
cg09137838	chr16	2074429	MIR1225	promoter	N_Shore
cg23022785	chr20	10172707	RP11-416N4.4	promoter	S_Shore
cg08694680	chr19	1754701	ONECUT3	prox_enhancer	Island
cg01682917	chr13	114100469	RASA3-IT1	distal_enhancer	N_Shelf
cg00330279	chr16	87550578			N_Shore
cg20336460	chr18	12064389			N_Shelf
cg21479305	chr19	14529356	TECR;DNAJB1;MIR639	promoter;promoter;promoter	Island
cg22871548	chr12	56468456	SPRYD4	promoter	Island
cg23111772	chr20	63707352	ZGPAT	promoter	Island
cg14759740	chr20	62387255	RPS21-DT	TSS1500	Island
cg17904489	chr22	37746126	TRIOBP	promoter	Island
cg22088743	chr17	80209518	SGSH	GeneBody	N_Shore
cg04962428	chr17	2054454	HIC1	prox_enhancer	Island
cg19362426	chr13	44352061
cg09334331	chr19	19385295	GATAD2A	prox_enhancer	Island
cg14189609	chr19	3225008	CELF5	prox_enhancer	Island;N_Shelf
cg24049841	chr22	23142411	RTDR1;RSPH14	prox_enhancer;prox_enhancer	S_Shore;N_Shelf
cg22158723	chr17	82093187	FASN	distal_enhancer	S_Shore;N_Shelf
cg12821132	chr14	24188591	IPO4	GeneBody	Island
cg26680502	chr20	38805122	PPP1R16B	prox_enhancer	N_Shore
cg11338088	chr19	48390717	KDELR1	promoter
cg03773731	chr19	15199576	NOTCH3	prox_enhancer	S_Shelf;N_Shore
cg00066729	chr13	73058933	KLF5	promoter	Island
cg07754138	chr22	46577599	LINC02925	distal_enhancer	Island
cg06831064	chr16	2179297	CASKIN1	distal_enhancer	S_Shelf;Island
cg26906998	chr17	17205532	PLD6	prox_enhancer	Island
cg00531246	chr13	113520658	TMCO3	GeneBody
cg09241033	chr17	7990026	GUCY2D	distal_enhancer	Island
cg25161310	chr17	78629893	SCAT1	prox_enhancer
cg11683663	chr19	855536	ELANE	GeneBody	S_Shelf;Island
cg23394653	chr13	77027564	FBXL3	prox_enhancer	S_Shore
cg06465151	chr16	1493287	TELO2	promoter	Island
cg15810253	chr22	49914317	ALG12	other_regul_region	N_Shelf
cg12608565	chr17	4899397	C17orf107	promoter	Island
cg01627823	chr14	36656326	PAX9	prox_enhancer	Island;N_Shore
cg15358052	chr14	69398739	ERH;SLC39A9	TSS1500;exon1	S_Shore
cg08018585	chr13	45851731	SIAH3	promoter
cg00353422	chr21	33491483	DNAJC28	promoter	Island
cg11737246	chr15	40109043	BMF	promoter	Island
cg27383335	chr16	75566159	GABARAPL2	promoter	Island
cg09271671	chr16	70398550	ST3GAL2	distal_enhancer
cg05477405	chr18	48408083	ZBTB7C	prox_enhancer	Island
cg19344263	chr19	58408584	ZNF584;ZNF584-DT	promoter;promoter	Island
cg08424188	chr16	75251749	BCAR1	promoter	Island
cg01782227	chr14	36519573	NKX2-1	promoter	N_Shelf;Island;N_Shelf
cg14921757	chr15	90974321	Y_RNA	other_regul_region
cg14237746	chr17	48615230	HOXB8	promoter	S_Shelf;S_Shore;N_Shelf;N_Shelf
cg01843524	chr15	79923934	ST20-MTHFS	promoter	Island
cg03677675	chr16	68245419	PLA2G15	promoter	Island
cg07412315	chr16	86931713			Island
cg18222602	chr12	117010406	FBXW8	GeneBody
cg24689585	chr15	22916055	CYFIP1	prox_enhancer
cg18264803	chr20	34876556	ACSS2;ACSS2	TSS200;TSS1500	S_Shelf;Island
cg05783134	chr16	87477797	ZCCHC14	GeneBody	Island
cg01640635	chr22	38468863	KDELR3	GeneBody	S_Shore
cg22319565	chr17	21513092	LOC105371589	TSS1500	S_Shore;Island
cg20211711	chr17	7404078	NLGN2;TMEM256-PLSCR3;TMEM256	TSS1500;exon1;exon1	Island
cg06978388	chr20	63969478	ZNF512B	prox_enhancer	Island
cg03753597	chr21	46286156	YBEY;YBEY;MCM3AP;MCM3AP	TSS200;TSS1500;TSS1500;exon1	Island
cg07861790	chr13	112107530	LINC00404	prox_enhancer	S_Shore;S_Shore
cg08451598	chr22	49826695	BRD1	prox_enhancer	S_Shelf;Island
cg00865724	chr19	17235698	OCEL1	distal_enhancer	Island
cg27083329	chr15	28918746	APBA2	distal_enhancer
cg27254295	chr16	80540860	DYNLRB2;DYNLRB2-AS1	promoter;promoter	Island
cg00509057	chr13	90919979	LINC00410	GeneBody
cg20300175	chr17	29591298			S_Shore;Island;N_Shore
cg05005586	chr17	29086189	PIPOX	distal_enhancer
cg26576155	chr15	84658598	NMB	promoter	S_Shore
cg00737801	chr16	1466139	CLCN7	GeneBody	S_Shore
cg09604333	chr20	58890070	GNAS;LOC101927932	TSS1500;TSS1500	Island
cg20667480	chr17	79942969	TBC1D16	distal_enhancer	S_Shore;Island;N_Shore
cg13357178	chr17	43545994	ETV4	promoter	Island
cg18501264	chr19	33064921	RHPN2	promoter	Island
cg20442503	chr19	1816189	MIR1909	other_regul_region	S_Shelf;Island;N_Shelf
cg15837531	chr17	9258954	STX8	GeneBody
cg20866375	chr17	3669265	TAX1BP3	TSS1500	Island
cg00108351	chr16	86496052	FENDRR	distal_enhancer	S_Shore;N_Shore
cg14126020	chr20	62551802	CRMA	TSS1500	S_Shore;S_Shore;N_Shore;N_Shelf
cg04177201	chr16	56729993	NUP93;NUP93-DT	promoter;promoter	N_Shore
cg16753167	chr13	112988173	MCF2L	distal_enhancer
cg16132351	chr20	62816471	COL9A3	TSS1500	Island
cg24595510	chr20	663658	SRXN1	distal_enhancer	S_Shore;Island
cg15605744	chr13	113143615	F10	GeneBody
cg25102206	chr14	75430639	JDP2	prox_enhancer	S_Shore
cg12163925	chr20	37901894	VSTM2L	prox_enhancer	N_Shore
cg00340847	chr16	88622336	IL17C	distal_enhancer	N_Shore
cg09516362	chr16	69726556	NQO1	promoter	Island
cg16691989	chr13	99200312	UBAC2-AS1	prox_enhancer	Island
cg04144589	chr14	64465318	AKAP5	promoter	Island
cg14225146	chr17	74748525	NHERF1;SLC9A3R1;MIR3615	promoter;promoter;promoter	Island
cg02727029	chr17	78313991			Island
cg16857428	chr19	9324530	ZNF559-ZNF177	promoter	S_Shore
cg12923994	chr22	17795215	MICAL3	GeneBody	S_Shelf
cg12414681	chr15	29675991	ENTREP2	TSS1500	S_Shore
cg02563922	chr16	870048	LMF1	GeneBody	Island;N_Shelf
cg00852921	chr20	63489191	EEF1A2	distal_enhancer	N_Shore;Island
cg26483661	chr12	121803503	LINC01089	promoter	Island
cg03238298	chr18	34493148	DTNA;DTNA	TSS200;TSS1500	N_Shore
cg06307943	chr17	81085575	BAIAP2	distal_enhancer
cg02585091	chr16	67013900			Island
cg09914513	chr19	18248752	PDE4C	other_regul_region
cg18647927	chr15	45023109	SORD	promoter	Island
cg17047734	chr17	5192160	ZNF594;ZNF594-DT	TSS1500;exon1	Island
cg00449812	chr16	3087689			N_Shore
cg21167716	chr12	132320157	GALNT9	distal_enhancer	S_Shore;N_Shelf
cg17233202	chr15	82046177	MEX3B	promoter	Island
cg26767214	chr15	40470665	CHST14	prox_enhancer	N_Shore
cg13714067	chr14	103522999	CKB	promoter	Island
cg07099479	chr14	89701573	RN7SKP255	distal_enhancer	Island
cg08467185	chr19	12806498	RNASEH2A	promoter	S_Shelf;N_Shore
cg08521321	chr19	10419206	PDE4A	TSS1500	S_Shelf;Island
cg17150474	chr15	73051639	NEO1	promoter	Island
cg00510552	chr16	4461986	NMRAL1	GeneBody
cg27344162	chr16	81499547	CMIP	distal_enhancer
cg04337412	chr20	46364163	SLC35C2	prox_enhancer	Island
cg19026207	chr17	28318440	TMEM97	prox_enhancer	Island;N_Shore
cg25937577	chr22	31140490	PLA2G3	promoter
cg08101407	chr20	32190496	TSPY26P	promoter	Island
cg11595411	chr15	76059372	TMEM266;C15orf27	prox_enhancer;prox_enhancer	Island
cg25490145	chr17	82400974	OGFOD3	GeneBody	N_Shelf
cg11719635	chr14	24136048	PSME1	promoter	S_Shelf;Island
cg04542433	chr16	66426958	BEAN1	TSS1500	Island;N_Shore
cg12042659	chr19	58440232	ZNF132;ZNF132-DT	promoter;promoter	Island
cg24748769	chr14	56804297	OTX2	prox_enhancer	N_Shelf
cg15467577	chr19	35056181	HPN	GeneBody	N_Shelf
cg07003407	chr21	43812720	AATBC	promoter
cg27516774	chr15	44663418	SPG11;SPG11;SPG11	TSS200;TSS1500;exon1	Island
cg25069742	chr17	80991648	CHMP6	prox_enhancer	Island
cg04771673	chr16	32115992			Island
cg26622320	chr13	77918595	EDNRB	promoter	Island
cg07850527	chr16	89201632	SLC22A31;SLC22A31	TSS1500;exon1	Island
cg00142266	chr15	77496965	HMG20A	GeneBody
cg11635524	chr19	46347520	PPP5C	prox_enhancer	S_Shore
cg00319395	chr17	5419716	NUP88;RPAIN	promoter;promoter	Island
cg01046593	chr21	43659663	HSF2BP;RRP1B	promoter;promoter	Island
cg18457438	chr19	43535294	ZNF575	prox_enhancer	S_Shore;Island
cg21947590	chr19	620162	POLRMT	distal_enhancer	Island
cg14438885	chr17	61398035	TBX2-AS1	prox_enhancer	Island
cg16774946	chr13	24224057	SPATA13-AS1	distal_enhancer
cg26817371	chr19	17351646	PLVAP	GeneBody	N_Shore
cg15447787	chr15	29675327	LCIIAR	prox_enhancer	Island
cg22645062	chr19	48991514	GYS1	prox_enhancer	N_Shore
cg17079137	chr17	28743717	TRAF4	prox_enhancer	Island
cg08836353	chr19	32870411	SLC7A9	TSS1500
cg00266865	chr22	29581960	NIPSNAP1	prox_enhancer	S_Shore
cg12476052	chr15	91296746	SV2B	GeneBody	Island
cg26598918	chr16	89694787	CDK10	distal_enhancer
cg09087363	chr16	824411			S_Shore;Island;N_Shore
cg01617990	chr16	1195967	CACNA1H	GeneBody	S_Shore;N_Shelf
cg22823800	chr12	6753652	MLF2	prox_enhancer	S_Shore;Island
cg01289965	chr21	42219818	ABCG1	promoter	Island
cg22225892	chr12	6568459	NOP2	promoter	Island
cg01066274	chr16	74985284	WDR59	promoter	Island
cg07773095	chr21	32412250	EVA1C	prox_enhancer	Island
cg08493338	chr16	304269	PDIA2	distal_enhancer	Island
cg00749220	chr19	19646648	GMIP	distal_enhancer	S_Shelf
cg05009172	chr14	104546176	C14orf180	distal_enhancer
cg18927255	chr14	91510911	PPP4R3A;SMEK1	prox_enhancer;prox_enhancer	Island
cg24406754	chr12	64389330	C12orf56	prox_enhancer	N_Shore
cg01360333	chr15	65534421	HACD3;PTPLAD1	distal_enhancer;distal_enhancer	S_Shelf
cg16318226	chr13	113016734	MCF2L	exon1	S_Shelf;Island
cg23289615	chr18	57630561	ATP8B1-AS1	prox_enhancer	S_Shore
cg22512464	chr15	64911708	ANKDD1A	promoter	Island
cg12686317	chr15	55588696	PYGO1;LOC124903497	TSS1500;exon1	Island
cg18729681	chr14	91276109	CCDC88C	GeneBody	S_Shelf
cg21220404	chr19	10424677	PDE4A	distal_enhancer	S_Shelf;Island
cg01533539	chr16	89701550	SPATA2L	promoter	Island
cg04257695	chr17	31859419	COPRS	promoter	Island
cg23954819	chr12	124993552	BRI3BP	promoter	Island
cg06832986	chr13	112453043	LOC105370372	GeneBody	S_Shore
cg19593550	chr19	12706612	SNORD41	other_regul_region
cg08621611	chr16	10183397	GRIN2A	prox_enhancer	Island
cg07407787	chr17	68290650	ARSG	TSS1500	Island
cg18122767	chr14	100725535	DLK1	TSS1500	N_Shore
cg23634478	chr14	74881870	DLST	promoter	Island
cg06107293	chr15	22957081	CYFIP1	distal_enhancer
cg20363309	chr17	59107104	TRIM37	promoter	S_Shore
cg01661494	chr14	94081486	IFI27L1	promoter	S_Shore
cg01634758	chr19	2136137	AP3D1	distal_enhancer	Island;N_Shore
cg27129656	chr14	101374100	LINC00524	distal_enhancer
cg16748643	chr16	1286695
cg12939648	chr13	112452159	LOC105370372	GeneBody	Island
cg23145915	chr12	57752451	CDK4	promoter	Island;N_Shelf
cg06359302	chr17	81959138	NOTUM	GeneBody	S_Shelf;S_Shelf;N_Shore;N_Shelf
cg03121538	chr16	30006535	DOC2A	GeneBody
cg20002729	chr12	109880720	GLTP	promoter	Island
cg05038469	chr14	104219782	LINC02691	distal_enhancer	N_Shore;N_Shelf
cg22292478	chr17	43546704	ETV4	prox_enhancer	Island
cg05653753	chr17	7202179	DLG4	GeneBody	N_Shelf
cg17045523	chr17	51259550	MBTD1	prox_enhancer	N_Shore
cg06717850	chr19	57106234			Island
cg06711831	chr18	21241952	GREB1L	prox_enhancer	Island
cg01102311	chr19	36153849	COX7A1	TSS1500	S_Shore
cg26976732	chr16	166101	HBM	promoter	Island
cg10692694	chr17	35587193	AP2B1	promoter
cg16765873	chr16	57486593	DOK4	promoter
cg07626874	chr15	97960538	ARRDC4	prox_enhancer	Island
cg03678357	chr16	12568517	LOC105371085;SNX29	GeneBody;GeneBody	Island
cg13423282	chr19	19063922	SLC25A42	prox_enhancer	Island
cg04984958	chr19	14136795	ADGRL1-AS1	prox_enhancer	Island
cg13475977	chr13	20473258	MIR4499	distal_enhancer
cg02742085	chr17	48038045	COPZ2	prox_enhancer	S_Shore
cg27617724	chr16	1366029	UNKL	GeneBody	S_Shelf;S_Shore
cg08878368	chr16	51149452	SALL1	GeneBody	N_Shore
cg09519134	chr13	111559728	RP11-65D24.2	distal_enhancer	Island
cg24739513	chr15	21262744	NBEAP4	distal_enhancer
cg24856258	chr15	41660629	MGA	prox_enhancer	Island;N_Shore
cg01115990	chr16	2720900	PRSS27	TSS1500	S_Shore;Island
cg26359206	chr12	49539189	KCNH3	exon1	Island
cg06610849	chr19	58009479	ZNF606-AS1	distal_enhancer	Island
cg18610289	chr19	3626492	CACTIN	prox_enhancer	S_Shelf;N_Shore
cg19512693	chr13	28451696	FLT1	distal_enhancer
cg25636833	chr22	41468801	PHF5A	promoter	Island
cg00405356	chr19	33207220	LRP3	GeneBody	Island
cg16702747	chr16	85921476	IRF8	GeneBody
cg23069551	chr22	38706833	GTPBP1	GeneBody	S_Shore
cg10165801	chr17	48573824	HOXB3	promoter	N_Shelf
cg17281556	chr12	31959273	KIAA1551;RESF1;LINC02422	promoter;promoter;promoter	Island
cg05004118	chr14	96798078	VRK1	promoter	S_Shore
cg24236870	chr15	41972247	EHD4	prox_enhancer	Island
cg14373923	chr20	63007081	BHLHE23	promoter	Island;N_Shelf
cg06609489	chr18	34224601	NOL4	prox_enhancer	S_Shore;Island
cg16480841	chr12	52037067	NR4A1	prox_enhancer	Island;S_Shelf
cg07827337	chr19	39084387	ACP7;ACP7;ACP7	TSS200;TSS1500;exon1	Island
cg05065686	chr17	35741405	RASL10B	promoter	Island
cg08642237	chr15	45402188	AFG2B;SPATA5L1	promoter;promoter	N_Shore
cg12684052	chr17	19980289	AKAP10	distal_enhancer	S_Shore;Island
cg06332512	chr16	620800	WFIKKN1	distal_enhancer	Island;N_Shore
cg01386792	chr16	90019902	DBNDD1	promoter	Island;N_Shelf
cg12085570	chr19	8609622	ADAMTS10	prox_enhancer	Island;N_Shore
cg17047993	chr17	51120334	SPAG9	prox_enhancer	Island
cg24876786	chr19	3869176	ZFR2	promoter	S_Shore;N_Shore
cg22782268	chr13	91398537	GPC5	promoter	N_Shore
cg10737412	chr13	113520665	TMCO3	GeneBody
cg18727095	chr19	11238062	DOCK6	GeneBody
cg03307749	chr19	1919168	SCAMP4	other_regul_region	S_Shore;S_Shore;N_Shore
cg25753567	chr19	1420367	DAZAP1	TSS1500	Island;N_Shelf
cg09769958	chr19	55385254	RPL28;TMEM238	TSS1500;TSS1500	Island
cg08249399	chr16	3400775	ZNF174	TSS1500	Island
cg00413099	chr20	31604210	ID1	prox_enhancer	Island;N_Shore
cg21028760	chr13	99501665	TM9SF2	prox_enhancer	S_Shelf;Island
cg20217938	chr19	3958346	MIR637	distal_enhancer	N_Shore;N_Shelf
cg09338412	chr22	24583586	GGT1;GGT1	TSS200;TSS1500
cg26609550	chr19	13906496	CC2D1A	promoter	Island
cg14704270	chr22	50200595	TRABD-AS1	prox_enhancer	S_Shelf;Island
cg15465219	chr19	30719549	LOC105372354	exon1	N_Shore
cg05705335	chr16	81486984	CMIP	distal_enhancer
cg10113715	chr14	100726079	DLK1	prox_enhancer	Island
cg00555905	chr17	81166681	AATK	prox_enhancer	S_Shore
cg09515097	chr16	4273119	TFAP4	promoter	S_Shore;Island
cg25698541	chr12	14803394	C12orf60;WBP11	TSS1500;exon1	Island
cg20840778	chr17	81884931			N_Shelf
cg17255878	chr17	4796160	PSMB6	promoter	Island
cg08018103	chr19	913261	R3HDM4	promoter	Island;N_Shelf
cg16434674	chr12	122319412	RPL21P1	distal_enhancer
cg03543954	chr16	85082729	KIAA0513	distal_enhancer
cg26938272	chr21	36698371	SIM2	prox_enhancer	Island
cg10295858	chr16	361352			Island
cg24781064	chr19	54201112	RPS9	promoter	Island
cg19168326	chr21	32278663	MIS18A	prox_enhancer	Island
cg05384646	chr15	29914659	TJP1	distal_enhancer
cg10291119	chr14	102937423	CDC42BPB	GeneBody	N_Shelf
cg10555583	chr20	1803630			Island
cg22468464	chr17	36705102	LOC105371750	GeneBody	S_Shore
cg27109030	chr19	2702900	GNG7	promoter	S_Shore
cg25581784	chr17	40417621	TOP2A	exon1	Island
cg03523122	chr19	50511065	JOSD2	prox_enhancer	Island
cg00522384	chr16	85799807	COX4I1;EMC8;COX4I1	TSS1500;TSS1500;exon1	Island
cg05605996	chr19	3185679	NCLN	TSS1500	N_Shore
cg03841136	chr21	41716675	LINC00112	prox_enhancer
cg07240673	chr16	3500908	CLUAP1	promoter	S_Shore;Island
cg15851312	chr15	72783922	ADPGK	promoter	Island
cg18859469	chr19	11262341	DOCK6	promoter	Island
cg25581826	chr20	2840839	PCED1A;VPS16	promoter;promoter	Island
cg08670035	chr19	38403767	FAM98C	GeneBody	S_Shore
cg27179327	chr22	50628431	ARSA	TSS1500	Island
cg17272019	chr15	101554398	SNRPCP18	distal_enhancer
cg24790297	chr19	50723100	CLEC11A	TSS1500	S_Shelf;N_Shore
cg01188314	chr13	104831949	RPL7P45	distal_enhancer
cg09852601	chr17	74736816	RAB37	promoter	Island
cg24168413	chr19	35139484	FXYD1	promoter	N_Shore;N_Shelf
cg13373371	chr19	49325530	SLC6A16	TSS1500
cg16618634	chr12	132762139	ANKLE2	prox_enhancer	S_Shelf;Island;N_Shelf
cg26955987	chr12	3753291	EFCAB4B;CRACR2A	promoter;promoter	Island
cg06399529	chr16	4846942	GLYR1	prox_enhancer	Island
cg03200734	chr16	67201829	ELMO3	GeneBody	S_Shore
cg07154035	chr15	101535225
cg03323092	chr20	43591042	IFT52	promoter	Island
cg03697856	chr19	2096673	IZUMO4	promoter	S_Shore;Island
cg14563868	chr15	51751754	TMOD2;LYSMD2	promoter;promoter	Island
cg06916001	chr16	14309147	MIR365A	prox_enhancer
cg14886379	chr13	24894378	CENPJ	distal_enhancer	N_Shore
cg20510845	chr17	48611043	HOXB7	promoter	S_Shelf;Island;N_Shore
cg00511731	chr15	40108657	BMF	exon1	Island
cg02558625	chr13	110299071	COL4A1	distal_enhancer
cg08464190	chr16	49281391	LOC102724859;CBLN1	TSS1500;exon1	S_Shelf;Island;N_Shore
cg12189382	chr17	81103663	BAIAP2	distal_enhancer	Island
cg04192258	chr21	42579675	SLC37A1	GeneBody
cg05637188	chr19	41354099	TGFB1;TMEM91	promoter;promoter	S_Shelf;Island
cg14696662	chr19	18855084	UPF1	distal_enhancer	Island
cg13782781	chr14	64539641	HSPA2-AS1	promoter	N_Shore
cg25197728	chr12	57430539	R3HDM2	prox_enhancer
cg02476339	chr22	49615508	RP1-29C18.8	promoter	Island
cg15686800	chr17	49763511	FAM117A	prox_enhancer	N_Shore
cg12082025	chr19	1064219	HMHA1;ARHGAP45	prox_enhancer;prox_enhancer	Island;N_Shore;N_Shelf
cg18225577	chr19	49210644	SLC6A21P	distal_enhancer	Island
cg01083884	chr13	112987097	MCF2L	distal_enhancer
cg22518670	chr12	94650246	TMCC3	prox_enhancer	Island
cg02756281	chr16	2762332	SRRM2	distal_enhancer	Island;N_Shelf
cg14134128	chr17	78778750	CYTH1	distal_enhancer	N_Shelf
cg01073369	chr19	1269072	CIRBP	promoter	Island
cg09463047	chr17	37744227	HNF1B	prox_enhancer	Island;N_Shore
cg19355325	chr20	57264468	BMP7	prox_enhancer	Island;N_Shore
cg23677243	chr15	37095324	MEIS2	distal_enhancer	N_Shelf
cg10672726	chr19	46849893	AP2S1	prox_enhancer	N_Shore
cg07199592	chr16	30805730	Metazoa_SRP	distal_enhancer	Island
cg16204238	chr14	92122474	CPSF2	prox_enhancer	Island
cg18705240	chr14	50944678	PYGL;PYGL	TSS200;TSS1500	Island
cg26538931	chr16	2023292	NPW	distal_enhancer	S_Shelf;N_Shelf
cg17721173	chr20	32762367	DNMT3B	promoter	Island
cg05990072	chr16	28925387	RABEP2	promoter	Island
cg15679813	chr22	45009746	PHF21B	promoter	Island
cg04987122	chr16	2163439	TRAF7	distal_enhancer	N_Shore
cg16885107	chr17	16407300	TRPV2	distal_enhancer	Island
cg00121045	chr16	1366052	UNKL	GeneBody	S_Shelf;S_Shore
cg21203925	chr19	18571653	UBA52	promoter	Island
cg06539622	chr19	9835000	PIN1;PIN1-DT	TSS1500;exon1	Island
cg08901242	chr19	14972855	SLC1A6	promoter
cg10368641	chr16	88866547	PABPN1L	prox_enhancer
cg22677401	chr17	47949494
cg11135612	chr14	104821564	VESTAR	prox_enhancer
cg06642012	chr16	87703283	KLHDC4	prox_enhancer	Island;N_Shore
cg06978461	chr16	15033336	PDXDC1	GeneBody
cg11773558	chr19	23759324	ZNF681	prox_enhancer	S_Shore;N_Shelf
cg22783940	chr13	113597357	TFDP1	distal_enhancer
cg22280406	chr17	80608847	RPTOR	GeneBody
cg03297593	chr15	48178008	CTXN2	promoter	Island
cg16682989	chr16	4937315	PPL	promoter	Island
cg01117833	chr14	94080957	DDX24	prox_enhancer	Island
cg15025647	chr20	31722837	BCL2L1	promoter	Island;N_Shore
cg04067428	chr13	20998927	LATS2-AS1	distal_enhancer	Island
cg18486850	chr18	79411444	NFATC1	GeneBody	Island;N_Shore
cg11059617	chr14	60724366	SIX4	promoter	S_Shore
cg21438101	chr18	904884	ADCYAP1	promoter	Island;N_Shore
cg24312117	chr21	44939751	SLX9;SLX9;LINC01547	TSS1500;exon1;exon1	Island
cg20788793	chr20	3792755	CDC25B	GeneBody	N_Shelf;N_Shelf
cg11765560	chr19	58467087	ZNF324	promoter	Island;N_Shelf
cg04246008	chr14	103846896	PPP1R13B	prox_enhancer	Island
cg06442836	chr22	27918649	PITPNB	prox_enhancer	Island
cg11879536	chr19	2462067	LINC01775	exon1	Island
cg02832301	chr20	4172585	SMOX	prox_enhancer	Island
cg16187092	chr19	58228638	ZNF544	promoter	Island
cg08120289	chr20	37179018	RPN2	promoter	Island
cg12226028	chr15	76192132	TMEM266	GeneBody	Island
cg22275321	chr19	9621614	ZNF561;ZNF561-AS1	TSS1500;exon1	S_Shore
cg05033341	chr22	40023853	FAM83F	distal_enhancer	S_Shore
cg18529840	chr17	9905454	RCVRN	promoter	S_Shore
cg16277139	chr13	113090006	F7	distal_enhancer	S_Shore
cg25871816	chr13	63844146	RP11-394A14.2;OR7E104P	promoter;promoter	N_Shore
cg24997298	chr17	15262745	PMP22	promoter	S_Shore;Island
cg12260343	chr17	38704154	MLLT6	prox_enhancer	Island
cg04318704	chr19	52993774	ARPC1AP2	distal_enhancer	Island
cg10140309	chr20	50932124	ADNP	prox_enhancer	S_Shore
cg14846965	chr18	13611482	LDLRAD4	promoter
cg18115507	chr13	101416818	NALCN	prox_enhancer	Island
cg10895973	chr17	14309319	HS3ST3B1	GeneBody	Island
cg16030119	chr17	48586032	HOXB3	distal_enhancer	S_Shelf
cg13352717	chr19	17294386	ABHD8;MRPL34	GeneBody;GeneBody	S_Shore;Island
cg06652011	chr16	83934711
cg23553119	chr13	28820387	MTUS2	promoter	Island
cg24167897	chr15	63504520	USP3	promoter	Island
cg06650115	chr16	58464681	NDRG4	promoter	Island
cg23145487	chr20	20017775	NAA20	prox_enhancer	Island
cg04940251	chr16	88869357	PABPN1L	distal_enhancer	N_Shore
cg23846712	chr19	3607610	TBXA2R	TSS1500	S_Shore
cg24186939	chr19	45039228	CLASRP	GeneBody	Island;S_Shore
cg08678514	chr20	62708988	NTSR1	promoter	Island
cg01765220	chr16	89093650	ACSF3	TSS1500	Island
cg07846737	chr19	5068690	KDM4B	GeneBody	S_Shelf
cg07892449	chr17	4932332	GP1BA	promoter
cg26706811	chr17	7549025	TNFSF12;TNFSF12-TNFSF13	promoter;promoter	Island
cg23281529	chr13	114058354	RASA3	exon1
cg20275928	chr17	81310159	LINC00482	prox_enhancer	Island
cg14361189	chr14	18583990			Island
cg04039784	chr16	68843811	TANGO6	prox_enhancer	Island
cg04777726	chr19	48837232	HSD17B14	prox_enhancer	Island
cg03168501	chr19	32720985	TDRD12	promoter	S_Shore;Island
cg05450629	chr15	90084216	ZNF710-AS1	prox_enhancer
cg21050240	chr19	40602517	LTBP4	prox_enhancer	S_Shelf;S_Shore;N_Shore;N_Shelf
cg19595234	chr20	43915138	TOX2	prox_enhancer	Island
cg00101350	chr22	39487187	MGAT3;MGAT3	TSS200;TSS1500	N_Shore
cg16011583	chr17	61411821	LINC02875	promoter	S_Shelf;Island
cg22455250	chr17	75563121	MYO15B	distal_enhancer	N_Shore
cg03656968	chr19	55063057	RDH13	exon1	Island
cg17831694	chr17	80956100	RPTOR	GeneBody
cg14020326	chr14	105355195	PACS2	GeneBody	S_Shelf;S_Shore;Island
cg18633736	chr12	120201302	RPLP0;PXN-AS1	promoter;promoter	Island
cg16535510	chr20	41028730	TOP1	promoter	Island
cg15332951	chr17	21291427	MAP2K3	GeneBody
cg02072992	chr16	83926826	MLYCD;LOC105371372	GeneBody;GeneBody
cg04519487	chr15	52112780	BCL2L10;BCL2L10	TSS200;TSS1500	Island
cg01764954	chr15	72184451	GRAMD2A;GRAMD2	distal_enhancer;distal_enhancer	Island
cg10339542	chr17	10697602	SCO1;ADPRM	promoter;promoter	Island
cg05585821	chr18	59899768	PMAIP1	TSS1500	Island
cg01687680	chr16	49278327	CBLN1	GeneBody	S_Shelf;Island;N_Shore
cg19660878	chr19	19663295	ATP13A1	prox_enhancer	Island
cg19323647	chr19	6767428	SH2D3A	exon1	N_Shore
cg05752096	chr16	30762615	CFAP119	TSS1500	Island
cg00016618	chr16	1655990	HN1L;JPT2	distal_enhancer;distal_enhancer	Island;N_Shore
cg16498194	chr12	130163329	FZD10	prox_enhancer	Island
cg17916407	chr14	49767674	KLHDC2	prox_enhancer	N_Shore
cg01850135	chr16	4466077	NMRAL1	distal_enhancer
cg00118684	chr18	13726610	RNMT;FAM210A	promoter;promoter	Island
cg03553358	chr16	11256258	SOCS1	promoter	Island
cg26647736	chr12	100199677	ACTR6	TSS1500	Island;N_Shore
cg05374412	chr16	82627122	CDH13	exon1	Island
cg04149015	chr16	31148533	PRSS36	prox_enhancer	Island
cg22084563	chr17	7351727	KCTD11	promoter	S_Shore;Island
cg00862481	chr16	29987531	TAOK2	distal_enhancer	S_Shore;Island
cg15072680	chr19	38222652	DPF1	promoter	Island;N_Shore
cg03044684	chr21	31875719	HUNK	distal_enhancer	S_Shore
cg04496246	chr22	43110366	BIK	prox_enhancer	S_Shore;N_Shore
cg01023734	chr19	35665553	UPK1A	TSS1500
cg10252086	chr19	5719812	LONP1	promoter	Island
cg00628919	chr16	87669097	JPH3	GeneBody	Island
cg24340285	chr19	1095546	POLR2E	promoter	S_Shelf;Island
cg22704037	chr22	21634364	CCDC116	prox_enhancer
cg21110337	chr12	113233223	TPCN1	GeneBody
cg18630178	chr14	92688139	LGMN	distal_enhancer	Island
cg01498384	chr19	47048589	TMEM160	exon1	S_Shelf;Island
cg09500196	chr16	8869892	CARHSP1-DT	prox_enhancer	S_Shore
cg23324101	chr19	17333590	GTPBP3	TSS1500	Island;N_Shore;N_Shelf
cg18704724	chr12	117039619	TESC	GeneBody	S_Shore
cg03510158	chr14	73851883	PTGR2	promoter	Island
cg21800704	chr17	29390745	MIR4523	promoter	Island
cg24027179	chr17	8630847	MYH10	promoter	Island
cg25030467	chr14	93951149	MIR4506	distal_enhancer
cg23205818	chr14	72562424	RGS6	GeneBody
cg26116980	chr18	79410314	NFATC1	distal_enhancer	S_Shelf;N_Shore;N_Shore
cg08198488	chr15	63041593	TPM1	prox_enhancer	N_Shore
cg22221657	chr12	52949321	KRT18	promoter	Island
cg14508122	chr14	77761003	C14orf178	exon1	Island
cg02517519	chr17	35766612	C17orf50	distal_enhancer	Island;S_Shore;N_Shelf
cg03579738	chr19	2900716	ZNF57	promoter	Island
cg27513886	chr16	31061713	ZNF668	distal_enhancer	Island;N_Shelf
cg02673453	chr16	15720949	MYH11;NDE1	GeneBody;GeneBody
cg03121168	chr20	62926771	DIDO1	promoter	Island;N_Shelf
cg23658045	chr12	57547195	DCTN2	promoter	S_Shore;N_Shelf
cg04527868	chr22	42857549	ARFGAP3	TSS1500	Island
cg12151785	chr14	94026251	OTUB2	promoter	N_Shore
cg06847006	chr22	49301640			Island;N_Shore
cg12506903	chr19	49363176	TEAD2	prox_enhancer	S_Shore;N_Shore
cg19538733	chr19	33906005	SUNO1	GeneBody	Island
cg16396954	chr14	71932139	RGS6	prox_enhancer	Island
cg22936457	chr12	110846914	CCDC63;CCDC63	TSS200;TSS1500	Island
cg11312613	chr22	46214493	PPARA	GeneBody	Island
cg13453304	chr18	79733499	CTDP1	GeneBody	Island;N_Shore;N_Shelf;N_Shelf
cg05612325	chr17	14207094	CDRT15	distal_enhancer	Island
cg02202742	chr16	3645594	DNASE1	distal_enhancer
cg19995343	chr15	64151687	SNX22	promoter	Island
cg04736636	chr16	22374990	CDR2-DT	promoter	Island
cg17962527	chr12	131163827	LINC01257	TSS1500	Island;N_Shore
cg00666986	chr16	21158946	LDAF1;TMEM159	prox_enhancer;prox_enhancer	Island
cg15051795	chr19	1816299	MIR1909	other_regul_region	S_Shelf;Island;N_Shelf
cg13725599	chr20	3071616	OXT;OXT;LOC101929098	TSS200;TSS1500;exon1	Island
cg22912577	chr19	54102789	NDUFA3;OSCAR	promoter;promoter	Island
cg07633506	chr19	17847530	JAK3	GeneBody	N_Shore
cg08336138	chr16	4884474	UBN1	distal_enhancer	Island;N_Shore
cg26558790	chr19	11529286	ECSIT	promoter	S_Shore
cg19305095	chr19	1495387	REEP6	distal_enhancer	S_Shelf;Island;N_Shore
cg10230466	chr17	7242544	GABARAP	promoter	S_Shelf;Island
cg11792653	chr20	63974016	ZNF512B	distal_enhancer	S_Shelf;Island
cg04439516	chr16	57284785	PLLP	promoter	Island
cg13954461	chr19	1975272	CSNK1G2	GeneBody	Island;N_Shelf
cg21174533	chr14	101560218	DIO3OS	prox_enhancer	Island
cg04388767	chr16	89111381	ACSF3	GeneBody	S_Shelf;Island
cg14014527	chr17	42458737	ATP6V0A1	promoter	Island
cg06192555	chr16	28063653	GSG1L	promoter	Island
cg06129210	chr16	17471272	XYLT1	prox_enhancer	S_Shore
cg02882448	chr15	33194857	FMN1	promoter	Island
cg11281912	chr19	37210740	ZNF585B	promoter
cg20607769	chr12	53097951	IGFBP6	prox_enhancer	Island
cg07699351	chr15	30883197	TMEM183AP3	other_regul_region	Island
cg13326172	chr17	35795741	MMP28	promoter	Island
cg17447014	chr15	52529227	MYO5A	promoter	Island
cg25801988	chr20	9506776	LAMP5	distal_enhancer	Island;N_Shore
cg23418066	chr13	113148642	F10	GeneBody
cg16739096	chr17	64054371	ERN1	GeneBody
cg19782652	chr19	51692781	MIRLET7E;MIR99B	promoter;promoter	S_Shelf
cg07738031	chr20	63239675	MIR3196	prox_enhancer	Island
cg23327070	chr14	92748551	LGMN	promoter
cg02067639	chr14	70600695	MED6	promoter
cg03848637	chr14	34462371	SPTSSA	promoter	N_Shore
cg03313676	chr20	63894694	DNAJC5	prox_enhancer	Island
cg27457201	chr17	80880432	RPTOR	GeneBody	S_Shelf;N_Shelf
cg01957400	chr16	81444235	CMIP	prox_enhancer	Island
cg21056458	chr19	12706703	SNORD41	other_regul_region
cg26524387	chr12	75305531	CAPS2	GeneBody	Island
cg04807470	chr20	45824162	TNNC2	distal_enhancer	S_Shore;Island
cg24979348	chr12	15221369	RERG	promoter	Island
cg05367824	chr21	39445731	LCA5L;SH3BGR	promoter;promoter	Island
cg15491131	chr13	24340186	LINC00566	promoter	N_Shore
cg23514174	chr14	81216639	GTF2A1	GeneBody	N_Shelf
cg26686361	chr16	85930467
cg23764603	chr17	20073507	SPECC1	promoter
cg07821354	chr19	6767999	SH2D3A	prox_enhancer	Island
cg18717167	chr17	82309086	CD7	distal_enhancer
cg27549166	chr12	109999840	ANKRD13A	prox_enhancer	S_Shelf;Island
cg26734888	chr19	37334405	ZNF875;HKR1	prox_enhancer;prox_enhancer	Island
cg23517941	chr20	63421644	KCNQ2	TSS1500	Island;S_Shore
cg27023360	chr16	51359504
cg23785790	chr12	107319272	BTBD11;ABTB3	prox_enhancer;prox_enhancer	Island
cg16505808	chr17	28307432	KRT18P55;KRT18P55	TSS200;TSS1500	Island
cg05233899	chr19	5478473	ZNRF4	distal_enhancer	Island
cg09547032	chr19	13795334	ZSWIM4	promoter	Island
cg24460917	chr20	18288453	ZNF133	promoter	Island
cg08354093	chr20	23049003	THBD	prox_enhancer	Island
cg26330076	chr12	108518508	FICD	promoter	S_Shelf
cg08151612	chr19	48552181	SULT2B1	promoter
cg10146710	chr15	56919766	TCF12	prox_enhancer	Island
cg08884490	chr22	50722223	SHANK3	distal_enhancer	S_Shore
cg09792189	chr16	20348976	UMOD	distal_enhancer	Island
cg24972056	chr21	41825980	PRDM15	GeneBody	S_Shelf
cg01040523	chr13	36430480	CCNA1	TSS1500	N_Shore
cg12123154	chr19	3198858	NCLN	other_regul_region	S_Shelf;Island;N_Shelf
cg04658772	chr16	77788536	VAT1L	promoter	Island
cg03327386	chr18	8609880	RAB12	prox_enhancer	Island
cg16286755	chr18	78126610			Island
cg26516701	chr12	53451899	PCBP2	promoter	Island;N_Shore
cg24823623	chr13	40771337	MRPS31	promoter	Island
cg24180621	chr17	80952385	RPTOR	GeneBody	S_Shelf
cg22329423	chr20	21509934	NKX2-2-AS1	prox_enhancer	S_Shelf;S_Shore;S_Shore;Island;N_Shore
cg15433097	chr19	47515325	NAPA	prox_enhancer	Island
cg16605982	chr13	97110091	LINC00456	distal_enhancer
cg10160842	chr16	2211106	BRICD5	promoter	N_Shelf
cg14678583	chr19	8510682	ZNF414	promoter	N_Shore;N_Shelf
cg17504203	chr16	89828405	SPIRE2	promoter	Island
cg05369347	chr13	111405467	LOC107984618	TSS1500	S_Shelf
cg14571130	chr20	58461509	APCDD1L	GeneBody	Island
cg20659663	chr19	1307394	RPS15P9	promoter	S_Shelf;N_Shore
cg18668503	chr20	58891082	GNAS	prox_enhancer	Island
cg27218536	chr17	37609364	SYNRG	promoter	Island
cg00070235	chr16	1632445	CRAMP1	GeneBody
cg12989733	chr17	45894940	MAPT	prox_enhancer	Island
cg16611967	chr16	90077598	PRDM7	promoter	Island
cg09977969	chr19	1503779			S_Shore;Island;N_Shelf
cg14420117	chr14	74257596	VSX2	distal_enhancer	Island
cg24782291	chr12	108592243	TMEM119	distal_enhancer	S_Shore
cg08699631	chr16	74748254	FA2H	distal_enhancer
cg03051411	chr16	67246630	FHOD1;FHOD1	TSS1500;exon1	Island;N_Shore
cg19937979	chr14	69573198	CCDC177	prox_enhancer	Island
cg01105058	chr13	101416781	NALCN	prox_enhancer	Island
cg14470869	chr13	78658981	OBI1	prox_enhancer	Island
cg13603510	chr19	3626910	CACTIN;CACTIN	TSS200;TSS1500	S_Shelf;Island
cg08151828	chr19	10983152	SMARCA4	distal_enhancer
cg08163906	chr14	101761595	PPP2R5C	promoter	Island
cg04566512	chr22	46061708	LOC124905135	GeneBody	Island
cg09069900	chr13	113122650	F10	promoter	S_Shelf
cg03257200	chr13	76992454	CLN5	GeneBody	Island
cg04986694	chr16	50741913	CYLD	promoter	Island
cg16600432	chr14	64503367	ZBTB25	prox_enhancer	Island
cg21654314	chr17	80991991	CHMP6	promoter	Island
cg09537396	chr13	114074356	RASA3-IT1	distal_enhancer	S_Shelf;S_Shore;N_Shore
cg09565237	chr19	48134010	LIG1	GeneBody	N_Shelf
cg05335030	chr22	50194390	TRABD	GeneBody	S_Shelf;Island;N_Shelf
cg12498801	chr18	78238810			Island
cg04460041	chr16	2243177	ECI1	GeneBody
cg14250206	chr19	41263471	HNRNPUL1	prox_enhancer	Island;N_Shore
cg22918634	chr14	72926223	DCAF4	promoter	Island
cg25362542	chr19	9324248	ZNF559;ZNF559-ZNF177	promoter;promoter	Island
cg18414979	chr19	12968915	DAND5	TSS1500
cg15464046	chr20	37693981	CTNNBL1	promoter	Island
cg03834947	chr15	65029484	MTFMT	promoter	Island
cg06218079	chr17	82876352	TBCD	distal_enhancer
cg12176783	chr20	64062647	TCEA2	prox_enhancer	Island
cg01958230	chr17	42276006	STAT5B	prox_enhancer	Island
cg19916330	chr14	67572160	PIGH	distal_enhancer	Island
cg19464320	chr12	120710355	UNC119B	promoter	N_Shore
cg11234111	chr17	76354312	PRPSAP1;PRPSAP1	TSS200;TSS1500	Island
cg07071609	chr19	4535303	PLIN5	promoter	S_Shelf;Island
cg04260587	chr17	82450898	CYBC1;C17orf62	promoter;promoter	Island
cg04320044	chr16	2462502	MIR6768	prox_enhancer	S_Shore
cg20945055	chr17	933234	NXN	GeneBody
cg07272654	chr16	85978382	LOC124903741	GeneBody
cg00330929	chr19	2282011	PEAK3	GeneBody	S_Shelf
cg09974566	chr22	31754132	DEPDC5	exon1	S_Shelf;S_Shore
cg09873201	chr16	3457582	NAA60	prox_enhancer	Island
cg09738947	chr15	90065645	U7	distal_enhancer	N_Shore
cg15949830	chr17	74431498	GPRC5C	TSS1500	Island
cg00926420	chr14	99146976
cg00743788	chr22	50262728	MAPK12	prox_enhancer	S_Shore
cg16895810	chr17	80904251	RPTOR	GeneBody	N_Shore
cg08551532	chr19	39507630	SELENOV;SELV	distal_enhancer;distal_enhancer	Island
cg05732956	chr15	97904466
cg18408962	chr14	102907265	AMN	distal_enhancer	N_Shore
cg27433454	chr12	27022516	MED21	promoter	Island
cg20089264	chr22	29838315	ASCC2	promoter	Island
cg09744151	chr20	38429772	SNHG17;SNORA71C	promoter;promoter
cg11741956	chr14	102972016	CDC42BPB	GeneBody
cg26727435	chr22	50015008	IL17REL	distal_enhancer	S_Shelf;Island
cg05169951	chr16	2967954	PAQR4	prox_enhancer	Island
cg20297979	chr17	75556029	LLGL2	GeneBody	N_Shelf
cg27616109	chr17	35766658	C17orf50	distal_enhancer	Island;S_Shore;N_Shelf
cg00957223	chr16	88715067	MIR4722	prox_enhancer	N_Shore
cg15473751	chr14	103521473	CKB	prox_enhancer	Island
cg09753193	chr16	30823977			S_Shelf
cg18055456	chr22	30803128	OSBP2	distal_enhancer	S_Shore
cg17611512	chr21	45420151	COL18A1;COL18A1-AS1	GeneBody;GeneBody	S_Shore
cg04801085	chr14	102683675	RCOR1	GeneBody
cg18009825	chr17	64507078	DDX5;CEP95	TSS1500;exon1	Island
cg23791813	chr20	40689193	MAFB	promoter	S_Shore;Island;N_Shelf
cg21930351	chr17	35448623	SLFN13	exon1	Island;N_Shore
cg06188160	chr17	80372674	RNF213;RNF213-AS1	GeneBody;GeneBody
cg09844916	chr14	73537720	ACOT1	exon1	Island
cg23909802	chr19	49462006	ALDH16A1	GeneBody	Island;N_Shelf
cg14242928	chr19	42306865	PRR19	prox_enhancer	Island
cg04518195	chr19	50517277	ASPDH	distal_enhancer	Island
cg19630102	chr14	67600306	PIGH	promoter	Island
cg02976568	chr17	27793730	NOS2	promoter	Island
cg08151879	chr16	1929829	HS3ST6	distal_enhancer	Island
cg26662656	chr15	93041733	YBX2P2	distal_enhancer	N_Shelf
cg08661450	chr16	6826173	RBFOX1	GeneBody
cg06733925	chr14	65279679	PTBP1P	prox_enhancer	Island
cg05480260	chr16	86542148	MTHFSD	GeneBody
cg05916671	chr17	15944902	ADORA2B	TSS1500	Island
cg24227837	chr13	26046814	SHISA2	distal_enhancer	N_Shelf
cg13569527	chr20	35092520	TRPC4AP	prox_enhancer	Island
cg14756197	chr21	43776705	CSTB	TSS1500	Island
cg19306958	chr22	46386446	TRMU	other_regul_region	N_Shelf
cg01015652	chr14	64294285	ESR2	promoter	Island
cg14315558	chr21	25562370	MIR155HG	prox_enhancer	Island
cg00414890	chr19	52997744	ARPC1AP2	distal_enhancer	S_Shelf
cg06665109	chr19	53866182	MYADM;MYADM	TSS200;TSS1500	Island;N_Shelf
cg02747412	chr17	82313755	CD7	distal_enhancer
cg21806832	chr17	21359519
cg15074709	chr13	111893339	LINC00354	promoter	Island
cg15140334	chr20	52972241	TSHZ2;TSHZ2	TSS200;TSS1500	N_Shore
cg16803083	chr18	35950379			Island
cg10633619	chr17	30379409	CPD	prox_enhancer	Island
cg23513591	chr13	80655097	PWWP2AP1	prox_enhancer	Island
cg01570142	chr16	89048945			S_Shore;N_Shelf;N_Shelf
cg27097992	chr14	104334613			Island
cg07967409	chr19	12333567	ZNF563	promoter	Island
cg17931529	chr19	2080024	MOB3A	prox_enhancer	S_Shore;S_Shelf
cg00007300	chr14	24052225	LRRC16B;CARMIL3	prox_enhancer;prox_enhancer	Island
cg15389183	chr14	102363145	CINP	TSS1500	Island
cg24074448	chr19	18657878	KLHL26	distal_enhancer	N_Shelf
cg21226485	chr18	3262014	MYL12B	promoter	Island
cg07586819	chr22	38468005	KDELR3	promoter	Island
cg10082165	chr14	24574552	CTSG	promoter
cg07068768	chr22	25199873	CRYBB3	prox_enhancer
cg07361580	chr16	29863593	CDIPTOSP	promoter	S_Shore
cg05496377	chr19	1776226	ONECUT3	promoter	Island
cg04839664	chr20	57389472	RBM38	distal_enhancer	Island
cg15506060	chr19	41928404	ERFL	promoter	S_Shore
cg04798397	chr15	41486476	ITPKA	promoter	Island
cg07521889	chr21	45300267			N_Shelf
cg13355047	chr19	4304557	FSD1	promoter	Island
cg02918054	chr14	38208571	SSTR1	prox_enhancer	Island;N_Shore
cg20097507	chr13	113422771	ADPRHL1	GeneBody
cg04612608	chr16	9154507
cg11199642	chr14	99939597	RNU1-47P	other_regul_region
cg12348588	chr17	74356758	BTBD17	distal_enhancer	S_Shelf;Island;N_Shelf
cg10486610	chr20	62667325	SLCO4A1-AS1	prox_enhancer
cg04097963	chr15	40323829	INAFM2	promoter	Island
cg06763671	chr14	105148481	MIR6765	distal_enhancer	Island;N_Shore;N_Shelf
cg24394020	chr22	49960371	PIM3	prox_enhancer	Island
cg07888926	chr16	70801042	VAC14	exon1	Island
cg21497218	chr17	44345016	GRN	promoter
cg15785120	chr17	82481036	NARF-IT1	prox_enhancer
cg27586410	chr17	82860808	ZNF750	distal_enhancer	S_Shelf;Island;N_Shore
cg20410290	chr17	77790090	LINC01987	other_regul_region	N_Shelf
cg27486812	chr19	6008116	RANBP3-DT	distal_enhancer	Island
cg23543263	chr13	21671038	FGF9	promoter	Island;N_Shelf
cg09338113	chr15	90234099	CIB1	promoter	Island
cg19972696	chr22	45502673	FBLN1	promoter	Island
cg26924967	chr19	3136099	GNA15	promoter
cg04382643	chr19	45346595	KLC3	promoter	Island
cg08884074	chr16	85380830	GSE1	GeneBody
cg24691105	chr13	50126195	DLEU2	TSS1500	Island;N_Shelf
cg02591578	chr16	30558098	ZNF764	promoter	S_Shelf;Island;N_Shelf
cg03203197	chr16	35352749	C2orf69P4	promoter	Island
cg09635681	chr16	19718300	KNOP1;IQCK	promoter;promoter	Island
cg08114180	chr16	54285712	IRX3	GeneBody	Island
cg15811668	chr14	100900031	MEG8;RTL1	GeneBody;GeneBody
cg19350812	chr19	10566188	KRI1	promoter	Island;N_Shelf
cg05876892	chr14	99939279	EML1	GeneBody
cg17083506	chr17	50148887	PPP1R9B	prox_enhancer	N_Shore
cg03439990	chr19	46661248	DACT3	promoter	Island
cg20028411	chr14	73950319	COQ6;FAM161B	promoter;promoter	Island
cg21521250	chr18	46173923	C18orf25;ARK2N	promoter;promoter	Island
cg04343101	chr16	1188642	CACNA1H	GeneBody	S_Shore
cg05933408	chr19	3208132	CELF5	distal_enhancer	S_Shelf;Island
cg12244581	chr19	8343164	KANK3	exon1	Island
cg04773333	chr16	54508255
cg27570984	chr16	55091732
cg25428970	chr19	1863732	KLF16	promoter	S_Shelf;S_Shore;Island
cg08963258	chr17	68425516	MIR635	prox_enhancer
cg22857553	chr14	34714883	CFL2	prox_enhancer	Island
cg15209566	chr19	11673959	ZNF833P;ZNF833P	TSS200;TSS1500	N_Shore
cg10523198	chr13	99953187	CLYBL-AS3	GeneBody	N_Shelf
cg13595191	chr22	39319742	RPL3	promoter	Island
cg24607181	chr17	43368835	LOC124904147;LOC105371785	TSS1500;exon1
cg08129848	chr16	30445440	SEPHS2	prox_enhancer	Island
cg07521723	chr16	27268829	NSMCE1;NSMCE1-DT	promoter;promoter	Island
cg09489445	chr19	12092251	ZNF788P	promoter	Island
cg06198069	chr20	37522782	NNAT	prox_enhancer	S_Shore;Island
cg09586080	chr16	86509937	FOXF1	prox_enhancer	Island;N_Shelf
cg15020611	chr22	21630110	YDJC	promoter	Island
cg22963843	chr12	130572447	RIMBP2	GeneBody
cg07303912	chr20	6052136	LRRN4	prox_enhancer	Island
cg15222215	chr20	58888728	GNAS	promoter	Island
cg05164406	chr16	29819587	MVP	TSS1500	S_Shelf
cg09656239	chr21	25607467	MRPL39	promoter	Island
cg10227393	chr19	3721527	TJP3	promoter	Island
cg25088409	chr14	49868332	LOC105378179;LOC105378179	TSS200;TSS1500	Island
cg20559000	chr15	74433252	SEMA7A	prox_enhancer	Island
cg14279842	chr14	49693070	KLHDC1	promoter	Island
cg11972810	chr15	76192038	TMEM266	GeneBody	Island
cg15200915	chr18	79915229	SLC66A2	GeneBody	Island;N_Shore;N_Shelf
cg14949292	chr17	80105809	GAA	distal_enhancer	S_Shelf;Island;N_Shore;N_Shelf
cg19973604	chr17	75918201	FBF1	GeneBody	Island
cg22646393	chr20	50343811	LINC01271	distal_enhancer	Island
cg21569090	chr19	9538692	ZNF426;ZNF426-DT	promoter;promoter	Island
cg01587390	chr19	10111142	P2RY11	prox_enhancer	S_Shore;N_Shelf
cg24500441	chr15	65982371	MIR4311	distal_enhancer	Island
cg09449030	chr19	37692049	ZNF781	prox_enhancer	Island
cg20539816	chr17	6084929	WSCD1	distal_enhancer
cg23425316	chr14	73239741	PAPLN	promoter	S_Shore;Island
cg10751856	chr20	38926347	FAM83D	promoter	Island
cg17213699	chr12	6772458	LAG3	promoter	N_Shore
cg02611934	chr13	87677152	SLITRK5	distal_enhancer	S_Shelf;Island
cg14038484	chr19	57770082	ZNF586	prox_enhancer	Island
cg06191580	chr17	37510375	DUSP14	prox_enhancer	N_Shelf
cg10413464	chr16	66469781	BEAN1	other_regul_region
cg13963729	chr19	925428	ARID3A	prox_enhancer	S_Shore;Island;N_Shelf
cg24904631	chr17	17971991	TOM1L2	prox_enhancer	Island
cg22947154	chr14	64540105	HSPA2-AS1	prox_enhancer	N_Shore
cg05334032	chr14	104575194	C14orf180	distal_enhancer	Island
cg26561623	chr17	75667092	SAP30BP;RECQL5	TSS1500;exon1	Island
cg04154138	chr19	53255268	ZNF677	TSS1500	Island
cg20962297	chr19	14690167	ADGRE3;EMR3;ZNF333	promoter;promoter;promoter
cg25433624	chr20	38806476	PPP1R16B	prox_enhancer	Island
cg18459189	chr15	34969583	AQR	exon1	Island
cg23289581	chr17	1937252	RTN4RL1	GeneBody	S_Shelf;Island
cg20963653	chr19	4246848	YJU2	TSS1500	Island
cg16786868	chr17	67246297	HELZ	prox_enhancer	Island
cg13727010	chr21	43803643	AATBC	distal_enhancer	Island
cg06940309	chr17	41688736	EIF1	promoter	Island
cg08568720	chr20	62476376	GATA5	TSS1500	Island
cg04576764	chr14	100825812	MEG3	TSS1500	S_Shore;Island;N_Shore;N_Shore
cg22298206	chr15	66701608	SMAD6	prox_enhancer	Island
cg01609420	chr15	29968331	TJP1	GeneBody	Island
cg21552701	chr13	110438106	COL4A2-AS2	distal_enhancer	N_Shore
cg04880732	chr14	92322849	SLC24A4	prox_enhancer	N_Shore
cg09035882	chr20	52103792	ZFP64	prox_enhancer	N_Shore
cg26953093	chr14	104752686	SIVA1	prox_enhancer	S_Shore;Island
cg18465133	chr19	2252283	MIR4321	prox_enhancer	Island
cg08899895	chr16	85651247	RN7SL381P	distal_enhancer	S_Shore
cg16204135	chr19	19516142	NDUFA13	promoter	Island
cg08675176	chr22	49918517	ALG12;CRELD2	promoter;promoter	Island
cg02632542	chr17	74214530	TTYH2;MGC16275	TSS1500;TSS1500	S_Shore;S_Shore
cg27245348	chr16	13333048	SHISA9	GeneBody
cg07221183	chr16	89733951	ZNF276	distal_enhancer
cg27371984	chr17	80035356	TBC1D16	prox_enhancer	Island
cg17436506	chr12	122978858	ARL6IP4	prox_enhancer	S_Shelf;N_Shore
cg16602799	chr13	24680604	ATP12A	promoter	Island
cg01790464	chr14	23154726	SLC7A8	prox_enhancer
cg14263972	chr13	26223972	RNF6	prox_enhancer	S_Shore
cg23445878	chr12	127060805	LINC02405;LOC107984449	TSS1500;exon1
cg27602786	chr16	30923345	FBXL19-AS1	promoter	Island
cg05512684	chr17	39723605	MIR4728	distal_enhancer	Island
cg23358871	chr17	80147270	EIF4A3	promoter	Island
cg22083602	chr19	35021803	GRAMD1A	GeneBody	Island
cg13209455	chr14	24442826	SDR39U1	promoter
cg13559217	chr19	5119320	PTPRS-AS1	distal_enhancer	Island
cg03928367	chr20	35599073	FER1L4	prox_enhancer	N_Shore
cg11744300	chr17	732720	LOC124903893;TLCD3A	TSS1500;exon1	Island
cg14679444	chr22	50031672	IL17REL	promoter	S_Shore;Island
cg04721812	chr16	48610287	N4BP1	promoter
cg04887328	chr17	17042289	MPRIP	promoter	Island
cg21486233	chr12	29222208	FAR2	TSS1500
cg05611199	chr16	88570815	ZC3H18	prox_enhancer	Island
cg00752016	chr17	38703358	MIR4734	TSS1500	Island
cg12829325	chr21	33265883	IL10RB-DT	prox_enhancer	N_Shore
cg21882650	chr22	29388682	AP1B1	promoter	Island
cg19006604	chr15	42057180	PLA2G4E	distal_enhancer
cg20147819	chr17	36722532	LOC105371750	exon1
cg06001237	chr20	64063383	TCEA2	promoter	Island
cg09460159	chr17	32444452	PSMD11	promoter	Island
cg07668623	chr13	60397210	TDRD3	promoter	Island
cg21729159	chr15	76190940	TMEM266	GeneBody	N_Shore
cg11909748	chr19	52453421	ZNF578	promoter	S_Shore;Island
cg08630279	chr19	37467444	ZNF569	promoter	Island;N_Shore
cg03011594	chr16	56336785	GNAO1	GeneBody
cg13556511	chr15	89912496	ARPIN	prox_enhancer	Island
cg22674110	chr19	7873783	PRR36;CTD-3193O13.9	prox_enhancer;prox_enhancer	S_Shelf;S_Shore;Island
cg14536467	chr19	17301496	MRPL34	prox_enhancer	Island;N_Shore;N_Shelf
cg09021012	chr16	81314767	GAN	promoter	Island
cg03108330	chr19	2900764	ZNF57	promoter	Island
cg22942950	chr13	110424872	COL4A2-AS2	distal_enhancer
cg19978141	chr17	80453828			N_Shore
cg26588076	chr17	17838317	SREBF1	prox_enhancer	S_Shore;N_Shore
cg10257302	chr14	55440709	TBPL2	promoter	Island
cg22517925	chr12	117097437	TESC	distal_enhancer	N_Shore
cg15811515	chr16	31569668	YBX3P1	promoter	S_Shore;Island
cg01638312	chr14	88185722	KCNK10	GeneBody
cg00732538	chr16	87602068	JPH3;LOC124903750	TSS1500;exon1	N_Shore
cg13135595	chr18	79798846	KCNG2	GeneBody	Island;N_Shore;N_Shelf
cg17863274	chr19	48896447	TULP2	distal_enhancer	N_Shelf
cg12025549	chr19	35612883	HAUS5;HAUS5-DT;HAUS5	TSS1500;TSS1500;exon1	Island
cg16705086	chr19	17821123	INSL3	GeneBody	N_Shore
cg25861169	chr15	77635016	LINGO1	GeneBody	S_Shore;Island
cg04204388	chr17	51385440
cg11883009	chr19	13088146	NFIX	GeneBody	Island
cg22468868	chr17	59964668	RNFT1;RNFT1-DT	promoter;promoter	Island
cg24847636	chr17	43646244	MEOX1	distal_enhancer	Island
cg19367918	chr19	2154604	AP3D1	distal_enhancer	S_Shelf
cg26007049	chr14	95534593	GLRX5;SCARNA13;SNHG10	TSS1500;TSS1500;exon1	Island
cg19839347	chr14	72892293	DPF3	prox_enhancer	Island
cg16780890	chr12	47079980	AMIGO2;AMIGO2	TSS200;TSS1500	Island
cg09517428	chr19	1420631	DAZAP1	distal_enhancer	S_Shore;N_Shelf;N_Shelf
cg23850707	chr15	55290296	RAB27A	prox_enhancer	Island
cg17759443	chr20	3682077	ADAM33	promoter	Island
cg24268157	chr22	40860291	DNAJB7	exon1	S_Shelf
cg14269021	chr17	82936342	TBCD	GeneBody
cg06150642	chr17	48100857	CBX1	prox_enhancer	Island
cg13104969	chr22	30397203	SEC14L2	GeneBody	Island
cg07008701	chr21	46132198	COL6A2	GeneBody	S_Shelf;Island
cg15161047	chr13	46387650	KIAA0226L;RUBCNL	promoter;promoter	S_Shore
cg24773770	chr12	51897504			N_Shelf
cg04518477	chr16	21599138	METTL9	prox_enhancer	N_Shore
cg27158386	chr16	85654839	RN7SL381P	distal_enhancer	S_Shelf
cg26927285	chr19	45777430	DMPK	distal_enhancer	Island
cg27405697	chr16	1414825	UNKL	promoter	S_Shore
cg01060358	chr13	50909731	RNASEH2B	promoter	N_Shore
cg06926362	chr19	3224850	CELF5	promoter	Island;N_Shelf
cg11257193	chr17	30117170	hsa-mir-423;MIR423;MIR3184	promoter;promoter;promoter	S_Shore
cg26673073	chr16	4884049	UBN1	distal_enhancer	Island;N_Shore
cg06007607	chr18	74291935	CYB5A	promoter	Island
cg27502912	chr22	50578572	CPT1B	promoter	Island
cg08860136	chr17	7208095	DLG4	prox_enhancer	S_Shelf
cg21623771	chr12	116533334	LINC00173	promoter
cg20700813	chr17	50360311	XYLT2	GeneBody
cg02287939	chr15	25781136	ATP10A	distal_enhancer
cg26591221	chr16	88875927	CBFA2T3	GeneBody	N_Shore;N_Shelf
cg03445310	chr17	41572226	KRT9	prox_enhancer
cg22155111	chr19	54201300	RPS9	prox_enhancer	Island
cg05924647	chr15	40873968	RHOV	exon1	Island
cg11755796	chr20	19211972	SLC24A3;LOC101929547;LOC101929547	TSS1500;TSS1500;exon1	Island
cg25835954	chr13	49585926	RCBTB1	prox_enhancer	Island
cg00797821	chr16	49855033	ZNF423	prox_enhancer	Island
cg09500317	chr16	23641067	PALB2	prox_enhancer	Island
cg01974875	chr17	6714261	SLC13A5	TSS1500	S_Shore
cg00652332	chr16	88531912	ZFPM1-AS1	TSS1500	N_Shore;N_Shore
cg18970754	chr14	73612829	ACOT6	prox_enhancer	Island
cg17133762	chr18	50820078	MRO	promoter
cg03598185	chr19	1915312	SCAMP4	prox_enhancer	S_Shore;N_Shelf;N_Shelf
cg23071808	chr14	102555305	LINC02323	distal_enhancer	Island
cg10227142	chr22	43435233	MPPED1	distal_enhancer	Island
cg10717766	chr19	5134107	PTPRS-AS1	distal_enhancer	Island
cg19109955	chr19	38647567	ACTN4	promoter	Island
cg23687724	chr21	44339556	CFAP410;CFAP410	TSS200;TSS1500	Island
cg25730142	chr20	33443896	SNTA1	promoter	Island
cg05596626	chr16	22266649	EEF2K	GeneBody
cg18804615	chr14	101561423	DIO3	promoter	Island
cg13570164	chr19	33778362	KCTD15	promoter	Island
cg20014304	chr17	81846451	P4HB	GeneBody	Island
cg13549321	chr19	33206368	LRP3	GeneBody	Island
cg01562175	chr13	112251431	LINC01070	distal_enhancer
cg26706896	chr15	99486485	LOC107984790	TSS1500
cg05238769	chr21	33026952	OLIG2	prox_enhancer	Island
cg18172830	chr17	50842070	WFIKKN2	GeneBody	S_Shore
cg00561891	chr13	113091211	MCF2L	GeneBody	S_Shelf
cg24711993	chr19	2308476	LINGO3	TSS1500	S_Shore
cg07445515	chr16	2094856	PKD1;PKD1-AS1	GeneBody;GeneBody	S_Shelf
cg21622536	chr13	112343329	LINC01044	promoter	Island;N_Shore
cg00487737	chr19	11578911	ACP5	promoter	Island
cg18052616	chr17	43306556
cg10342614	chr19	52171732	ZNF836	promoter	S_Shore
cg15726785	chr20	3847018	MAVS	GeneBody	Island
cg25353054	chr22	38705974	GTPBP1	exon1	Island
cg02282120	chr14	77141632	ZDHHC22	promoter	Island
cg13420792	chr19	46861217	ARHGAP35	promoter	Island
cg11862144	chr18	63476728	SERPINB5	promoter
cg09377704	chr19	7871797	PRR36	GeneBody	S_Shore;N_Shore;N_Shore
cg00947896	chr16	10255371			S_Shelf
cg16848708	chr19	48462036	KCNJ14	prox_enhancer	Island
cg25640699	chr12	53676330	ATP5MC2;ATP5G2	promoter;promoter	Island
cg01569664	chr13	109781669	IRS2	GeneBody	N_Shore
cg13416007	chr17	81322576	TMEM105	other_regul_region
cg18070079	chr14	24136573	PSME1	prox_enhancer	S_Shore
cg16762979	chr20	51770675			S_Shore
cg12283302	chr20	63481692	KCNQ2	distal_enhancer	S_Shore
cg09962298	chr15	40471000	CHST14	promoter	N_Shore
cg03248767	chr17	9772857	DHRS7C	GeneBody	S_Shore
cg02984314	chr19	807355	MIR4745	distal_enhancer	S_Shore;Island;N_Shore
cg00433917	chr19	7850631	EVI5L	GeneBody	S_Shelf;S_Shore
cg04781274	chr16	67000979	CES4A	GeneBody	Island
cg25404339	chr19	53255056	ZNF677	promoter	Island
cg22538778	chr12	62900624	PPM1H;LOC105369795	GeneBody;GeneBody
cg26310456	chr20	35542002	ERGIC3	promoter	Island
cg19819285	chr19	58033922	ZSCAN1	promoter	Island
cg12879381	chr18	12326167	TUBB6	distal_enhancer	S_Shore
cg21304757	chr19	58339048	ZSCAN22	GeneBody
cg25525687	chr19	7917828	TGFBR3L	GeneBody	Island;N_Shore;N_Shelf
cg15301673	chr20	33731823	ZNF341	promoter	Island
cg21921272	chr14	56992569	LOC124903323	GeneBody
cg06595130	chr16	86527587
cg25290178	chr15	93048576	YBX2P2	distal_enhancer	S_Shelf;N_Shelf
cg12300498	chr18	46333602	ARK2C;RNF165	prox_enhancer;prox_enhancer	Island;N_Shore
cg15169940	chr19	36113712	TBCB	TSS1500	Island
cg01369406	chr20	10034798	ANKEF1	prox_enhancer	N_Shore
cg07805238	chr19	11798550	ZNF491	promoter	N_Shore
cg23084309	chr19	6280153	MLLT1	promoter	Island
cg09948076	chr15	99104882	SYNM	promoter	Island
cg23458356	chr14	104102461	MIR203A	distal_enhancer	N_Shore
cg13293524	chr17	48574460	HOXB3	promoter	N_Shelf
cg04771550	chr17	8176509	TMEM107	promoter	Island
cg14522873	chr20	21303163	XRN2	promoter	Island
cg08180952	chr15	75451661	SIN3A	exon1	Island
cg05299140	chr17	49895038			S_Shelf
cg02807859	chr13	27776270	GSX1	distal_enhancer
cg15284327	chr20	50795057	BCAS4	promoter	Island
cg03476525	chr17	82047710	RFNG	distal_enhancer	N_Shelf
cg24771266	chr19	44072117	ZNF284	promoter	Island
cg08781140	chr17	75588536	MYO15B	prox_enhancer	Island
cg25595641	chr18	79448991	NFATC1	GeneBody	S_Shore;Island;N_Shore
cg22415594	chr13	46052731	ZC3H13;CPB2-AS1	promoter;promoter	Island
cg06625677	chr17	7842277	KDM6B	distal_enhancer	Island
cg19796981	chr22	50000072	IL17REL	distal_enhancer	Island
cg21011043	chr12	95859159	SNRPF	prox_enhancer	S_Shore;Island
cg21015669	chr17	17798867	RAI1	GeneBody	S_Shore
cg09996840	chr17	81713688	SLC25A10	prox_enhancer	S_Shore;N_Shore
cg20961591	chr19	38264948	SPINT2	exon1	Island
cg06972182	chr14	55581046	KTN1	prox_enhancer	Island
cg02658488	chr20	31475227	REM1;DEFB124	promoter;promoter	N_Shore
cg04346879	chr19	4402788	CHAF1A	prox_enhancer	S_Shelf;Island
cg06110458	chr16	85222699	GSE1	GeneBody
cg08219183	chr16	57247748	ARL2BP;LOC124903697	GeneBody;GeneBody	S_Shelf
cg12591770	chr15	100373366	CERS3-AS1	prox_enhancer	Island
cg04298253	chr16	90077407	PRDM7	promoter	Island
cg01356558	chr13	112882957	MCF2L	promoter	Island;N_Shelf
cg10378364	chr20	13221790	ISM1	prox_enhancer	Island
cg22471255	chr22	41919638	LOC124905125	TSS1500	S_Shelf;Island
cg08745556	chr16	569874	PIGQ	promoter	S_Shelf;Island
cg09869144	chr16	83915213	MLYCD	GeneBody	N_Shore
cg05566434	chr15	75758500	LOC101929408;LOC101929408	TSS200;TSS1500
cg14733855	chr19	2477196	GADD45B	prox_enhancer	S_Shore;Island;N_Shore
cg14755900	chr20	31476488	REM1	prox_enhancer	S_Shore
cg22293140	chr15	60397653	ANXA2	prox_enhancer	Island;N_Shore
cg12708852	chr17	31094786	NF1	promoter	Island
cg11812775	chr17	44708576	DBF4B	promoter	Island
cg25038283	chr15	52528363	MYO5A	prox_enhancer	Island
cg17524478	chr22	43227488	SCUBE1	GeneBody
cg16101543	chr12	130678351	RIMBP2	GeneBody
cg25415246	chr19	1762711	ONECUT3	distal_enhancer	Island;N_Shelf
cg05410102	chr16	57382162	CX3CL1	distal_enhancer	Island
cg07215511	chr16	4883715	UBN1	distal_enhancer	Island;N_Shore
cg08201854	chr19	50418871	SPIB	promoter	S_Shelf
cg15905200	chr17	30686688	RN7SL316P	distal_enhancer
cg19450155	chr17	61443625	TBX4	distal_enhancer
cg16679302	chr16	85588670	GSE1	GeneBody	S_Shelf
cg19041079	chr18	35498070	INO80C;INO80C	TSS200;TSS1500	Island
cg02376668	chr17	79090268	ENGASE	distal_enhancer
cg00367532	chr15	74410800	SEMA7A	GeneBody	Island
cg16038510	chr21	14070786	RNA5SP488	promoter	Island
cg27248073	chr17	6444407	PIMREG;FAM64A	promoter;promoter	Island
cg11541668	chr17	17477109	MED9	promoter	S_Shore
cg23438505	chr17	80515498
cg16817946	chr17	42798786	CNTD1;COA3	promoter;promoter	Island
cg16408537	chr15	62697736	TLN2	GeneBody	Island
cg01381679	chr16	70800868	VAC14	prox_enhancer	Island
cg03039366	chr18	79679125	CTDP1;CTDP1	TSS1500;exon1	Island
cg01295034	chr16	48542181	N4BP1	GeneBody
cg11633191	chr17	68247963	AMZ2	promoter	Island
cg24219751	chr22	29580934	NIPSNAP1	prox_enhancer	N_Shore
cg27131834	chr12	116849233	HRK	promoter
cg11612215	chr19	13880340	NANOS3	distal_enhancer	Island
cg02191312	chr14	52267679	PTGDR	promoter	Island
cg26635845	chr20	62795363	MRGBP	prox_enhancer	Island;N_Shore;N_Shore
cg06720949	chr19	44878680	NECTIN2	GeneBody
cg03829137	chr15	93109844	LOC101927025	GeneBody	S_Shore
cg15842568	chr19	4045066	ZBTB7A	GeneBody	Island;N_Shelf
cg12325455	chr22	37696869	TRIOBP	promoter
cg16347359	chr16	56730432	NUP93	prox_enhancer	Island
cg01293050	chr14	20469555	PNP	GeneBody
cg24140597	chr19	1591450	MBD3	prox_enhancer	Island;N_Shore
cg25377665	chr17	38747558	PCGF2	prox_enhancer	N_Shore
cg11953916	chr17	11997375	ZNF18	promoter	Island
cg18603276	chr17	8120643	ALOXE3	prox_enhancer	S_Shore;Island;N_Shore
cg06841846	chr17	30237076	SLC6A4	prox_enhancer	S_Shore
cg04390274	chr20	3790849	CDC25B	GeneBody	S_Shelf
cg09979311	chr16	1680578	HN1L;JPT2	promoter;promoter	S_Shore
cg03499775	chr17	38869791	LASP1	TSS1500	Island
cg22295628	chr17	1830139	SMYD4	TSS1500	Island
cg24251564	chr17	6651667	MED31	promoter	Island;N_Shelf
cg20142162	chr18	35497875	INO80C	promoter	Island
cg04072691	chr16	4958271	SEC14L5	promoter	Island
cg07638904	chr22	19178912	SLC25A1	promoter	Island
cg27551440	chr17	80643945	RPL31P7	distal_enhancer
cg03962506	chr16	75433588	CFDP1	promoter	Island
cg23621893	chr22	49918521	ALG12;CRELD2	promoter;promoter	Island
cg09935371	chr15	74843376	ULK3	promoter	Island
cg27373627	chr17	4967939	SPAG7	promoter	Island
cg25314532	chr22	37953555	POLR2F;C22orf23	promoter;promoter	Island
cg16460359	chr15	72320288	CELF6	promoter	Island
cg22719241	chr19	36033156	CLIP3	TSS1500	S_Shore
cg21029030	chr17	75271467	MIF4GD;MIF4GD;MIF4GD-DT	TSS200;TSS1500;exon1	Island
cg08696638	chr16	31149072	PRSS36	prox_enhancer	S_Shore
cg20489653	chr17	82049855	GPS1	TSS1500	N_Shore
cg14190943	chr14	105491165	TEDC1;C14orf80	prox_enhancer;prox_enhancer	S_Shelf;Island
cg27276395	chr15	66563866	LCTL	other_regul_region
cg00927169	chr16	58025201	MMP15	prox_enhancer	S_Shore;N_Shore
cg25315148	chr12	57185813	LRP1	GeneBody	Island
cg24376266	chr21	41316723	FAM3B	promoter	Island
cg27304406	chr15	83284938	BNC1	promoter	Island
cg16351318	chr13	112988395	MCF2L	GeneBody
cg16776006	chr14	64504426	ZBTB1;ZBTB25	TSS1500;TSS1500	Island
cg22086828	chr18	12431555	LOC105371998	TSS1500	Island;N_Shore;N_Shelf
cg25491112	chr19	49648200	SCAF1	GeneBody	N_Shelf
cg06470424	chr19	1968457	CSNK1G2-AS1	distal_enhancer	N_Shore
cg15527348	chr19	1753637	ONECUT3	promoter	Island;S_Shelf
cg11929629	chr22	43110414	BIK	prox_enhancer	S_Shore;N_Shore
cg27530186	chr12	121250656	CAMKK2	distal_enhancer
cg19442730	chr13	73060338	KLF5	prox_enhancer	S_Shore
cg26527664	chr19	48954958	BAX	promoter	Island
cg27349264	chr19	16532588	RN7SL146P	distal_enhancer	Island;S_Shore
cg13220357	chr22	24806196	SGSM1	promoter	Island
cg03742890	chr19	13799778	ZSWIM4	GeneBody
cg25015791	chr12	66495875	OSBPL9P5	distal_enhancer
cg07506299	chr16	30377783	ZNF48	prox_enhancer	Island
cg05650846	chr16	3028141	HCFC1R1	distal_enhancer	S_Shelf;N_Shore;N_Shore
cg06808467	chr18	5237768	LINC00667;LINC00526	TSS1500;exon1	Island
cg20645941	chr18	74147926	FBXO15	promoter	Island
cg14815086	chr15	68200448	CALML4	GeneBody
cg20105384	chr13	72727838	BORA;MZT1	promoter;promoter	Island
cg08734194	chr17	3624164	SHPK	GeneBody	Island
cg08553857	chr19	994363	GRIN3B	distal_enhancer	S_Shelf;Island;N_Shore
cg20180585	chr22	41381751	TEF	promoter	Island
cg16856981	chr19	52269782	ZNF766	prox_enhancer	Island
cg09494646	chr17	17813938	MIR33B	prox_enhancer	S_Shelf;S_Shore
cg24812303	chr19	4852136	PLIN3	GeneBody	Island
cg15963344	chr12	122054873	LINC02985	distal_enhancer
cg25098585	chr20	38838618	PPP1R16B	distal_enhancer	S_Shelf
cg10220806	chr22	38778678	SUN2;DNAL4	distal_enhancer;distal_enhancer
cg05000748	chr21	35026849	RUNX1	distal_enhancer	Island
cg06179152	chr16	1019368			Island;N_Shore;N_Shelf
cg02010894	chr19	16542818	CHERP	TSS1500	Island
cg18117297	chr19	40529277	SPTBN4	prox_enhancer	Island;N_Shore
cg03312805	chr22	48493815	TAFA5	distal_enhancer	S_Shelf
cg16109862	chr14	93947486	MIR4506	prox_enhancer
cg10064886	chr14	58298227	ARID4A	promoter	Island;N_Shore
cg22140261	chr22	42070891	NAGA	promoter	Island;N_Shelf
cg07019252	chr16	1526772	TMEM204	distal_enhancer	S_Shore
cg07138452	chr17	17237706	FLCN	TSS1500	Island
cg27629948	chr15	88741939			Island
cg11913496	chr18	46334263	ARK2C;RNF165	promoter;promoter	S_Shore;N_Shore
cg18183406	chr17	42404815	CAVIN1	GeneBody	Island;N_Shore
cg10655021	chr19	21586628	LOC105372323	exon1	Island
cg08162372	chr14	53956207	BMP4;LOC124903317	TSS1500;exon1	Island
cg04470054	chr17	80856672	RPTOR	GeneBody	N_Shore
cg04198308	chr22	48576147	TAFA5	prox_enhancer	Island
cg16237715	chr15	84654394	WDR73	promoter	Island;N_Shelf
cg05523056	chr16	77434561	ADAMTS18	prox_enhancer	Island
cg15684772	chr21	45917911	PCBP3	GeneBody	S_Shelf
cg04603391	chr19	31353150	TSHZ3	distal_enhancer	S_Shore;Island;N_Shelf
cg10124548	chr13	114038262	RASA3	GeneBody	Island;N_Shore;N_Shelf;N_Shelf
cg06509362	chr16	69936608	MIR140	distal_enhancer
cg25794823	chr18	63949347	HMSD	promoter
cg25514328	chr17	80575524	RPL31P7	distal_enhancer
cg16886045	chr19	1269074	CIRBP	promoter	Island
cg00925722	chr16	67884127	NRN1L	TSS1500
cg26436829	chr16	86555331	MTHFSD;FLJ30679	promoter;promoter	Island;N_Shore
cg26699292	chr16	78045904			Island
cg11400650	chr15	69035815	SPESP1-NOX5;NOX5	GeneBody;GeneBody	S_Shelf;S_Shelf
cg15579888	chr18	51196508	MEX3C	prox_enhancer	Island
cg09225139	chr20	3820434	AP5S1;AP5S1	TSS200;TSS1500	Island
cg21385822	chr15	75368659	MAN2C1	promoter	Island
cg26203055	chr18	21704752	ABHD3	promoter	Island
cg09227765	chr14	59727158	RTN1	GeneBody	N_Shore
cg19245361	chr17	63622374	MAP3K3	prox_enhancer	Island
cg23505823	chr12	122730977	HCAR1	promoter
cg25416067	chr17	77319585	SEPTIN9;SEPT9	promoter;promoter
cg13764778	chr17	50469142	CHAD	TSS1500	Island
cg07220488	chr17	79009979	CANT1	TSS1500	Island
cg19431506	chr19	51339082	VSIG10L-AS1	prox_enhancer	Island;N_Shore
cg19086455	chr22	50628329	ARSA	promoter	Island
cg09974528	chr16	23557464	EARS2	promoter	Island
cg27645660	chr17	41812329	LEPREL4;P3H4	prox_enhancer;prox_enhancer	Island
cg09628838	chr17	34579375	TMEM132E;TMEM132E-DT	promoter;promoter	Island;N_Shelf
cg12931616	chr22	38132849	PLA2G6	GeneBody	Island
cg00818899	chr14	22822276	SLC7A7	distal_enhancer	N_Shore;S_Shore
cg27648858	chr19	18156024	PIK3R2	distal_enhancer	S_Shelf;Island
cg26858144	chr19	53963448	CACNG8	prox_enhancer	Island
cg23837683	chr19	3959060	DAPK3	GeneBody	Island;N_Shore
cg24031331	chr19	50804747	C19orf48P;C19orf48	prox_enhancer;prox_enhancer	Island
cg07075238	chr17	74114218	LINC02074	prox_enhancer
cg18348142	chr12	47080272	AMIGO2	prox_enhancer	Island
cg05086567	chr17	7583297	MPDU1	prox_enhancer	Island
cg24543097	chr20	407912	RBCK1	prox_enhancer	N_Shore
cg27662412	chr18	41955130	PIK3C3	promoter
cg19571127	chr19	4867885	PLIN3	promoter
cg25217842	chr17	78954770	LGALS3BP	distal_enhancer
cg22977246	chr12	132423585
cg25793027	chr15	55196611	RSL24D1	GeneBody	Island
cg18085033	chr14	100732446	DLK1	GeneBody	N_Shore
cg23284178	chr13	42048609	DGKH;DGKH	TSS200;TSS1500	Island
cg21839138	chr15	45430496	C15orf48	promoter	Island
cg02104967	chr17	1483074	MYO1C	GeneBody	N_Shelf
cg15814157	chr19	55530144	SBK2	distal_enhancer	Island;N_Shore
cg25895971	chr17	79930597	LINC01979	distal_enhancer	S_Shelf;Island
cg21363465	chr12	76559956	OSBPL8	promoter	Island
cg03338933	chr15	76995004	PSTPIP1	promoter
cg10691036	chr19	49119186	C19orf73	promoter	S_Shelf;Island
cg18789636	chr18	14430709			Island
cg09495939	chr16	53099856	CHD9	distal_enhancer
cg20435464	chr19	40206021	TTC9B	other_regul_region
cg02042393	chr14	50532201	ATL1	prox_enhancer	Island
cg20430656	chr13	112988143	MCF2L	distal_enhancer
cg19470372	chr19	45641932	EML2-AS1	prox_enhancer	Island;N_Shelf
cg06450634	chr16	30418723	SNORA80C	prox_enhancer	S_Shore
cg06376992	chr15	79004082	RASGRF1	prox_enhancer
cg15682057	chr19	44025272	ZNF222;ZNF222-DT	promoter;promoter	Island
cg16863795	chr17	81285736	SLC38A10	distal_enhancer	S_Shelf;Island
cg22735419	chr19	1360209	PWWP3A;MUM1	distal_enhancer;distal_enhancer	Island
cg08135950	chr16	87331419	FBXO31	GeneBody
cg27187798	chr21	44263263	DNMT3L	prox_enhancer
cg24622544	chr12	120583870	POP5	distal_enhancer	S_Shelf;N_Shore
cg09187107	chr17	81032287	BAIAP2-DT	distal_enhancer	N_Shore;N_Shelf
cg21044426	chr19	2163594	DOT1L	TSS1500	N_Shore
cg10362865	chr19	12610595	ZNF791;ZNF490	TSS1500;exon1	N_Shore
cg20306534	chr18	50340224	RNA5SP458	promoter	Island
cg02512505	chr16	56625640	MT1E	promoter	Island
cg19609315	chr19	58573879	MZF1	prox_enhancer	S_Shore;N_Shore
cg02128655	chr19	17075912	HAUS8	TSS1500	Island
cg27559661	chr16	57091924	CPNE2-DT	prox_enhancer	N_Shore
cg08215918	chr13	36431420	CCNA1	promoter	N_Shore
cg03342114	chr19	10270901	ICAM1	promoter	Island
cg11336323	chr19	41440135	DMAC2;ATP5SL	promoter;promoter	S_Shore
cg21166797	chr12	13044893	KIAA1467;FAM234B	prox_enhancer;prox_enhancer	S_Shore
cg25400614	chr17	81906101	NPB	promoter	S_Shelf
cg08762750	chr15	90954765	RCCD1	promoter	Island;N_Shore
cg10751382	chr19	49888297	MIR4750	prox_enhancer	N_Shore
cg08921185	chr16	2235535	DNASE1L2	TSS1500	S_Shore;Island;N_Shore
cg08682723	chr16	81680165	CMIP	distal_enhancer	S_Shore
cg07936323	chr19	3802506	MATK	TSS1500	S_Shore;N_Shelf
cg02839306	chr19	32674658	RGS9BP	TSS1500	Island
cg08134704	chr13	45120450	GTF2F2	promoter	Island
cg03482458	chr22	46296314	GTSE1;GTSE1-DT	TSS1500;exon1	Island
cg23300543	chr19	48203938	LOC124904734	TSS1500	Island
cg03039294	chr19	17827535	JAK3	GeneBody	N_Shelf
cg05518022	chr16	83807925	HSBP1;CDH13-AS2	promoter;promoter	Island
cg15505615	chr20	62816017	COL9A3	prox_enhancer	S_Shelf;N_Shore
cg17399362	chr19	15232534	EPHX3	promoter	S_Shore;N_Shore
cg17101553	chr19	58278759	ZNF8-ERVK3-1;ZNF8-DT;ZNF8	promoter;promoter;promoter	Island
cg00638202	chr21	35887126	PPP1R2P2	promoter	Island
cg06489159	chr16	24361609	CACNG3	GeneBody
cg18493449	chr17	76471890	RHBDF2	GeneBody	Island
cg03559043	chr19	58387187	RPS5	promoter	Island
cg21867733	chr12	124501038	NCOR2	GeneBody
cg07489123	chr19	1812467	ATP8B3;ATP8B3	TSS200;TSS1500	Island;N_Shelf
cg10303978	chr16	50948526	LINC02128	distal_enhancer
cg07973095	chr16	401040	DECR2	prox_enhancer	S_Shelf;Island;N_Shore
cg02925162	chr16	981205	CEROX1	prox_enhancer	Island
cg07831918	chr16	84656948	KLHL36	distal_enhancer	Island
cg08274369	chr16	70454570	FCSK;FUK	promoter;promoter	Island
cg05865679	chr17	75456170	TMEM94;KIAA0195	prox_enhancer;prox_enhancer
cg12229912	chr17	47188936	CDC27;MYL4;CDC27	TSS200;TSS1500;TSS1500	Island
cg05128992	chr18	3450162	TGIF1	promoter	S_Shore;Island
cg24240981	chr22	41205251	L3MBTL2	promoter	Island
cg15363349	chr18	62325268	TNFRSF11A	promoter	Island
cg27297104	chr16	1364479	UNKL	GeneBody	S_Shelf;Island
cg24795297	chr12	46269498	SLC38A1	TSS1500	Island
cg01852244	chr16	47460800	ITFG1	prox_enhancer	Island
cg02871940	chr16	679763	STUB1;STUB1-DT	TSS1500;exon1	Island
cg13673837	chr19	15195859	NOTCH3	distal_enhancer	Island;N_Shelf
cg06796689	chr16	80466543	DYNLRB2	distal_enhancer
cg17346559	chr14	100329484	SLC25A47	GeneBody	S_Shore;Island
cg25174615	chr18	46104733	HAUS1	prox_enhancer	Island
cg05572417	chr13	112983501	MCF2L	distal_enhancer	S_Shelf;S_Shore
cg02136452	chr16	49838581	ZNF423	GeneBody	Island
cg26984343	chr13	36431996	CCNA1	promoter	Island
cg22407822	chr20	58888603	GNAS	promoter	Island
cg21238257	chr13	113483945	RNU1-16P	distal_enhancer
cg08189659	chr19	17511759	PGLS;PGLS-DT	exon1;exon1	Island
cg12850078	chr15	89378840	MIR9-3HG	prox_enhancer	Island
cg09282500	chr20	57561022	PCK1	promoter
cg03256597	chr19	1280968	EFNA2	distal_enhancer
cg26015401	chr19	48933710	DHDH	promoter	Island
cg22432041	chr13	112454626	SPACA7	promoter	S_Shelf
cg02614024	chr15	93109537	LOC101927025	GeneBody	Island
cg08576350	chr20	62877129	ARF4P2	distal_enhancer	Island;N_Shelf;N_Shelf
cg01098142	chr19	4676480	DPP9-AS1	distal_enhancer	Island
cg27299532	chr19	40530433	SPTBN4	promoter	S_Shore;N_Shore
cg08274892	chr16	89555451	RPL13	distal_enhancer
cg19279045	chr15	63157526	RPS27L	promoter	Island
cg15264610	chr18	37277972	CELF4	GeneBody	S_Shelf
cg17540545	chr19	35139451	FXYD1	promoter	N_Shore;N_Shelf
cg20749730	chr12	54419040	ITGA5	prox_enhancer	N_Shore
cg00021128	chr17	4967912	SPAG7	promoter	Island
cg00885732	chr16	58392580	GINS3	promoter	Island
cg22022441	chr17	50834665	WFIKKN2	promoter
cg01155258	chr16	29986520	TAOK2	distal_enhancer	Island;N_Shore
cg26739149	chr17	81023550
cg04973632	chr17	59892660	TUBD1	promoter	N_Shore
cg09652807	chr17	2749624	CCDC92B	promoter	Island
cg24976104	chr22	44702060	PRR5;PRR5-ARHGAP8	promoter;promoter	Island
cg16569376	chr16	15888654	FOPNL;CEP20	promoter;promoter	Island
cg08257287	chr16	854510	LMF1	GeneBody	S_Shelf;Island;N_Shelf
cg02461502	chr16	88875413	CBFA2T3	GeneBody	N_Shore;N_Shelf
cg10754315	chr17	38257503	NPEPPSP1	promoter	S_Shore
cg10040196	chr14	99793015	EML1	prox_enhancer	Island
cg18512446	chr18	79432641	LOC124904334	TSS1500	N_Shore;N_Shelf
cg23635355	chr17	44070583	G6PC3;G6PC3	TSS200;TSS1500	S_Shelf;Island
cg24328944	chr13	95604342	DZIP1	distal_enhancer
cg26538736	chr20	63272698	NKAIN4;ARFGAP1	promoter;promoter	Island
cg15240082	chr22	45284806	UPK3A	promoter	Island
cg16270222	chr17	43369028	LOC124904147	TSS1500
cg10346092	chr17	41930499	TTC25;ODAD4	promoter;promoter	Island
cg03700135	chr17	803819	NXN	GeneBody	N_Shore;N_Shelf
cg24655428	chr15	74174706	ISLR	prox_enhancer	N_Shore
cg23791442	chr22	42614698	POLDIP3	prox_enhancer	Island
cg03844381	chr13	111153575	ARHGEF7	promoter	Island
cg02643184	chr17	979309	NXN	GeneBody	Island
cg10047101	chr14	68795674	ZFP36L1	GeneBody	Island
cg25952096	chr14	77266125	MIR1260A;MIR1260A	TSS200;TSS1500
cg03149093	chr19	11925158	ZNF700	promoter	Island
cg18579396	chr17	43546556	ETV4	promoter	Island
cg27663389	chr19	21483296	LINC00664	promoter	Island
cg15030756	chr15	74615405	CLK3;LOC102723750	TSS1500;exon1	Island
cg14855334	chr15	74366212	CYP11A1	promoter	Island
cg12521353	chr20	56629537	TFAP2C	prox_enhancer	Island
cg07385362	chr16	1367709	UNKL	GeneBody	S_Shelf;N_Shelf
cg18822613	chr20	63258708	NKAIN4	distal_enhancer	S_Shelf
cg26244401	chr17	68247983	AMZ2	promoter	Island
cg23174392	chr13	113355436	GRTP1	prox_enhancer
cg05342987	chr14	59188555	DAAM1	promoter	Island
cg00253658	chr16	54176584
cg06263126	chr16	14299581	MIR193BHG	distal_enhancer	N_Shelf
cg01882866	chr14	103220563			Island
cg06080005	chr17	66835259	CACNG5	promoter	Island
cg05214218	chr17	82030873	RAC3	prox_enhancer	Island
cg12049485	chr15	78565877	CHRNA5	prox_enhancer	Island
cg16203659	chr22	40636829	MRTFA;MKL1	promoter;promoter	Island
cg03900195	chr21	36385585	CHAF1B	promoter	Island
cg24692254	chr21	28992972	LTN1	promoter	Island
cg22402873	chr12	34291401
cg04400110	chr19	7198489	INSR	distal_enhancer	S_Shore;Island
cg27657473	chr17	4997797	KIF1C	promoter	Island
cg19447686	chr12	53054301	TNS2-AS1	promoter	Island
cg05892960	chr18	501109	COLEC12	prox_enhancer	S_Shore
cg16366656	chr18	47931214	SMAD2	promoter	Island
cg10318510	chr14	29927767	PRKD1	promoter	Island
cg19443920	chr17	41919626	ACLY	prox_enhancer	S_Shore
cg25446676	chr20	20017227	NAA20	promoter	Island
cg15168189	chr17	43779198	DUSP3	prox_enhancer	Island
cg05237023	chr16	75148939	ZFP1	promoter	Island
cg27340350	chr19	49056326	CGB7	GeneBody	Island;N_Shore
cg07835181	chr16	1475277	CLCN7	TSS1500	Island
cg25447164	chr17	80443989			N_Shore
cg15760529	chr19	843307	PRTN3	promoter	N_Shore;N_Shelf
cg02995680	chr14	102964429	CDC42BPB	GeneBody	Island
cg16479341	chr18	74147920	FBXO15	promoter	Island
cg21735031	chr12	34302252	AK6P1	promoter
cg22248382	chr17	31431913	RN7SL79P	distal_enhancer
cg08054513	chr13	24680344	ATP12A	promoter	Island
cg20316284	chr22	38398941	TPTEP2	promoter	S_Shore;Island
cg15935257	chr12	6749090	MLF2	promoter	Island;N_Shelf
cg07696310	chr16	87392554	FBXO31	TSS1500	Island
cg11244758	chr20	58888845	GNAS	promoter	Island
cg15158045	chr13	95174775	ABCC4	distal_enhancer
cg07478662	chr19	5047455	KDM4B	distal_enhancer	S_Shelf;Island;N_Shore;S_Shelf
cg04578660	chr16	715670	METRN	prox_enhancer	Island;N_Shore
cg03157226	chr19	10543504	ATG4D	TSS1500	N_Shore
cg15941057	chr17	28842851	FAM222B	promoter	S_Shore
cg03710840	chr16	10743820	NUBP1	promoter	Island
cg27409673	chr9	94639591	FBP1	promoter	Island
cg09047801	chr7	6081501	USP42;USP42	TSS200;TSS1500	Island
cg19388166	chr5	76715999	F2R	promoter	Island
cg17161650	chr9	136993231	PAXX	GeneBody	S_Shore;N_Shore
cg27368544	chrX	101418738	HNRNPH2	distal_enhancer	S_Shore
cg27434845	chr2	63975726	VPS54	GeneBody
cg22563063	chr17	43170956	NBR1	promoter	Island
cg01443416	chr8	8701790	CLDN23	promoter	Island
cg06677753	chr17	21253417	NATD1	promoter	Island
cg13100032	chr7	74191066	MIR590;MIR590	TSS200;TSS1500
cg11895952	chr15	52019853	MAPK6	prox_enhancer	Island
cg21773432	chr22	39244826	PDGFB	promoter	Island
cg22830679	chr17	65561707	AXIN2	promoter	Island
cg23941927	chr10	133379496	PAOX	prox_enhancer	Island
cg07029707	chr19	16661009	TMEM38A	promoter	Island
cg19104731	chr19	49850978	PTOV1;PTOV1-AS1	promoter;promoter	Island
cg17479259	chr2	112542216	POLR1B	promoter	Island
cg13611505	chr9	128860651	KYAT1;CCBL1	distal_enhancer;distal_enhancer
cg05275149	chr22	45976121	WNT7B	GeneBody	S_Shelf;Island
cg05001009	chr2	51032322	NRXN1	promoter	S_Shelf
cg04677871	chr16	71884356	ZNF821;ZNF821	TSS200;TSS1500	Island
cg12048097	chr8	731460	ERICH1	promoter	Island
cg23758875	chr5	53480403	FST	TSS1500	Island;N_Shore
cg10777481	chr16	27313716	IL4R	prox_enhancer	Island
cg13057681	chr19	48812411	BCAT2	prox_enhancer	S_Shore;Island
cg12087756	chr17	28371528	SARM1	prox_enhancer	Island
cg18081184	chr1	179081981	TOR3A	promoter	Island
cg20173524	chr6	127118851	RSPO3	promoter	S_Shore;N_Shore;N_Shore
cg21293810	chr19	18281829	JUND	prox_enhancer	Island
cg22111811	chr17	6640961	TXNDC17	promoter	Island
cg12209341	chr6	167179475	TCP10L2	other_regul_region
cg01495714	chr21	42062945	UMODL1	exon1
cg00774550	chr19	50668579	C19orf81	distal_enhancer	Island
cg20139834	chr17	69315714	ABCA5;ABCA5	TSS200;TSS1500
cg14509133	chr22	46587883	GRAMD4	distal_enhancer
cg22386965	chr16	20900403	LYRM1;DCUN1D3;ERI2	promoter;promoter;promoter	Island
cg21332408	chr2	219254161	TUBA4A;TUBA4A	TSS1500;exon1	Island
cg05772667	chr6	43456671	DLK2;DLK2	TSS200;TSS1500	S_Shore
cg17403589	chr12	31589900	DENND5B	prox_enhancer	Island
cg14486243	chr4	56435989	PAICS	promoter	Island
cg18217293	chr9	112750464	SNX30-DT	promoter	Island
cg08908586	chr14	91947841	FBLN5	prox_enhancer	Island
cg13743891	chr12	27014276	TM7SF3	promoter	Island
cg18030143	chr6	113840713
cg24145357	chr7	92590225	FAM133B	promoter	Island
cg23897178	chr3	53846361	CHDH;IL17RB	promoter;promoter	Island
cg00677945	chr1	24187369	IFNLR1	promoter	Island
cg05055518	chr1	196466448	MIR4735	distal_enhancer
cg21990645	chr16	19718092	KNOP1;IQCK	promoter;promoter	Island
cg13164743	chr1	27624101	FGR	promoter
cg23849946	chr9	6757454	KDM4C	TSS1500	Island
cg03009973	chr2	74392127	DCTN1	promoter	Island
cg27386826	chrX	103832229	RAB9B	promoter
cg09314572	chr11	125495684	FEZ1	promoter	Island
cg20977159	chr16	1676912	HN1L;JPT2	prox_enhancer;prox_enhancer	N_Shore
cg25828726	chr19	48993497	GYS1;RUVBL2	promoter;promoter	Island
cg01870569	chr3	12484553	TSEN2	promoter	Island
cg21357647	chr15	67823537	SKOR1	promoter	S_Shelf;Island
cg01572644	chr6	56752813	DST	distal_enhancer
cg20105786	chr2	222698001	LOC124906151;LOC124906151	TSS200;TSS1500
cg27595610	chr21	41167626	MIR3197	promoter	Island
cg21160328	chr19	2867324	ZNF556	promoter
cg26821418	chr9	2016890	SMARCA2	prox_enhancer	Island
cg19624486	chr4	183504853	ING2;ING2-DT	TSS1500;TSS1500	Island
cg11479689	chr14	24093974	PCK2;PCK2;NRL	TSS200;TSS1500;TSS1500	N_Shore
cg25711142	chr18	48975826			Island
cg03260785	chr9	97633339	NCBP1;TSTD2	TSS1500;exon1	Island
cg04036011	chr1	42825417	ERMAP	promoter
cg22229324	chr12	65278916	MSRB3	promoter	Island
cg16369332	chr20	32207974	POFUT1;PLAGL2	promoter;promoter	Island
cg26298722	chr19	45779787	DMPK	distal_enhancer	S_Shelf
cg14447564	chr5	111512549	STARD4	promoter	Island
cg08699870	chr9	37576438	FBXO10	promoter	Island
cg21034690	chr16	3880896	CREBBP	promoter	Island
cg21730080	chr1	99850788	AGL	prox_enhancer	S_Shore
cg03129541	chr5	180649675	FLT4	promoter	Island
cg05332943	chr15	74906307	FAM219B	prox_enhancer	Island
cg17226566	chr10	75235800	COMTD1	GeneBody	Island
cg05266248	chr3	98732651	ST3GAL6;ST3GAL6-AS1	promoter;promoter	Island
cg04020533	chr6	33200889	SLC39A7;RXRB	promoter;promoter	Island;N_Shelf
cg06681547	chr4	70720473	RUFY3	TSS1500
cg09403594	chr5	5140259	ADAMTS16-DT	promoter	Island
cg06443740	chr9	34628064	ARID3C	prox_enhancer	S_Shelf;N_Shore
cg11346907	chr6	17706476	NUP153-AS1	prox_enhancer	Island
cg14479751	chr19	48363911	SYNGR4;TMEM143	TSS1500;exon1	S_Shore;N_Shore
cg18736067	chr17	2712139	CLUH	promoter	Island
cg01391099	chr1	150234868	ANP32E	promoter	Island
cg11171594	chr1	165827634	UCK2	promoter	Island
cg21362626	chr16	30123484	MAPK3	TSS1500	Island
cg02167710	chr9	131008947	LAMC3	TSS1500	N_Shore
cg23433828	chr16	54929084	CRNDE;CRNDE	TSS200;TSS1500	Island
cg14838039	chr11	85628424	TMEM126B	promoter	Island
cg20584831	chr6	48068670	PTCHD4;PTCHD4;PTCHD4	TSS200;TSS1500;exon1	Island
cg04635950	chr9	76459226	GCNT1	promoter	Island
cg19453780	chr12	121579716	KDM2B	prox_enhancer	Island
cg03790170	chr2	239625528
cg24726902	chr18	36129780	ELP2	promoter	Island
cg14322642	chr1	98661677	SNX7	promoter	Island
cg21699773	chr16	58198291	CSNK2A2	promoter	Island
cg10596237	chr4	112515410	NEUROG2-AS1	promoter	S_Shelf;Island
cg18870456	chr16	27313749	IL4R	prox_enhancer	Island
cg00544154	chr5	79513862	HOMER1;HOMER1;HOMER1	TSS200;TSS1500;exon1	Island
cg13941408	chr3	52705682	GLT8D1	promoter	Island
cg02712811	chr14	38207950	SSTR1	prox_enhancer	Island;N_Shore
cg16946387	chr19	2236773	SF3A2	promoter	Island
cg20562143	chr9	128456793	ODF2	promoter	Island
cg25123062	chr20	19757565	RIN2;RIN2	TSS200;TSS1500	Island
cg01391687	chr1	150269365	APH1A	promoter	S_Shore
cg04426832	chr20	52191811	ZFP64	promoter	Island
cg22234831	chr15	89334892	POLG;POLG-DT	promoter;promoter	S_Shore;Island
cg23191832	chr16	3006511			S_Shore
cg21652235	chr19	37226278	ZNF383;ZNF383	TSS200;TSS1500
cg04173521	chr4	40192840	RHOH	promoter
cg22568351	chr1	108661231	HENMT1	promoter	Island
cg11928122	chr4	173169701	GALNT7-DT	promoter	Island
cg24253771	chr9	83622901	IDNK	promoter	Island
cg17128017	chr17	44899538	EFTUD2;CCDC103	promoter;promoter	Island
cg08614024	chr10	91798435	TNKS2;TNKS2-DT	promoter;promoter	Island
cg24610916	chr16	29790855	KIF22;KIF22	TSS200;TSS1500	Island
cg04538999	chr3	11017109	SLC6A1	prox_enhancer	N_Shore
cg15457816	chr10	99329897	CNNM1	prox_enhancer	Island
cg07848567	chr2	41933824	LINC01914;LINC01914	TSS200;TSS1500
cg20085689	chr15	63121748	LACTB	promoter	Island
cg22780516	chr3	51967470	PCBP4	promoter	Island
cg08259261	chr4	89057249	FAM13A	promoter
cg14583924	chr1	34759596	GJB4;GJB4	TSS200;TSS1500	N_Shore
cg22994449	chr10	117543368	EMX2	prox_enhancer	Island
cg07881677	chr17	2401295	MNT	promoter	Island
cg10188677	chr9	19049458	FAM154A;SAXO1;RRAGA	promoter;promoter;promoter	Island
cg01974114	chr16	581697	PIGQ	GeneBody	S_Shore;N_Shelf
cg26711395	chr20	58855078	GNAS	prox_enhancer	S_Shelf;S_Shelf;S_Shore;Island
cg04051374	chr1	26545834	RPS6KA1	promoter
cg06187691	chr14	74084687	LIN52	prox_enhancer	Island
cg23114817	chr2	200510193	KCTD18	promoter
cg13348824	chr9	77178090	VPS13A-AS1;VPS13A-AS1	TSS200;TSS1500	Island
cg06732719	chr4	77819376	CNOT6L	promoter	Island
cg24547894	chr14	95686352	TCL1B	promoter
cg06991890	chr16	30394970	ZNF48	prox_enhancer	N_Shore
cg12188839	chr5	177303609	RAB24;PRELID1	promoter;promoter	Island
cg20624428	chr15	74781966	CSK	promoter	Island
cg07077466	chr9	133734148	SARDH	other_regul_region
cg15212899	chr7	100586290	FBXO24	promoter	Island
cg23084436	chr17	81362259
cg07992259	chr1	154961871	PYGO2;PYGO2-AS1	promoter;promoter	Island
cg03090503	chr2	85602527	TMEM150A	promoter	Island
cg21687827	chr9	128128269	PTGES2	promoter	Island
cg10090370	chr6	80114022	BCKDHB	GeneBody
cg27596538	chr9	111525248	ZNF483	promoter
cg23391333	chr16	30354966	CD2BP2	promoter	Island
cg02768695	chr11	70313146	PPFIA1;LOC107984346	GeneBody;GeneBody
cg27360206	chr16	57803038	KIFC3	promoter	Island
cg25909892	chr6	73395342	OOEP;OOEP;LOC124901538	TSS200;TSS1500;TSS1500	S_Shore
cg20658081	chr5	175866547	CPLX2	distal_enhancer
cg06751421	chr20	36155875	EPB41L1-AS1;EPB41L1-AS1;LOC124904893	TSS200;TSS1500;TSS1500	S_Shore
cg15832710	chr9	98056708	NANS	promoter	Island
cg07472841	chr6	149648892	KATNA1;KATNA1	TSS200;TSS1500	S_Shore
cg15692134	chr9	113275554	PRPF4;CDC26	promoter;promoter	Island
cg23982865	chr9	121370464	STOM	promoter	Island
cg18614859	chr8	74984322	CRISPLD1	prox_enhancer	Island
cg20971185	chr16	1475269	CLCN7	TSS1500	Island
cg05756792	chr19	3480605	SMIM24	promoter	N_Shore;N_Shelf
cg18950259	chr5	134846052	C5orf24	promoter	Island
cg12648511	chr1	233327757	MLK4;MAP3K21	promoter;promoter	Island
cg25421835	chr5	154858592	CNOT8	promoter	Island
cg23578599	chr1	153923018	GATAD2B	promoter	S_Shore;Island
cg14396115	chr4	36641950	LINC02505	promoter
cg25377658	chr19	45768976	SIX5	promoter	S_Shore;Island
cg19013742	chr1	222712741	BROX	prox_enhancer	Island
cg01298254	chr10	37976537	ZNF25	promoter	Island
cg12574653	chr17	47940837	PNPO	TSS1500
cg19239531	chr5	150123695	CSF1R	distal_enhancer
cg00934791	chr9	129028195	SH3GLB2	promoter	S_Shore
cg20621699	chr12	6363797	SCNN1A	prox_enhancer	Island
cg02356655	chr16	19643	WASH4P	other_regul_region	N_Shelf
cg18088855	chr12	30926832	TSPAN11	promoter	Island
cg02139887	chr15	100074322	RNA5SP402	prox_enhancer
cg07519545	chr1	174159641	RABGAP1L-DT;RABGAP1L	TSS1500;exon1	Island
cg00112582	chr17	3292678	OR3A2;OR3A1	GeneBody;GeneBody
cg03123782	chr16	546704	CAPN15	GeneBody	S_Shelf
cg07742122	chr15	38564779	RASGRP1	promoter	Island
cg14571088	chr10	114341008	AFAP1L2	GeneBody
cg11932445	chr2	218398505	CTDSP1	prox_enhancer	Island
cg23610296	chr5	156849870	PPP1R2B	TSS1500	N_Shore
cg10127244	chr6	135054840	HBS1L	promoter	Island
cg13969531	chr9	95426934	MT1P1	distal_enhancer
cg07497327	chr18	5629058	EPB41L3	promoter	Island
cg21991157	chr12	40224990	LRRK2;LRRK2-DT	promoter;promoter	Island
cg19947620	chr17	57062031	RNF126P1	distal_enhancer
cg25007834	chr2	27495440	FNDC4	prox_enhancer	Island
cg27358375	chr1	150561655	ADAMTSL4-AS1	GeneBody	Island
cg19669771	chr1	941074	SAMD11	GeneBody	Island
cg07773206	chr12	6534369	GAPDH	promoter	Island
cg02872136	chr10	43229854	RASGEF1A	promoter	Island
cg23705800	chr11	57668386	ZDHHC5	prox_enhancer	S_Shore;Island
cg27271231	chr1	47996912	TRABD2B	prox_enhancer	S_Shelf;Island
cg02944709	chr2	68157681	DNAAF10;PNO1;DNAAF10	TSS200;TSS1500;TSS1500	Island
cg20603916	chr11	1016305	MUC6	distal_enhancer
cg22533519	chr17	41521195	KRT15	prox_enhancer
cg09210278	chr3	184320191	EIF4G1	promoter
cg24985071	chr1	185157229	SWT1;TRMT1L	promoter;promoter	Island
cg26606224	chr9	120714421	MEGF9	exon1	Island
cg13254080	chr5	139561603	UBE2D2	exon1	Island
cg06276865	chr1	53328116	LRP8;LRP8-DT	promoter;promoter	Island
cg01971334	chr1	218129626
cg15514087	chr3	40387228	ENTPD3	promoter	Island
cg09270745	chr19	18173776	IFI30	promoter	Island
cg06819235	chr10	135289	ZMYND11	promoter	Island
cg04600382	chr10	114302140	AFAP1L2	GeneBody
cg13159489	chr10	126905347	DOCK1	promoter	Island
cg23065699	chr13	95433590	CLDN10	promoter	N_Shore
cg24112208	chr3	28349238	AZI2	promoter	Island
cg11939903	chr16	20806635	REXO5;AC004381.6;ERI2	promoter;promoter;promoter	Island
cg10808887	chr5	172443777	SH3PXD2B	distal_enhancer
cg23066234	chr5	174751132	MIR4634	TSS1500	Island
cg23564028	chr16	65122242	CDH11	prox_enhancer	Island
cg09989011	chr10	102918149	CNNM2	promoter	Island
cg17159766	chr12	990170	RAD52;ERC1;RAD52	TSS200;TSS1500;TSS1500	N_Shore;N_Shore
cg12692590	chr20	32366367	ASXL1	distal_enhancer
cg22444114	chr17	34580758	TMEM132E	prox_enhancer	Island;N_Shore
cg20338703	chr11	118436749	KMT2A	prox_enhancer	Island
cg16947881	chr14	103522852	CKB	promoter	Island
cg20040979	chrY	19503195	BCORP1	promoter	S_Shore
cg13407294	chr15	28746290	WHAMMP2	GeneBody
cg04171339	chr4	6987478	TBC1D14	promoter	Island
cg14841503	chr16	77995	MPG	prox_enhancer	Island
cg16423555	chr1	182604489	RGS16	promoter	Island
cg23043761	chr5	123090406	PRDM6-AS1;PRDM6-AS1	TSS200;TSS1500	S_Shore;Island
cg13392715	chr16	70523802	SF3B3	promoter	S_Shore
cg21883646	chr16	58515169	SETD6	TSS1500	Island
cg09201413	chr12	95217575	VEZT;FGD6	promoter;promoter	Island
cg03380362	chr2	118186438	THORLNC	promoter	Island
cg01688355	chr11	13669163	FAR1	GeneBody	Island
cg05028795	chr19	52369602	ZNF880	prox_enhancer	N_Shore
cg12393921	chr16	89267569			N_Shore
cg17108506	chr14	75278788	FOS	promoter	Island
cg12322445	chr13	75635994	LMO7-AS1;LMO7;LMO7-AS1;LMO7-AS1	TSS200;TSS1500;TSS1500;exon1	Island
cg07042902	chr9	21974944	CDKN2A	promoter	S_Shelf;N_Shore
cg17773818	chr6	157823259	SNX9	promoter	Island
cg04347495	chr7	69508038
cg19220099	chr22	20131954	ZDHHC8	promoter	Island
cg10647249	chr7	6654834	ZNF316	GeneBody	Island
cg17530420	chr19	16628329	MED26	promoter	Island
cg10921403	chr15	72783940	ADPGK	promoter	Island
cg26150966	chr17	732717	LOC124903893;TLCD3A	TSS1500;exon1	Island
cg24603695	chr17	81890754	ANAPC11	promoter	S_Shelf;Island
cg16149596	chr9	120793602	FBXW2;B3GALT9	promoter;promoter	S_Shore
cg17541640	chr8	144326927	DGAT1	promoter	Island
cg24439003	chr19	35142646	FXYD7	prox_enhancer	S_Shore;N_Shore
cg19012054	chr9	124862084	RPL35;ARPC5L	promoter;promoter	Island
cg11658740	chr14	54489070	GMFB	promoter	Island
cg05602643	chr3	141051376	SPSB4	promoter	Island
cg17988875	chr9	95004171	AOPEP	GeneBody	N_Shore
cg22940213	chr14	78243042	NRXN3	GeneBody
cg17242241	chr14	69259895	GALNT16	promoter	Island
cg12094982	chr4	109528415	SEC24B	GeneBody
cg00299830	chr11	67508215	CDK2AP2	promoter	S_Shelf;Island
cg10199629	chr6	144286278	UTRN	prox_enhancer	Island
cg02475958	chr22	50443079	SBF1	distal_enhancer	N_Shelf
cg12207024	chr9	132944722	TSC1	promoter	Island
cg06516974	chr22	24424230	ADORA2A	prox_enhancer	Island
cg25526243	chr8	144792668	RPL8;MIR6850	TSS1500;TSS1500	Island
cg14447519	chr17	31392764	RAB11FIP4	GeneBody	S_Shore
cg14121685	chr15	56007264	CNOT6LP1	promoter
cg10481470	chr9	128456064	ODF2	promoter	Island
cg12576194	chr14	67412244	PLEK2	promoter	Island
cg13366488	chr9	4741361	AK3	promoter	Island
cg14098442	chr6	72622028	KCNQ5	promoter	Island
cg23833550	chr7	128938116	IRF5	promoter	Island
cg18906489	chr2	227472052	AGFG1;MIR5703	promoter;promoter	Island
cg07752528	chr2	112542009	POLR1B	promoter	Island
cg02305685	chr3	33035263	GLB1	GeneBody
cg25098002	chr10	34815420	PARD3	promoter	Island
cg08778015	chr5	159211283	RNF145	prox_enhancer	S_Shore
cg15705525	chrX	96883569	RPA4	TSS1500
cg08180822	chr1	20786703	HP1BP3	promoter	Island
cg03510611	chr14	71320248	SIPA1L1	promoter	Island
cg06280731	chr21	37073081	TTC3;PIGP	promoter;promoter	Island
cg08375776	chr2	96841412	ANKRD23	GeneBody	S_Shore
cg19784304	chr10	73998092	VCL	promoter	Island
cg18374287	chr1	169486006	SLC19A2	promoter	Island
cg25958926	chr6	111483063	TRAF3IP2-AS1;REV3L;REV3L	TSS1500;TSS1500;exon1	Island
cg22721114	chr3	71754322	EIF4E3;GPR27;EIF4E3	TSS1500;exon1;exon1	Island
cg13587657	chr9	34590265	CNTFR	promoter	Island
cg05960032	chr20	63036401	LINC00029	promoter	S_Shore
cg19751595	chr22	23768579	CHCHD10	prox_enhancer	Island
cg15902228	chr11	66843727	RCE1	promoter	Island
cg13355420	chr1	7772616	VAMP3	GeneBody	S_Shore
cg07040394	chr5	181205452	TRIM7	promoter	Island
cg20831690	chr14	100375664	WARS1;WARS	promoter;promoter	N_Shore
cg20618073	chr5	127445207	MEGF10	GeneBody
cg00496427	chr3	14947964	FGD5-AS1	prox_enhancer	Island
cg00419855	chr1	161040664	USF1	GeneBody	S_Shore
cg02450322	chr1	247008538	ZNF695	prox_enhancer	S_Shore
cg19257829	chr16	2268025	RNPS1;MIR3677HG	promoter;promoter	Island
cg21704160	chr5	123089471	PRDM6-AS1	promoter	S_Shore;Island
cg08015811	chrX	69163720	PJA1	GeneBody
cg27254813	chr7	30028201	PLEKHA8	promoter	S_Shore;Island
cg14945276	chr12	104064339	HCFC2	promoter	Island
cg21592278	chr5	163437627	CCNG1	promoter	Island
cg25631955	chr6	159727307	WTAP	promoter	Island
cg07490668	chr9	133633186
cg02651525	chr15	35546099	DPH6;DPH6-DT	promoter;promoter	Island
cg24154882	chr10	6137605	LOC101928080	GeneBody
cg19756502	chr5	180613423	SCGB3A1	distal_enhancer	N_Shelf
cg24811957	chr11	67401895	PPP1CA	promoter	S_Shelf;Island
cg16136104	chr9	137302342	NRARP	promoter	Island
cg16421591	chr11	62574203	EEF1G	TSS1500	Island
cg16512945	chr12	130871848	RAN	promoter	Island
cg21310606	chr11	114059549	ZBTB16;ZBTB16	TSS200;TSS1500	Island
cg23714330	chr17	75088776	SLC16A5	promoter	S_Shore
cg09101614	chr16	28212074	XPO6	promoter	Island
cg14353965	chr11	64166184	MACROD1	promoter	Island
cg12380909	chr8	62248498	NKAIN3	promoter	Island
cg11266570	chr1	151008498	PRUNE1;PRUNE;MINDY1;FAM63A	promoter;promoter;promoter;promoter	Island
cg25211413	chr12	116277101	MED13L	promoter	Island
cg02067492	chr1	228109239	MRPL55	promoter	S_Shore;Island
cg24346172	chr11	113314786	TTC12	promoter	Island
cg24454759	chr22	29268175	EWSR1	promoter	Island
cg20125336	chr1	6555178	TAS1R1	promoter	S_Shore
cg16788290	chr14	89417181	FOXN3;FOXN3-AS1	promoter;promoter	Island
cg14658039	chr10	11098281	CELF2;CELF2-AS2	GeneBody;GeneBody
cg21369119	chr16	30534665	ZNF747-DT	prox_enhancer	S_Shore;Island
cg16093087	chr7	101245091	FIS1	promoter	Island
cg11219787	chr4	77819436	CNOT6L	promoter	Island
cg13176143	chr2	169799275	SSB;SSB	TSS200;TSS1500	S_Shore
cg21752674	chr16	13920074	ERCC4	promoter	Island
cg00411695	chr1	23778306	PITHD1;ELOA-AS1	promoter;promoter	Island
cg20030393	chr16	788331	CHTF18;RPUSD1	TSS1500;exon1	Island;N_Shelf;N_Shelf
cg26687441	chr12	2864721	FOXM1	GeneBody
cg08393192	chr1	226062680	H3F3A;H3-3A	promoter;promoter	Island
cg04005596	chr19	29811746	CCNE1	promoter	Island
cg12364295	chr4	88284710	PPM1K;PPM1K-DT	promoter;promoter	Island
cg08933196	chr2	219627608	SLC4A3	promoter	Island
cg05310898	chr1	44775342	RPS8;RPS8;SNORD55;SNORD46	TSS200;TSS1500;TSS1500;TSS1500	Island
cg21973310	chr2	46916060	TTC7A;MCFD2	promoter;promoter	Island
cg00178997	chr7	128343995	RBM28;RNU7-27P	promoter;promoter	Island
cg01500427	chr2	19346905	OSR1	GeneBody	N_Shore
cg21588491	chr4	102827179	UBE2D3	promoter	Island
cg06054505	chr9	129320862	C9orf106	promoter	Island
cg21567792	chr1	38046846	POU3F1	promoter	Island
cg05940610	chr4	176002408	GPM6A	promoter	S_Shore;Island
cg09143377	chr16	57620027	ADGRG1;GPR56	promoter;promoter
cg23750265	chr1	159855066	SNHG28;SNHG28;LOC107985216	TSS200;TSS1500;exon1	Island
cg01241974	chr13	35471476	NBEA	promoter	N_Shelf;S_Shore;N_Shore
cg20558765	chr19	49808864	LOC105372435;LOC105372435	TSS200;TSS1500	Island
cg22370295	chr1	237042084	RYR2	promoter	Island
cg16677923	chr16	68644932	CDH3	promoter	S_Shore;Island
cg21826708	chr19	57499899	ZNF773	promoter	Island
cg04395096	chr16	49858785	ZNF423	prox_enhancer	Island
cg22071944	chr3	134313537	LINC02004	promoter	Island
cg04978360	chr15	32030319	CHRNA7	promoter	Island
cg26802145	chr8	38105592	ASH2L	promoter	Island
cg16412498	chr11	61955032	BEST1	promoter	N_Shore
cg12248009	chr5	82278470	RPS23	promoter	Island
cg03157898	chr1	24555986	NCMAP;RP4-594I10.3	promoter;promoter	Island
cg18149316	chr21	43659661	HSF2BP;RRP1B	promoter;promoter	Island
cg15353844	chr22	29553819	THOC5	promoter	Island
cg09949642	chr1	211259180	RCOR3	promoter	Island
cg18108790	chr9	83817876	GKAP1	promoter	Island
cg11855101	chr19	34365138	GPI	promoter	Island
cg22594282	chr3	28348688	AZI2;ZCWPW2	promoter;promoter	Island
cg10474957	chr6	169702074	WDR27;C6orf120	promoter;promoter	Island
cg04236580	chr9	94030691	PTPDC1	promoter	Island
cg01597808	chr18	70288732	SOCS6	prox_enhancer	Island
cg12246353	chr11	33039612	TCP11L1	promoter	Island
cg00533933	chr11	2400429	TSSC4	promoter	S_Shelf;Island
cg02749904	chr22	31753850	DEPDC5	promoter	S_Shelf;Island
cg20541137	chr19	52527507	ZNF808	promoter	N_Shore
cg19616990	chr9	136665611	EGFL7	prox_enhancer	Island
cg00945377	chr19	9819813	LOC124900430;LOC124900430;FBXL12	TSS200;TSS1500;TSS1500	Island
cg03795332	chr2	171434190	DCAF17;METTL8	promoter;promoter	Island
cg14738611	chr4	152535269	FBXW7	promoter	Island
cg12718442	chr9	110048120	PALM2AKAP2;PALM2-AKAP2	prox_enhancer;prox_enhancer	N_Shore
cg06424564	chr3	51818017	IQCF4P	GeneBody
cg05790988	chr19	47821038	CRX	TSS1500
cg15798258	chr18	63970093	SERPINB8	promoter	N_Shore
cg12893790	chr9	34958144	KIAA1045;PHF24	promoter;promoter	Island
cg23663635	chr2	138501829	SPOPL;SPOPL-DT	promoter;promoter	Island
cg18853827	chr15	72117943	MYO9A	promoter	Island
cg10947173	chr5	159209672	RNF145	promoter	Island
cg01112274	chr1	98661697	SNX7	promoter	Island
cg08888071	chr5	129904318	CHSY3	promoter	Island
cg08987231	chr1	11664342	FBXO6	promoter	Island
cg05647571	chr8	108443435	EIF3E;EMC2	promoter;promoter	Island
cg16533525	chrX	48801828	HDAC6	promoter	Island
cg26452004	chr14	69259829	GALNT16	promoter	Island
cg15737969	chr15	76931468	RCN2	promoter	N_Shore
cg00776971	chr1	53196823	CPT2	promoter	Island
cg04521806	chr3	9793014	TADA3	promoter	Island
cg08012271	chr19	32405607	DPY19L3;DPY19L3-DT	promoter;promoter	Island
cg21363754	chr16	30183359	CORO1A	TSS1500	N_Shore
cg26326527	chr1	164576629	PBX1	distal_enhancer	Island
cg26131124	chr8	84183147	RALYL	promoter	N_Shore
cg13898213	chr9	89498073	SEMA4D	promoter	S_Shore
cg19177732	chr9	89311079	CKS2	prox_enhancer	Island
cg05717690	chr14	64465331	AKAP5	promoter	Island
cg26490272	chr8	71843918	RP11-383H13.1;MSC-AS1	promoter;promoter	S_Shore;Island
cg14890866	chr6	169701960	WDR27;C6orf120	promoter;promoter	Island
cg20710386	chr8	10370921	MSRA	GeneBody
cg13277277	chr8	143713626	LOC101928160	GeneBody	N_Shelf
cg13557799	chr17	1456455	CRK	promoter	Island
cg10334905	chr6	114084525	RPSAP43;HDAC2-AS2	promoter;promoter
cg16194820	chr14	51095248	TRIM9	promoter	Island
cg06279967	chr8	119208225	MAL2	promoter	Island
cg05565313	chr6	34237136	HMGA1	prox_enhancer	Island
cg17623555	chr12	106774609	RIC8B	promoter	Island
cg06526921	chr16	1984454	GFER	promoter	S_Shelf;Island
cg03078851	chr1	211578847	SLC30A1	exon1	Island
cg22203033	chr2	101151440	TBC1D8	promoter	Island
cg14714307	chr10	15088941	ACBD7	promoter	S_Shore
cg13141943	chr17	54900658	TOM1L1	promoter	Island
cg12532471	chr1	176207550	COP1-DT	promoter	Island
cg24974435	chr13	94596384	TGDS	promoter	Island
cg09059597	chr18	59359448	LMAN1	promoter	Island
cg22784167	chr1	241519804	FH	promoter	Island
cg09120986	chr19	46745962	FKRP	promoter	N_Shore
cg10901059	chr15	53759676	WDR72	promoter	Island
cg13311370	chr8	144466226	KIFC2	promoter	Island
cg20931485	chr12	32107005	BICD1	exon1	Island
cg16393912	chr11	60922483	TMEM132A	prox_enhancer	N_Shore
cg26989470	chr1	182086387
cg21351053	chr19	1524039	PLK5	promoter	Island;N_Shore;N_Shelf
cg14373266	chr4	122826845	FGF2	promoter	Island
cg18026190	chr6	110875537	AMD1	promoter	Island
cg15723989	chr3	183825358	MAP6D1	prox_enhancer	Island
cg16446912	chr11	64185958	STIP1	promoter	Island
cg24968425	chr2	46593	FAM110C	promoter	Island
cg24134694	chr19	11996614	ZNF433-AS1	GeneBody
cg22545649	chr4	95549308	UNC5C;UNC5C-AS1	promoter;promoter	S_Shore;Island
cg08120584	chr4	149665888	IQCM	GeneBody
cg13440068	chr11	9572841	WEE1	prox_enhancer	Island
cg00852308	chr17	6996912	ALOX12	prox_enhancer	Island
cg11416444	chr9	35605144	TESK1	promoter	Island
cg21006514	chr9	113377166	HDHD3	promoter	Island
cg18768509	chr17	4940841	RNF167	prox_enhancer	S_Shore
cg03736472	chr2	37324968	PRKD3	promoter	Island
cg16539792	chr17	32342170	C17orf75	promoter	Island
cg21854650	chr12	93570385	SOCS2	promoter	Island
cg05747095	chr6	36387910	ETV7-AS1;ETV7-AS1;ETV7	TSS200;TSS1500;TSS1500	Island
cg26806161	chr11	119314203	MIR6756	TSS1500	S_Shelf;N_Shelf
cg20372004	chr12	30926862	TSPAN11	promoter	Island
cg24102232	chr19	10502819	KEAP1	promoter	Island
cg12691016	chr2	131035439	SMIM39	prox_enhancer	Island
cg24244289	chr16	31508540	C16orf58;RUSF1;RUSF1-DT	promoter;promoter;promoter	Island
cg11988769	chrX	149881134	MAGEA8;MAGEA8-AS1	promoter;promoter
cg00232221	chr16	69565901	NFAT5;MIR1538	promoter;promoter	Island
cg21949858	chr11	7088914	RBMXL2	promoter	Island
cg07450298	chr16	56187620	GNAO1-DT	GeneBody	N_Shelf
cg17571713	chr16	2010018	ZNF598	promoter	Island
cg10080712	chr6	128882363	LAMA2	prox_enhancer
cg00593213	chr15	101489897	PCSK6	promoter	Island
cg21361030	chr16	30065048	ALDOA	TSS1500	Island
cg01633902	chr1	115671084	VANGL1	distal_enhancer
cg21098437	chr3	139006357	PRR23A;PRR23A	TSS200;TSS1500	Island
cg18344020	chr5	111758371	NREP	prox_enhancer	S_Shore
cg06917186	chr13	48976517	FNDC3A	promoter	Island
cg10923246	chr11	62881630	SLC3A2	promoter	Island
cg06300571	chr10	25016160	ENKUR	promoter	N_Shore
cg22068499	chr9	83980693	HNRNPK;RMI1	promoter;promoter	Island
cg10308460	chr16	8848910	LOC100130283	TSS1500
cg19036643	chr2	161254883	PSMD14-DT	TSS1500
cg25226081	chr20	37289620	MANBAL	promoter	Island
cg12401644	chr8	2081748	MIR7160	distal_enhancer	N_Shelf
cg01505787	chr1	159945787	IGSF9	promoter	Island
cg04843765	chr2	24492006	NCOA1	promoter	Island
cg14191531	chr4	176194936	SPATA4	promoter	N_Shore
cg18610624	chr1	109687686	GSTM1	promoter	Island
cg01643110	chr3	47578236	CSPG5	promoter	Island
cg11773831	chr4	1113712	RNF212;RP11-20I20.2	promoter;promoter	Island;S_Shore
cg06403049	chr17	8263909	PFAS	GeneBody
cg03714416	chr7	2559367	IQCE;IQCE	TSS200;TSS1500	S_Shelf;Island
cg12208288	chr8	13566834	C8orf48	promoter
cg06353013	chr1	244107298
cg06314349	chr5	23011779
cg04335779	chr16	89320474	ANKRD11	promoter
cg14235244	chr10	72692589	MCU	promoter	Island
cg05982060	chr5	129905857	LOC112267944	exon1	Island
cg18303782	chr3	12289026	PPARG	promoter	S_Shore
cg11049680	chr18	58047127	NEDD4L;NEDD4L	TSS200;TSS1500	S_Shore
cg05724787	chr4	1009946	FGFRL1	promoter	Island;N_Shelf
cg06188106	chr2	199471392	SATB2	promoter	S_Shore;Island
cg03340142	chr8	37560346	LINC01605;LOC105379379	GeneBody;GeneBody
cg15548686	chr19	55653997	U2AF2	promoter	Island
cg25288863	chr5	113513586	YTHDC2	promoter	Island
cg08120149	chr1	157138786	ETV3	TSS1500	Island
cg03551756	chr19	35777554	ARHGAP33	prox_enhancer	S_Shore
cg00229360	chr1	11479134	DISP3	promoter	Island
cg05851021	chr3	177196496	TBL1XR1;TBL1XR1	TSS200;TSS1500	Island
cg04626996	chr3	113948312	ZDHHC23	promoter	Island
cg13521967	chr16	229420	LUC7L	promoter	Island;N_Shore
cg15649083	chr16	5033768	ALG1	prox_enhancer	Island
cg07402365	chr3	127823260	MGLL	promoter	Island
cg08238141	chr10	96129912	ZNF518A	promoter	Island
cg14802247	chr1	153536265	S100A6	promoter	Island
cg27038854	chrX	50470870	DGKK	promoter	S_Shore;Island
cg12900404	chr2	224946952	DOCK10	promoter
cg24843924	chr19	4104581	MAP2K2	TSS1500	S_Shelf;S_Shelf;S_Shore
cg11880998	chr5	87412502	LOC105379066;CCNH	TSS1500;exon1	Island
cg05166989	chr4	151408876	FAM160A1;FHIP1A	promoter;promoter	Island
cg07856810	chr7	116724097	MET	distal_enhancer
cg09147392	chr19	7888474	LRRC8E	promoter	Island
cg12556844	chr5	132963802	AFF4;AFF4-DT	promoter;promoter	Island
cg08816705	chr8	22599736	C8orf58	promoter	S_Shore;Island
cg26241629	chr7	140696970	NDUFB2	promoter	Island
cg08094749	chr16	22288921
cg08878556	chr16	2091356	PKD1-AS1	prox_enhancer	Island
cg00756878	chrX	151695004	PRRG3;PRRG3	TSS1500;exon1	Island
cg11417426	chr19	11577823	ACP5	promoter	N_Shore
cg07539731	chr14	79262858	NRXN3	GeneBody
cg14228873	chr11	61780197	MYRF	GeneBody	S_Shelf
cg11079075	chr10	14878753	SUV39H2;SUV39H2-DT	promoter;promoter	Island
cg00269310	chr8	19313960	SH2D4A	promoter	Island
cg10241781	chr12	49090051	DHH	GeneBody	Island;N_Shore;N_Shore
cg10065846	chr18	3262088	MYL12B	promoter	Island
cg22452410	chr10	96129915	ZNF518A	promoter	Island
cg19318569	chr14	27673329	MIR3171	distal_enhancer
cg08682936	chr15	97874187	LINC00923	exon1
cg16730388	chr3	57888970	SLMAP	TSS1500
cg12882052	chr1	209754731	TRAF3IP3	TSS1500
cg07495738	chr21	39445908	LCA5L;SH3BGR	promoter;promoter	Island
cg08868914	chr6	4079413	C6orf201;TEX56P	prox_enhancer;prox_enhancer	Island
cg11978947	chr12	123458050	SNRNP35;SNRNP35	TSS200;TSS1500	N_Shore
cg12923933	chr17	17303245	NT5M	promoter	Island
cg13623010	chr9	37485774	POLR1E	promoter	N_Shore
cg13967518	chr8	100559766	ANKRD46	promoter	Island
cg13333741	chr2	85539449	MAT2A	promoter	Island
cg11435009	chr7	98869932	TMEM130	exon1	Island
cg12371105	chr5	154446457	SAP30L	promoter	Island
cg20641960	chr9	109196493	EPB41L4B	GeneBody
cg21641523	chr16	67481198	ATP6V0D1;ATP6V0D1-DT	promoter;promoter	Island
cg19221251	chr7	105013232	LINC01004	promoter	Island
cg08070689	chr19	49878478	AKT1S1	promoter	S_Shore
cg11980190	chr16	2777423	ELOB;TCEB2	promoter;promoter	Island
cg12815941	chr12	80716874	MYF5	promoter	N_Shore
cg03866798	chr16	89972279	CENPBD1P	prox_enhancer	Island
cg04574716	chr1	36178845	MAP7D1	GeneBody	S_Shore;Island
cg21026088	chr16	3443504	NAA60;ZNF597	promoter;promoter	Island
cg20942248	chr2	120013105	EPB41L5	promoter	Island
cg00348268	chr1	19509904	RNU4-28P	other_regul_region
cg09858642	chr9	35646231	LOC101926948;LOC101926948	TSS200;TSS1500	N_Shore
cg01461254	chr12	2835140	NRIP2	promoter
cg22545592	chr3	168096051	GOLIM4	promoter	Island
cg05706000	chr17	29568625	TP53I13	promoter	Island;N_Shelf
cg24625800	chr18	76546183	LINC00908	GeneBody
cg24464097	chr11	96622449	AKTIPP3	distal_enhancer
cg06012862	chr10	95656758	ALDH18A1	promoter	Island
cg13572921	chr21	42896599	NDUFV3	GeneBody	S_Shelf
cg00405774	chr20	2652349	NOP56;MIR1292	TSS1500;TSS1500	Island
cg24550166	chr19	41564388	CEACAM21	GeneBody	N_Shore
cg06051201	chr1	53459633	DMRTB1	exon1	Island
cg16389705	chr5	139671546	CXXC5	exon1	S_Shelf
cg15633480	chr3	51967474	PCBP4	promoter	Island
cg04719926	chr9	91900243	ROR2	distal_enhancer	N_Shore
cg01795621	chr9	97039745	CTSV	prox_enhancer	S_Shore
cg22134915	chr17	7676605	TP53	TSS1500
cg00167922	chr14	95158131	DICER1;DICER1	TSS200;TSS1500	S_Shore
cg04040840	chr4	88756310	FAM13A	GeneBody
cg09498908	chr9	129642160	ASB6	promoter	Island
cg19195917	chr19	4910073	UHRF1	promoter	Island
cg04341867	chr10	75431773	C10orf11;LRMDA	prox_enhancer;prox_enhancer	Island
cg20092799	chr7	107580686	DUS4L-BCAP29;BCAP29	GeneBody;GeneBody	S_Shore
cg17618596	chr15	34224186	EMC4	prox_enhancer
cg10769018	chr5	132777447	SEPTIN8	TSS1500	Island
cg21290524	chr3	47163591	SETD2	prox_enhancer	Island
cg11575350	chr21	24428714	LINC01684	promoter
cg26786723	chr9	94030673	PTPDC1	promoter	Island
cg01778461	chr6	41735427	TFEB;TFEB	TSS1500;exon1	Island
cg18618708	chr7	140063895	PARP12	TSS1500	S_Shore
cg06815078	chr16	85112532	CIBAR2;FAM92B	promoter;promoter
cg15804858	chr10	68471969	DNA2	promoter	Island
cg17638175	chr16	3024054	HCFC1R1;THOC6	promoter;promoter	S_Shelf;Island
cg25888694	chr5	149358018	PCYOX1L	promoter	Island
cg04007017	chr8	85464408	CA3-AS1;CA3-AS1	TSS200;TSS1500	Island
cg16461869	chr17	17303592	NT5M	prox_enhancer	Island
cg22806113	chr8	80030092	MRPS28	promoter	Island
cg07799891	chr17	46172183	KANSL1	distal_enhancer
cg12311307	chr8	23706660	NKX2-6	promoter	S_Shelf;Island;N_Shelf
cg11477716	chr7	101238110	CLDN15;CLDN15	TSS1500;exon1
cg25952967	chr21	44939894	SLX9;FAM207A;LINC01547;C21orf67	promoter;promoter;promoter;promoter	Island
cg01626431	chr19	17419872	MVB12A	promoter	Island
cg06991787	chr16	4044901	ADCY9	GeneBody
cg07339609	chr19	7395030	ARHGEF18;ARHGEF18-AS1	promoter;promoter	Island
cg01681396	chr1	27349631	SYTL1	GeneBody	Island
cg12960893	chr2	199464138	SATB2	prox_enhancer	Island
cg17668299	chr12	56189456	SMARCC2	promoter	Island
cg10442268	chr4	185396475	ANKRD37	prox_enhancer	Island
cg26832528	chr9	128882371	LRRC8A	promoter	Island
cg21688882	chr12	31792344	H3-5;H3-5	TSS200;TSS1500	S_Shore
cg09914834	chr6	106086290	PRDM1	promoter	Island
cg25885135	chr21	41168014	BACE2	promoter	Island
cg00298241	chr5	14664544	OTULIN;OTULIN-DT	promoter;promoter	Island
cg19705237	chr22	37486515	MFNG	promoter
cg24221490	chr12	31590509	DENND5B;DENND5B	TSS200;TSS1500	Island
cg17953249	chr9	136439933	INPP5E	promoter	Island
cg08690762	chr5	149271896	AFAP1L1	promoter	Island
cg16684029	chr4	1113479	RNF212;RP11-20I20.2	promoter;promoter	Island;S_Shore
cg14948714	chr22	31345897	PATZ1	promoter	Island
cg03848938	chr2	177263672	NFE2L2	promoter	Island
cg27298008	chr2	127645867	GPR17	promoter
cg19733867	chr8	143973451	PLEC	promoter	Island
cg26120476	chr9	112750759	SNX30;SNX30-DT	promoter;promoter	Island
cg18468604	chr17	18183934	ALKBH5	promoter	Island
cg06732777	chr4	77819727	CNOT6L	promoter	Island
cg11718527	chr16	3058459	MMP25-AS1	prox_enhancer	Island
cg18203374	chr6	169557003	WDR27	GeneBody
cg13895899	chr9	89364821	SEMA4D	prox_enhancer
cg07403601	chr19	51026672	KLK11	promoter
cg21737024	chr16	30429968	DCTPP1;DCTPP1;DCTPP1	TSS200;TSS1500;exon1	Island
cg24798930	chr14	104677386	MIR4710	prox_enhancer	N_Shore
cg21077384	chr18	47931080	SMAD2	promoter	Island
cg13524340	chr10	70170664	SAR1A	promoter	Island
cg11285984	chr7	2688129	AMZ1	promoter	Island
cg03930529	chr20	32601443	NOL4L-DT	GeneBody
cg00845959	chr9	38620501	ANKRD18A	promoter	Island
cg09065490	chr6	2904642	SERPINB9	prox_enhancer	S_Shore
cg25751158	chr15	88256322	NTRK3	promoter	S_Shore;Island
cg01520858	chr2	230865087	ITM2C	exon1	Island
cg23813482	chr20	58228702	ANKRD60	promoter	Island
cg05138188	chr19	35856768	KIRREL2	promoter	Island;N_Shelf
cg08897994	chr5	172959466	RPL26L1;RPL26L1-AS1	promoter;promoter	S_Shore;Island;N_Shore
cg23628985	chr14	100832855	MEG3	promoter
cg12900510	chr16	67184155	MATCAP1;KIAA0895L	promoter;promoter	Island
cg13556818	chr3	126433183	LOC124906280	exon1
cg01430137	chr1	153657552	SNAPIN	prox_enhancer	N_Shore
cg13126245	chr19	55180133	SYT5	promoter	Island
cg09306830	chr6	26383167	BTN2A2	promoter
cg11309458	chr7	80646770	CD36	prox_enhancer
cg17759222	chr15	64841840	PLEKHO2	promoter	S_Shore;N_Shore
cg11367947	chr1	153727993	INTS3	promoter	Island
cg26467206	chr1	51518121	EPS15-AS1	prox_enhancer	N_Shore
cg11134626	chr9	34652038	IL11RA	promoter
cg24036228	chr9	133479206	SLC2A6	promoter	Island
cg25535542	chr20	62220398	HRH3	promoter	S_Shelf;S_Shore;Island
cg27356168	chr9	121074698	CNTRL	promoter	Island
cg07088959	chr3	143972593	DIPK2A	prox_enhancer	Island
cg12937150	chr2	46706	FAM110C	promoter	S_Shore
cg11453429	chr1	230642777	COG2	GeneBody	Island
cg13349304	chr6	43770916	VEGFA	promoter	Island
cg09956505	chr5	443320	EXOC3;EXOC3-AS1	promoter;promoter	Island
cg12765522	chr7	77537218	PTPN12	promoter	Island
cg03763620	chr9	87498366	DAPK1	promoter	Island
cg15122788	chr16	24846224	SLC5A11	prox_enhancer
cg11067467	chr7	56483330	LOC100240728;LOC124901640;LOC100240728;LOC124901640	TSS200;TSS1500;TSS1500;exon1	Island;N_Shore
cg16373426	chr5	157652892	SOX30	TSS1500	S_Shore
cg05726263	chr1	173477342	PRDX6	promoter	Island
cg14579119	chr22	19987153	ARVCF	promoter	Island
cg04948974	chr19	11346389	TMEM205;CCDC159	promoter;promoter	Island
cg21382226	chr16	31109064	BCKDK	prox_enhancer	S_Shelf;Island
cg10874960	chr16	71884130	ZNF821	promoter	Island
cg11455421	chr7	100177567	STAG3;GPC2	promoter;promoter	Island
cg25058019	chr14	77076358	LINC02289	promoter
cg06767575	chr15	56243463	RFX7	prox_enhancer	Island
cg13197479	chr1	215083102	KCNK2	promoter	Island
cg03591488	chr12	12717392	CDKN1B	promoter	Island
cg20197039	chr16	1493421	TELO2	promoter	Island
cg02284758	chr1	247937024	OR2L13;OR2L13	TSS200;TSS1500	Island
cg05898729	chr1	66930052	MIER1	prox_enhancer	Island
cg14127540	chr9	113151043	SLC31A2	promoter	Island
cg19786441	chr13	46553163	LRCH1	promoter	Island
cg02793695	chr7	143620938	FAM115C;TCAF2	promoter;promoter	Island
cg03414757	chr10	80207130	LINC00857;ANXA11	TSS1500;TSS1500	S_Shore;N_Shore
cg02478617	chr9	128191707	CIZ1	promoter	Island;N_Shore
cg11186386	chr5	29396013	LINC02064	other_regul_region
cg19237338	chr5	160404622	SLU7	GeneBody
cg26945549	chr9	37485871	POLR1E	promoter	Island
cg05099390	chr17	58417718	RNF43	promoter
cg21796817	chr1	236142473	GPR137B	promoter	S_Shore;Island
cg02837368	chr22	36529047	EIF3D	promoter	Island
cg21246857	chr16	20806465	REXO5;AC004381.6;ERI2	promoter;promoter;promoter	Island
cg20723588	chr3	23202850	UBE2E2;UBE2E2-DT	TSS1500;TSS1500	Island
cg27343747	chr9	127786003	CDK9;MIR3960;MIR2861	promoter;promoter;promoter	Island;N_Shelf
cg04549547	chr10	96359124	OPALIN	promoter
cg15449073	chr2	218368013	CATIP-AS1	promoter	Island
cg21128628	chr16	10942575	DEXI	promoter	Island;N_Shore
cg20147031	chr15	26629353	GABRB3	promoter	Island
cg22759679	chr18	50559947	MAPK4	promoter	Island
cg13292300	chr8	143878487	EPPK1	promoter	S_Shore;N_Shore
cg20640153	chr17	47851206	SP6	promoter	S_Shelf;Island
cg26565353	chr17	29930131	SSH2	promoter	Island
cg20319312	chr9	98796726	ANKS6	promoter	Island
cg13263410	chr11	83072310	RAB30-DT	promoter
cg07406007	chr9	72149421	GDA	promoter	Island
cg24744649	chr7	48089220	UPP1	promoter	Island
cg06695616	chr19	14519105	DNAJB1	TSS1500	S_Shore
cg24364070	chr16	89948633	DEF8	promoter	S_Shore;Island
cg17152477	chr3	49058650	QRICH1	GeneBody
cg16870988	chr11	72713206	ARAP1	GeneBody
cg26395601	chr22	29553734	THOC5	promoter	Island
cg15935527	chr18	77131759	MBP;MBP	TSS1500;exon1	Island
cg12110057	chr8	4994908	CSMD1	promoter	Island
cg26964556	chrX	13938607	GPM6B	promoter	Island
cg25788451	chr2	218832597	PRKAG3	prox_enhancer
cg20083308	chr1	100266099	RTCA;RTCA-AS1	promoter;promoter	Island
cg25741056	chr8	94553564	VIRMA;KIAA1429;VIRMA-DT	promoter;promoter;promoter	Island
cg25768776	chr5	149732041	MIR378A	prox_enhancer	Island
cg14392881	chr9	133356415	SURF1;SURF2	promoter;promoter	Island
cg25473920	chr17	57085204	AKAP1;AKAP1-DT	promoter;promoter	Island
cg07932921	chr15	40929145	DLL4	promoter	Island
cg02735799	chr2	150171227	LINC01818	prox_enhancer
cg01000602	chr6	158017331	SYNJ2	promoter
cg10792920	chr2	10043811	KLF11	promoter	Island
cg27311319	chr17	28842698	FAM222B	promoter	Island
cg05596761	chr8	85177558	E2F5-DT;E2F5	TSS1500;exon1	Island
cg12282381	chr6	90587062	MAP3K7	promoter	Island
cg17918777	chr15	79923088	ST20-MTHFS	promoter	Island
cg10845310	chr10	87995220	LOC124900295	TSS1500
cg24353698	chr13	21459557	ZDHHC20	promoter	Island
cg21553490	chr13	26222059	RNF6	promoter	Island
cg21394722	chr13	102773703	TEX30	promoter	Island
cg14762507	chr1	111989636	KCND3	promoter	Island
cg17721092	chr12	62603473	LINC01465;MIRLET7I;LINC01465	TSS200;TSS1500;TSS1500	Island
cg12628990	chr1	156738360	MRPL24	other_regul_region	N_Shelf
cg25462815	chr2	27357307	GTF3C2;GTF3C2-AS2	TSS1500;exon1	S_Shore
cg00997648	chr17	38428497	ARHGAP23	promoter	Island
cg01991047	chr16	89972991	CENPBD1P	TSS1500	Island
cg23172209	chr18	3449294	TGIF1	prox_enhancer	S_Shore;Island
cg18234705	chr5	88883375	MEF2C;MEF2C-AS1	promoter;promoter	N_Shore
cg27279020	chr11	65662516	RELA	prox_enhancer	N_Shore
cg04564061	chr3	15602021	HACL1;BTD	TSS1500;exon1	Island
cg26550125	chr22	50090192	MOV10L1	promoter	Island;N_Shore
cg03689888	chr17	68101501	LINC00674;LOC124904048;LINC00674;LOC124904048	TSS200;TSS200;TSS1500;TSS1500	Island
cg09679929	chr6	69867426	COL19A1	promoter	Island
cg06273645	chr6	137044439	IL20RA	promoter	Island
cg20662871	chr17	40443453	IGFBP4	promoter	S_Shore;N_Shore
cg03614394	chr2	197785506	BOLL	prox_enhancer	Island
cg06775189	chr4	83536258	AGPAT9;GPAT3	promoter;promoter	Island
cg20262938	chr19	3584595	GIPC3	TSS1500	N_Shore;N_Shelf
cg10973068	chr22	24270850	SPECC1L;SPECC1L-ADORA2A	promoter;promoter	Island
cg04491458	chr10	132307291	STK32C;STK32C	TSS200;TSS1500	Island
cg27100062	chrX	150898847	CD99L2	promoter	Island
cg06340600	chr3	12287703	PPARG	prox_enhancer	Island
cg10573232	chr12	119334728	CCDC60	promoter	Island
cg00018402	chr1	1167756	MIR200A	promoter	S_Shelf
cg14717126	chr9	95508232	PTCH1;PTCH1;PTCH1	TSS200;TSS1500;exon1	Island;N_Shelf
cg21556726	chr7	712884	PRKAR1B	promoter	S_Shore;S_Shore
cg00891979	chr12	57549952	KIF5A	promoter	S_Shelf;Island
cg08541877	chr7	152463711	LINC01003	promoter	Island
cg13663199	chr1	44986755	EIF2B3	promoter	Island
cg14034377	chr9	101738727	GRIN3A	promoter	Island
cg03948823	chr12	57611419	ARHGEF25	promoter	S_Shore;Island
cg10102739	chr3	23810665	UBE2E1	prox_enhancer	S_Shelf;Island
cg05208652	chr7	125917485
cg23642677	chr5	37249497	CPLANE1;C5orf42	promoter;promoter	Island
cg15426305	chr1	46604463	MKNK1	promoter	Island
cg09966221	chr9	125261662	GAPVD1	promoter	N_Shore
cg01116220	chr6	43771104	VEGFA	promoter	Island
cg02554865	chr8	55773343	TGS1;TMEM68	promoter;promoter	Island
cg18215573	chr13	32031532	FRY;FRY-AS1	promoter;promoter	Island
cg26543180	chr12	6766472	PTMS	exon1	Island
cg10080386	chr9	68705550	PIP5K1B	promoter	Island
cg27146077	chr1	24556126	NCMAP;RP4-594I10.3	promoter;promoter	Island
cg14837128	chr12	6568861	NOP2	prox_enhancer	S_Shore
cg09355814	chr14	88562957	ZC3H14	promoter	Island
cg08487950	chr5	127030843	LOC105379163;MARCHF3	TSS1500;TSS1500	Island
cg08423657	chr12	110502295	VPS29;RAD9B	promoter;promoter	Island
cg17723677	chr14	102509811	ANKRD9	promoter	Island
cg13995365	chr9	97501605	TMOD1	promoter	Island;N_Shore
cg10241319	chr14	61281135	TMEM30B	exon1	Island
cg23552723	chr20	1311165	SDCBP2;FKBP1A-SDCBP2	GeneBody;GeneBody	N_Shore
cg04390118	chr17	57256382	MSI2	promoter	Island
cg20971967	chr2	120012878	EPB41L5	promoter	Island
cg11705401	chr17	50426179	ACSF2	promoter	Island
cg27129538	chrX	65034790	ZC3H12B;ZC4H2	promoter;promoter	Island
cg12802625	chr3	3799568	LRRN1	exon1	Island
cg07127401	chr12	65825110	HMGA2	promoter	Island
cg24705451	chr9	127225183	GARNL3;GARNL3;LOC124902273	TSS200;TSS1500;TSS1500	Island
cg02325837	chr5	420836	AHRR	promoter	N_Shore
cg04942343	chr3	53846366	CHDH;IL17RB	promoter;promoter	Island
cg06904565	chr2	25168653	POMC	promoter	Island
cg23755704	chr14	92323091	SLC24A4	promoter	Island
cg16260785	chr6	105136816	BVES	prox_enhancer	Island
cg27762985	chrX	153910939	ARHGAP4	GeneBody
cg21550407	chr16	57284511	PLLP	exon1	Island
cg01303636	chr1	19210476	UBR4;EMC1-AS1	promoter;promoter	Island
cg04595044	chr3	15206216	CAPN7;COL6A4P1	promoter;promoter	Island
cg12436082	chr8	37965912	ADRB3	exon1	Island
cg14578535	chr19	39413599	PLEKHG2	promoter	S_Shelf;Island
cg00969154	chr6	15400793	RNU6-645P	distal_enhancer
cg04242446	chr19	11239467	ANGPTL8;C19orf80	promoter;promoter	N_Shelf
cg09022146	chr9	112486676	KIAA1958;HSDL2-AS1	promoter;promoter	Island
cg21400552	chr16	32651204			Island
cg26294109	chr11	695887	TMEM80	promoter	Island
cg09000634	chr5	179801124	MGAT4B	prox_enhancer	S_Shelf;N_Shore
cg17364132	chr3	111072033	PVRL3;NECTIN3	promoter;promoter	Island
cg15134799	chr4	83536193	AGPAT9;GPAT3	promoter;promoter	Island
cg19016494	chr16	8674554	ABAT	promoter	Island
cg16774826	chr12	106684353	RFX4	TSS1500
cg11054460	chr19	5680615	HSD11B1L;MICOS13	promoter;promoter	Island
cg08134857	chr10	68471975	DNA2	promoter	Island
cg23666804	chr15	74433789	SEMA7A;SEMA7A;SEMA7A	TSS200;TSS1500;exon1	Island
cg00074132	chr2	135741733	UBXN4	promoter	Island
cg12066477	chr9	112891005	SLC46A2	promoter	Island
cg09052432	chr13	52159690	NEK3;NEK3;NEK3	TSS200;TSS1500;exon1	Island
cg10599749	chr11	111298969	POU2AF3	promoter	Island
cg03485316	chr20	62123107	LSM14B	prox_enhancer	Island
cg22450596	chr21	42651341	LOC101928255	GeneBody	N_Shore;N_Shelf
cg07811376	chr19	50476908	GARIN5A;FAM71E1	promoter;promoter	Island;N_Shelf
cg17438530	chr17	8249324	PFAS	promoter	S_Shore;Island
cg10542098	chr9	133163966	GBGT1	promoter	Island
cg07107125	chr20	32762601	DNMT3B	promoter	Island
cg17708472	chr2	14632604	FAM84A;LRATD1	promoter;promoter	Island
cg23668160	chr9	127803099	FPGS	promoter	Island
cg24360974	chr6	2245879	GMDS;GMDS-DT	TSS1500;exon1	Island
cg27423310	chr10	95291334	PDLIM1	prox_enhancer	Island
cg17422182	chr4	2468798	RNF4;LOC107986250	TSS1500;exon1	Island
cg06394904	chr5	16617143	RETREG1;FAM134B;CTC-461F20.1	promoter;promoter;promoter	Island
cg10534455	chr21	33402695	IFNGR2	prox_enhancer	N_Shore
cg16460582	chr11	64810175	MEN1	promoter	Island
cg24575079	chr1	209938197	SYT14	promoter	Island
cg08535342	chr5	133243930	FSTL4	GeneBody
cg13129651	chr7	140640927	DENND2A	promoter	Island
cg22340932	chr14	104865486	CEP170B;LOC124903397;CEP170B	TSS1500;TSS1500;exon1	Island
cg19550742	chr14	58427565	TIMM9;KIAA0586	promoter;promoter	S_Shore
cg22848504	chr9	68779886	FAM122A;PABIR1	promoter;promoter	Island
cg27114316	chr19	49361618	TEAD2;DKKL1	promoter;promoter	N_Shore;N_Shore
cg15073161	chr1	15976139	ZBTB17	promoter	Island
cg23772561	chr3	38165483	OXSR1	promoter	Island
cg23070711	chr1	183185813	LAMC2	prox_enhancer
cg09118740	chr2	135985655	DARS;DARS1	promoter;promoter	Island
cg05464671	chr3	126433195	LOC124906280	exon1
cg04221225	chr1	21937458	HSPG2	promoter	Island
cg02103745	chr1	109283336	PSRC1	promoter	S_Shore;Island
cg15566544	chr12	49538979	KCNH3	promoter	Island
cg12780603	chr5	116574904	SEMA6A	promoter	Island;N_Shore
cg04367206	chr1	119711820	PHGDH	promoter	N_Shore
cg24137137	chr1	77281832	AK5	promoter	Island
cg12987790	chr9	87497675	DAPK1	promoter	Island
cg08320108	chr10	113550755	HABP2;HABP2	TSS200;TSS1500
cg10226779	chr17	50274259	TMEM92	promoter
cg26513231	chr16	1884291	MEIOB;LINC00254	prox_enhancer;prox_enhancer
cg03111669	chr22	22921342	IGLJ7	promoter
cg16646762	chr11	76381265	THAP12;GVQW3;RP11-111M22.2	promoter;promoter;promoter	Island
cg15105510	chr11	72223815	INPPL1	prox_enhancer	Island
cg21801539	chr1	940940	SAMD11	distal_enhancer	Island
cg15563011	chr10	110008091	ADD3	promoter	Island
cg17630923	chr19	39970896	PSMC4	promoter	Island
cg11216259	chr7	73739044	ABHD11	promoter	Island
cg13994564	chr9	97411657	TDRD7	TSS1500	N_Shore
cg01548178	chr1	202710600	SYT2	promoter	Island
cg07622342	chr14	35404176	NFKBIA	promoter	Island
cg24148631	chr19	12775645	HOOK2	promoter	Island;N_Shelf
cg00091986	chr11	46380632	MDK;MDK	TSS200;TSS1500	Island
cg26411841	chr7	135170671	C7orf49;CYREN	promoter;promoter	Island
cg25055959	chr3	3799375	LRRN1	promoter	Island
cg09247963	chr12	30754989	CAPRIN2;LINC00941;RP11-77I22.2	promoter;promoter;promoter	Island
cg17769925	chr17	50095154	PDK2	promoter	Island
cg19023800	chr7	6531357	GRID2IP	promoter	Island
cg06751079	chr9	137188425	ANAPC2	prox_enhancer	S_Shelf;Island
cg27515949	chr12	45729512	ARID2	prox_enhancer	S_Shore;Island
cg16586061	chr17	40364797	GJD3	promoter	S_Shore
cg17823100	chr16	71884360	ZNF821;ZNF821	TSS200;TSS1500	Island
cg25431484	chr11	34570736	LINC02707	promoter
cg19494079	chr11	61551801	SYT7	GeneBody
cg15819419	chr11	118572428	ARCN1	promoter	Island
cg18212563	chr16	5097886	FAM86A;EEF2KMT	promoter;promoter	Island
cg24695115	chr19	3786494	MATK;MATK	TSS200;TSS1500	Island
cg07983596	chr4	5887822	CRMP1;CRMP1	TSS200;TSS1500	Island;N_Shelf
cg13746411	chr9	71768909	CEMIP2;TMEM2	prox_enhancer;prox_enhancer	Island
cg07258313	chr19	49929756	ATF5;IL4I1;NUP62;ATF5	TSS1500;TSS1500;TSS1500;exon1	Island
cg02069642	chr1	228213745	OBSCN-AS1;C1orf145	promoter;promoter	N_Shore;N_Shelf;Island;N_Shelf
cg11744539	chr22	45163646	NUP50;NUP50-DT	TSS1500;exon1	Island
cg17162453	chr17	63446381	CYB561	promoter	Island
cg10985396	chr7	44044460	DBNL	TSS1500	S_Shelf;N_Shore
cg05926339	chr10	101229794	LBX1	prox_enhancer	Island
cg26941949	chr2	10080472	CYS1	promoter	Island
cg19454718	chr6	44223692	SLC29A1	promoter	Island
cg17981666	chr19	49453076	ALDH16A1;ALDH16A1;PIH1D1	TSS200;TSS1500;TSS1500	S_Shore;Island
cg22520507	chr2	70948576	ATP6V1B1-AS1	promoter
cg14784837	chr9	78235960	CEP78	promoter	Island
cg06713186	chr17	81223027	AZI1;CEP131	promoter;promoter	Island
cg03862730	chr5	177426493	GRK6	prox_enhancer	Island
cg19412585	chr14	99481077	CCNK	prox_enhancer	Island
cg14287796	chr16	89630160	DPEP1	promoter
cg18365757	chr5	177403142	PFN3	distal_enhancer	S_Shelf;S_Shore;N_Shore
cg09215551	chr17	7484213	ZBTB4;POLR2A	promoter;promoter	Island
cg08701488	chr7	32495225	LSM5	promoter	N_Shore
cg12270928	chr10	46030721	NCOA4	promoter	Island
cg18335241	chr7	92836444	CDK6-AS1;CDK6-AS1	TSS200;TSS1500	Island
cg22756352	chr9	78236159	CEP78	promoter	Island
cg21879853	chr16	85799482	COX4I1;EMC8	promoter;promoter	Island
cg14498004	chr11	76657034
cg14989404	chr6	144286230	UTRN	prox_enhancer	Island
cg01556888	chr2	203328259	ABI2	promoter	Island
cg01318930	chr9	113056739	ZFP37	promoter	Island;N_Shelf
cg12971157	chr9	137205704	TMEM203;NDOR1	promoter;promoter	Island
cg11002420	chr11	119310925	MIR6756	distal_enhancer	Island
cg23978298	chr19	4559835	SEMA6B	promoter	S_Shelf;S_Shore
cg24439945	chr9	72527059	TMC1	distal_enhancer
cg27044403	chr9	34329286	NUDT2;KIF24	promoter;promoter	Island
cg27623424	chr6	83193995	PGM3	promoter	Island
cg18983456	chr5	111758327	NREP	prox_enhancer	S_Shore
cg27001164	chr9	36572826	MELK	promoter
cg23102367	chr1	101236585	S1PR1-DT;S1PR1;S1PR1-DT	TSS200;TSS1500;TSS1500	S_Shore;N_Shore
cg08428841	chr15	101049516	LRRK1;LOC105371026	GeneBody;GeneBody	N_Shelf
cg21683678	chr15	58750054	ADAM10	TSS1500	Island
cg23926211	chr21	46635459	PRMT2	promoter	Island
cg17614357	chr7	44325427	CAMK2B	promoter	Island
cg11411872	chr10	16521097	C1QL3	promoter	Island
cg14360713	chr12	89352915	DUSP6	prox_enhancer	Island
cg18701048	chr1	224929701	DNAH14	promoter	Island
cg26578481	chr2	68157796	PNO1	promoter	Island
cg19473903	chr16	229571	LUC7L;LUC7L	TSS200;TSS1500	S_Shore;N_Shore
cg12756318	chr16	2240462	ECI1-AS1	promoter	S_Shelf
cg02451380	chr12	53006419	EIF4B	promoter	Island
cg24861441	chr13	48001201	SUCLA2;SUCLA2-AS1	promoter;promoter	Island
cg17827637	chr2	206274607	ZDBF2	promoter	Island
cg10308487	chr16	67540191	RIPOR1	GeneBody	S_Shore
cg21638395	chr16	67279395	PLEKHG4	promoter	Island
cg09130381	chr4	4859601	MSX1	promoter	S_Shelf;S_Shore;Island;N_Shelf
cg27387525	chrX	103918882	TMSB15B	promoter	Island
cg09925878	chr6	107114472	BEND3	promoter	Island
cg02881866	chr17	1096410	Metazoa_SRP	distal_enhancer
cg11415166	chr16	740926	CIAO3;NARFL	promoter;promoter	S_Shelf;Island
cg00149585	chr11	47186050	PACSIN3	TSS1500	Island
cg04511250	chr20	37383978	SRC	promoter	N_Shore
cg17830061	chr5	128377836	Y_RNA	distal_enhancer
cg12983608	chr14	102139910	HSP90AA1;WDR20	promoter;promoter	Island
cg27602153	chr4	154743910	LRAT	promoter	S_Shelf;S_Shore;Island
cg18324596	chr3	44976319	EXOSC7;ZDHHC3	promoter;promoter	Island
cg20901245	chr2	37196489	SULT6B1;CEBPZOS;CEBPZ-AS1	promoter;promoter;promoter	Island
cg11305848	chr17	80991642	CHMP6	prox_enhancer	Island
cg00337312	chr7	77537221	PTPN12	promoter	Island
cg04601341	chr12	53748219	RP11-686F15.2	distal_enhancer	N_Shelf
cg25172676	chr14	67412221	PLEK2	promoter	Island
cg22753798	chr7	116526135	CAV1	promoter	Island
cg09185939	chr9	7799886	DMAC1	promoter	S_Shore
cg12597967	chr22	37427625	ELFN2	promoter	Island
cg10696316	chr9	135583694	PAEPP1	distal_enhancer
cg19779015	chr8	22693396	EGR3	promoter	Island
cg19138604	chr12	93377882	NUDT4	promoter	Island
cg18385968	chr12	132149695	NOC4L	other_regul_region	Island;N_Shore
cg20884163	chr9	95506794	PTCH1	prox_enhancer	Island
cg11302015	chr7	79453732	MAGI2-AS3	promoter	S_Shore;S_Shore;Island
cg07946732	chr9	35116135	ATOSB;FAM214B	promoter;promoter	Island
cg13535604	chr1	197775239	DENND1B	promoter	Island
cg23273785	chr18	12991336	CEP192;CEP192-DT	promoter;promoter	Island
cg03092710	chr17	32444458	PSMD11	promoter	Island
cg08777586	chr5	159162713	RNF145	GeneBody
cg25271364	chr14	74303111	ABCD4	promoter	Island
cg05966300	chr9	112891020	SLC46A2	promoter	Island
cg22272322	chr19	50511321	JOSD2	promoter	Island
cg15098182	chr9	128771949	ZER1	promoter	Island
cg11544714	chr7	87152309	DMTF1;DMTF1-AS1	promoter;promoter	Island
cg08867635	chr9	137441506	ENTPD8	promoter	S_Shelf;Island
cg24589668	chr14	88562862	ZC3H14	promoter	Island
cg13535985	chr8	133297608	NDRG1	promoter	Island
cg05596549	chr14	94174235	PPP4R4	prox_enhancer	Island
cg11311554	chr9	3526129	RFX3;LOC124902110;RFX3	TSS200;TSS1500;TSS1500	Island
cg03517528	chr12	110920698	MYL2	promoter
cg24210049	chr1	244653007	DESI2	prox_enhancer	Island
cg10577070	chr17	18039523	GID4	promoter	Island
cg10830590	chr6	17102099	STMND1	promoter	Island
cg15247793	chr3	50260120	GNAI2	GeneBody	Island
cg17861220	chr1	2133576	PRKCZ;PRKCZ	TSS200;TSS1500	S_Shore;Island;N_Shore
cg17733353	chr9	133992265	VAV2	promoter	Island
cg01839665	chr1	161132568	DEDD	promoter
cg12090014	chr1	182492908	RGSL1	GeneBody
cg20748143	chr12	2053410	CACNA1C	promoter	Island
cg23743058	chr2	232550557	EIF4E2;TIGD1;MIR5001	promoter;promoter;promoter	Island
cg08970293	chr17	80147263	EIF4A3	promoter	Island
cg11550168	chr7	108002210	LAMB1	GeneBody	Island
cg25670690	chr21	25735117	ATP5J;ATP5PF;GABPA	promoter;promoter;promoter	Island
cg15213731	chr8	144094863	CYC1	promoter	Island
cg04702335	chr5	135034641	PITX1	promoter	S_Shelf;S_Shore;Island
cg03937297	chr9	137221326	RNF208	prox_enhancer	S_Shelf;S_Shelf;S_Shore;N_Shore
cg06141883	chr1	52056216	BTF3L4	promoter	S_Shore;Island
cg23448820	chr2	46699066	SOCS5;LINC01118	promoter;promoter	Island
cg09314750	chr3	100709562	TFG	promoter	Island
cg00856839	chr9	109780163	PALM2AKAP2;PALM2-AKAP2	promoter;promoter	Island
cg06094125	chr4	1011610	FGFRL1	promoter	Island;N_Shore
cg26752198	chr16	401874	DECR2	promoter	S_Shore;Island
cg26085473	chr21	17613055	BTG3	promoter	S_Shore;Island
cg13306227	chr8	144326700	DGAT1;DGAT1	TSS1500;exon1	Island
cg10379756	chr20	62122412	LSM14B	prox_enhancer	Island
cg08403454	chr16	71809347	AP1G1	TSS1500	S_Shore
cg02496497	chr3	196941937	NCBP2	promoter	Island
cg13998290	chr8	41578491	GPAT4-AS1	promoter	Island
cg27751430	chrX	153470699	TREX2;HAUS7	promoter;promoter	Island
cg17549601	chr15	76311404	ETFA	promoter	Island
cg18035381	chr6	99994154	MCHR2;MCHR2-AS1	promoter;promoter	Island
cg06201226	chr1	110210175	KCNC4	promoter	Island
cg23023854	chr11	66265755	KLC2-AS1	promoter	N_Shore
cg21056295	chr1	45864327	MAST2;MAST2	TSS200;TSS1500
cg08941721	chr11	75768821	DGAT2;DGAT2-DT	promoter;promoter	Island
cg07929961	chr17	44557256	FZD2	prox_enhancer	N_Shore
cg12723840	chr1	1471614	ATAD3B	promoter	Island
cg15146128	chr1	32817539	S100PBP;YARS;YARS1	promoter;promoter;promoter	Island
cg13099729	chr11	118971281	FOXR1	TSS1500	N_Shore
cg02507556	chr16	3106637	LOC124903629;LOC124903629	TSS200;TSS1500	Island
cg12482334	chr2	219180636	RETREG2	GeneBody	S_Shelf
cg24907527	chr1	151721609	RIIAD1	promoter	Island
cg21708776	chr11	63986833	OTUB1	promoter	Island
cg20415148	chr13	113667252	GRK1	promoter
cg18836780	chr15	65386652	IGDCC3	distal_enhancer
cg04051918	chr12	31589897	DENND5B	prox_enhancer	Island
cg11337559	chr7	85186981	SEMA3D	promoter	S_Shore
cg07108936	chr2	156332894	NR4A2	promoter	S_Shelf;Island
cg18570239	chr2	3575185	RPS7	promoter	Island
cg01430633	chr9	136095466	NACC2;NACC2	TSS200;TSS1500	Island
cg16682138	chr20	31573400	HM13-AS1;HM13-AS1;LOC107985416	TSS200;TSS1500;exon1	S_Shore
cg01455000	chr1	155192931	MUC1	promoter	S_Shore;N_Shore;N_Shore
cg02587228	chr2	27118912	CGREF1	promoter	Island
cg04917454	chr3	52056169	DUSP7	prox_enhancer	Island;N_Shore
cg07488118	chr4	185471913	CCDC110	prox_enhancer	Island
cg08560156	chr9	32384677	ACO1	promoter	Island
cg12450224	chr2	143937014	LOC101928386;LOC101928386	TSS200;TSS1500	Island
cg14200350	chr9	35690054	TPM2	promoter	Island
cg21192639	chr16	15650095	NDE1	promoter	Island
cg10374514	chr4	113761101	CAMK2D	promoter	Island
cg20566284	chr12	108561228	SART3	promoter	Island;N_Shore
cg10308934	chr19	48993454	GYS1;RUVBL2	promoter;promoter	Island
cg16223109	chr11	38648623	LINC01493	other_regul_region
cg21472783	chr14	64504703	ZBTB25;ZBTB1	promoter;promoter	Island
cg04187236	chr3	132660150	UBA5	promoter	N_Shore;S_Shore
cg24849214	chr19	58033935	ZSCAN1	promoter	Island
cg18233649	chr16	30395019	ZNF48	prox_enhancer	Island
cg15002480	chr15	41828005	JMJD7-PLA2G4B;JMJD7	promoter;promoter	Island
cg25385103	chr15	50745322	SPPL2A	GeneBody
cg27751431	chrX	153470705	TREX2;HAUS7	promoter;promoter	Island
cg23359236	chr5	138575739	HSPA9	prox_enhancer	Island
cg17848896	chr9	127980587	FAM102A;EEIG1	prox_enhancer;prox_enhancer	Island
cg08455410	chr5	177509871	DOK3	promoter
cg18594931	chr17	7266260	Y_RNA	promoter	S_Shelf
cg25536368	chr1	1309098	PUSL1	prox_enhancer	Island;N_Shelf
cg27418232	chr7	99408581	BUD31;MIR12119;PDAP1	TSS1500;TSS1500;exon1	Island
cg13186301	chr7	6637146	ZNF316	promoter	Island
cg19086142	chr11	56463972	OR5M9	TSS1500
cg18026544	chr12	105704157	CASC18;CASC18	TSS200;TSS1500
cg16949104	chr16	30985116	HSD3B7	promoter
cg19373478	chr8	116874443	RAD21	promoter	Island
cg01291548	chr2	6865605	RSAD2	promoter	Island
cg05218902	chr3	25783645	NGLY1	TSS1500	S_Shore;N_Shore
cg15114764	chr19	24001398
cg17802810	chr17	49993877	DLX3	promoter	Island;N_Shelf
cg19367402	chr3	69026955	TMF1	GeneBody
cg06969897	chr7	13988921	ETV1	promoter	N_Shore;N_Shelf
cg26694566	chr19	9819817	LOC124900430;LOC124900430;FBXL12	TSS200;TSS1500;TSS1500	Island
cg15682043	chr12	4910333	KCNA1	exon1	Island
cg20489898	chr9	84670344	NTRK2	promoter	Island
cg16820791	chr15	72118134	MYO9A	promoter	Island
cg25572393	chr22	37375583	ELFN2	GeneBody	S_Shore
cg10070892	chr9	127569091	NIBAN2;FAM129B	promoter;promoter	Island
cg01761835	chr22	20416923
cg02843970	chr2	55617664	PPP4R3B-DT;PPP4R3B	promoter;promoter	Island
cg24861261	chr18	11981456	IMPA2	promoter	Island
cg25447739	chr12	93377721	NUDT4	promoter	Island
cg15857865	chr10	133276854	ADAM8	promoter	Island
cg03457776	chr12	6946503	PTPN6	promoter	S_Shore
cg06688502	chr17	979865	NXN	promoter	Island
cg20980430	chr16	1771746	NME3	prox_enhancer	S_Shelf;Island
cg03727227	chr6	43172243	SRF	prox_enhancer	Island;N_Shelf
cg15886098	chr1	173861958	GAS5-AS1	prox_enhancer
cg09575568	chr5	64691062	FAM159B;SHISAL2B	prox_enhancer;prox_enhancer	Island
cg25723130	chr22	20917089	CRKL	prox_enhancer	Island
cg22461919	chr16	71809392	AP1G1	TSS1500	S_Shore
cg24829323	chr3	23202857	UBE2E2;UBE2E2-DT	TSS1500;TSS1500	Island
cg06192595	chr8	23404281	LOXL2	promoter	Island
cg19776589	chr20	3071412	OXT	promoter	N_Shore
cg12915614	chr17	69327363	ABCA5	promoter	Island
cg10188990	chr6	143060658	AIG1	promoter	Island
cg07313174	chr7	157010856	MNX1;MNX1-AS1	promoter;promoter	S_Shore;Island
cg12106850	chr1	25875262	PAQR7	prox_enhancer	Island
cg15662040	chr10	119818619	INPP5F	promoter	Island
cg25260729	chr19	39267521	IFNL2	TSS1500	S_Shore
cg00660878	chr19	2096332	MOB3A	promoter	S_Shore;Island
cg13718323	chr9	68305999	LOC107987077	TSS1500	N_Shore;S_Shore;N_Shore
cg11434693	chr1	226161642	ACBD3	GeneBody
cg02625102	chr5	80960532	RASGRF2	exon1	Island
cg05151778	chr9	27573550	C9orf72	promoter	N_Shore;S_Shore
cg19713988	chr14	75427928	JDP2	promoter	Island
cg03500115	chr7	712965	PRKAR1B;PRKAR1B	TSS200;TSS1500	S_Shore;S_Shore
cg08236017	chr17	7548941	TNFSF12;TNFSF12-TNFSF13	promoter;promoter	Island
cg10481352	chr11	111718518	RN7SKP273	distal_enhancer
cg23106092	chr17	82051843	GPS1;RFNG	promoter;promoter	Island;N_Shelf
cg24813124	chr21	37267425	DSCR3;VPS26C	promoter;promoter	Island
cg00592803	chr1	6614667	KLHL21	promoter	Island
cg22868907	chr17	68493528	PRKAR1A	distal_enhancer
cg04025284	chr14	60169892	DHRS7	promoter
cg23525061	chr16	50368500	BRD7	GeneBody	Island
cg14650888	chr1	157522890	FCRL5	GeneBody
cg23224078	chr14	24136253	PSME1	promoter	S_Shelf;Island
cg25793929	chr17	46193588	KANSL1;KANSL1-AS1	promoter;promoter	Island
cg21229297	chr17	4816992	PLD2	promoter
cg27581604	chr1	33280179	ZNF362	distal_enhancer	S_Shelf
cg04358978	chr2	237859856	RAMP1;RAMP1	TSS200;TSS1500	Island
cg20825645	chr16	75251635	BCAR1	promoter	Island
cg02948981	chr1	161524448	HSPA6	promoter	Island
cg15909179	chr12	101877570	DRAM1	promoter	Island
cg06139786	chr2	115161436	DPP10-AS1	promoter	Island
cg14678258	chr16	578754	PIGQ	distal_enhancer	N_Shore
cg06476970	chr12	95551562	USP44;PGAM1P5	promoter;promoter	S_Shelf
cg18079591	chr12	110437694	ARPC3	GeneBody
cg18406510	chr1	15524857	CASP9	prox_enhancer	Island;N_Shore
cg20105859	chr15	22609315	LOC101927846	GeneBody
cg08267167	chr22	24270846	SPECC1L;SPECC1L-ADORA2A	promoter;promoter	Island
cg09126307	chr3	113696759	USF3;KIAA2018	promoter;promoter	Island
cg15272769	chr18	11981308	IMPA2;IMPA2	TSS200;TSS1500	Island
cg04847947	chr19	8514290	ZNF414	promoter	S_Shelf;Island
cg16299812	chr11	47269566	MADD	promoter	Island
cg15507730	chr15	37100505	MEIS2	promoter	S_Shelf;Island;N_Shore
cg22389563	chr17	29618194	CORO6	distal_enhancer	Island
cg25939434	chr21	44338534	CFAP410;CFAP410;CFAP410	TSS200;TSS1500;exon1	S_Shelf;N_Shore
cg05494627	chr8	65842052	PDE7A	promoter	Island
cg07150149	chr3	183808812	YEATS2;YEATS2-AS1	GeneBody;GeneBody
cg26472861	chr3	50298901	HYAL3;NAA80	promoter;promoter	Island
cg10835056	chr10	112823473	LOC103344931;LOC103344931	TSS200;TSS1500
cg15387643	chr3	15205968	CAPN7;COL6A4P1	promoter;promoter	Island
cg14505415	chr4	165873601	TLL1	promoter	Island
cg16437558	chr19	11434993	ODAD3;CCDC151	promoter;promoter	N_Shore
cg13369607	chr19	5622859	SAFB	promoter	Island
cg26737496	chr8	22010397	NPM2	distal_enhancer	Island
cg22132902	chr17	7583885	MPDU1;MPDU1-AS1	promoter;promoter	Island
cg21791566	chr5	42424857	GHR	prox_enhancer	S_Shore;Island
cg14104789	chr16	50266496	ADCY7	promoter
cg12543720	chr8	49911749	SNTG1	promoter	S_Shore
cg12994048	chr3	197751588	FYTTD1	prox_enhancer	S_Shore
cg17032683	chr13	108218529	ABHD13;LIG4	promoter;promoter	S_Shelf;Island
cg17490973	chr9	97039738	CTSV	prox_enhancer	S_Shore
cg12599220	chr6	73452860	CGAS	TSS1500	S_Shore
cg23168390	chr3	113746154	NAA50	promoter	Island
cg18322805	chr11	61362211	TMEM138;CYB561A3	promoter;promoter	Island
cg11801282	chr8	22579105	PDLIM2	promoter	Island
cg03893077	chr1	181088507	IER5;LOC124904465;IER5;LOC124904465	TSS200;TSS200;TSS1500;TSS1500	Island
cg13278531	chr8	143430046	MAFA	prox_enhancer	Island
cg14194075	chr11	35139280	CD44-DT;CD44	TSS1500;exon1	Island
cg17313456	chr9	134824704	MIR3689C	distal_enhancer	N_Shelf
cg10579279	chr11	57427025	SLC43A3	promoter	Island
cg24900096	chr20	62123101	LSM14B	prox_enhancer	Island
cg11636629	chr5	102865965	PAM	promoter	Island
cg05296590	chr9	26946850	IFT74	TSS1500	Island
cg10962565	chr7	99500351	ZNF394	promoter	Island
cg05400106	chr2	219627462	SLC4A3	promoter	Island
cg13920741	chr6	33824611	MLN	distal_enhancer
cg00203795	chr1	10032932	UBE4B	promoter	Island
cg04262886	chr12	49707578	FMNL3	prox_enhancer	Island
cg25831002	chr16	68646214	CDH3-AS1	promoter	S_Shelf;Island
cg05075991	chr14	88792573	EML5	promoter	Island
cg08369141	chr19	10416773	PDE4A	promoter	Island;N_Shelf
cg13784898	chr1	41361753	FOXO6	prox_enhancer	Island
cg15477672	chr1	197201453	ZBTB41	promoter	Island
cg24155808	chr19	13024544	NFIX	promoter	Island
cg12803572	chr17	57085218	AKAP1;AKAP1-DT	promoter;promoter	Island
cg03126718	chr2	39121065	SOS1	promoter	Island;N_Shelf
cg15740854	chr2	181891642	ITPRID2;SSFA2;ITPRID2-DT	promoter;promoter;promoter	N_Shore
cg02616414	chr14	23237845	RNF212B	promoter
cg15677797	chr2	10044150	KLF11	promoter	Island
cg22858277	chr7	27168958	HOXA10-AS	exon1	S_Shelf;N_Shore;N_Shelf
cg11236183	chr9	85941492	NAA35	promoter	Island
cg12613736	chr2	120252701	RALB	promoter	Island
cg22159500	chr17	9022093	NTN1	prox_enhancer	Island
cg14432650	chr1	29182074	SRSF4	promoter	Island
cg13974840	chr11	6481578	ARFIP2;TIMM10B	promoter;promoter	Island
cg06945429	chr15	44288659	CASC4;GOLM2	promoter;promoter	Island
cg24427971	chr20	35713544	RBM39	GeneBody
cg04280485	chr2	96117001	ADRA2B	prox_enhancer	Island
cg03279076	chr17	82273831	CSNK1D	promoter	Island
cg25480366	chr1	86396522	ODF2L	promoter	S_Shore
cg17754805	chr12	42238504	YAF2;PPHLN1	promoter;promoter	Island
cg06301893	chr16	2340962	ABCA3;ABCA17P	promoter;promoter	Island
cg07896273	chr5	38846000	OSMR;OSMR-DT	promoter;promoter	Island
cg11720300	chr9	37120439	ZCCHC7	promoter	Island
cg08767260	chr17	21284678	MAP2K3	promoter	Island
cg10984081	chr19	1523940	PLK5	promoter	Island;N_Shore;N_Shelf
cg17827166	chr15	68229898	CLN6	promoter	S_Shore
cg10648897	chr17	46851485	WNT9B	promoter	Island
cg09532694	chr1	175067837	TNN	promoter
cg09741074	chr1	1375116	AURKAIP1	promoter	Island
cg21284885	chr19	55442900	SHISA7	prox_enhancer	Island;S_Shelf
cg23542568	chr18	49814345	ACAA2;SCARNA17	TSS1500;exon1	S_Shore;Island
cg23105129	chr17	82030850	RAC3	TSS1500	Island
cg22054008	chr9	129111642	PTPA;PPP2R4	promoter;promoter	S_Shore
cg18040786	chr1	2530436	HES5	promoter	S_Shelf;Island
cg23705931	chr1	236142470	GPR137B	promoter	S_Shore;Island
cg05424566	chr3	122564232	PARP9;DTX3L	promoter;promoter	Island
cg20718134	chr8	144508879	MFSD3	promoter	Island
cg03463578	chr8	93917570	PDP1	promoter	Island
cg21756656	chr2	46942141	MCFD2	TSS1500	S_Shore
cg18353713	chr6	35342664	PPARD	promoter	Island
cg02374564	chr7	74174212	EIF4H	promoter	Island
cg16004775	chr9	83980546	HNRNPK;RMI1	promoter;promoter	Island
cg03585950	chr16	57775198	KIFC3	promoter
cg08324115	chr16	57416872	CCL17	distal_enhancer
cg01817521	chr20	62952756	SLC17A9	promoter	Island
cg02833127	chr4	176195582	SPATA4	promoter	Island
cg23950233	chr6	33277962	B3GALT4	exon1	S_Shore
cg14594187	chr9	121736682	DAB2IP	prox_enhancer	Island
cg01030534	chr7	143882605	TCAF1	GeneBody	N_Shelf
cg14595726	chr10	5297674	RPL26P28	distal_enhancer
cg14601323	chr10	5665958	ASB13	GeneBody	N_Shore
cg14602575	chr10	5770150	GDI2	GeneBody
cg14607067	chr10	6045799	IL2RA	distal_enhancer
cg14621404	chr10	7186601	SFMBT2	GeneBody
cg14633406	chr10	8058292	GATA3	GeneBody	S_Shore;N_Shore
cg14707387	chr10	14562638	FAM107B	distal_enhancer
cg15121811	chr10	62637291	LINC02929	distal_enhancer
cg15208336	chr10	71766907	VSIR;C10orf54	distal_enhancer;distal_enhancer
cg15383516	chr10	91888027			S_Shore
cg15427818	chr10	96652110	PIK3AP1	distal_enhancer
cg15452013	chr10	98463297	HPS1	distal_enhancer
cg15498967	chr10	102409844	PSD	distal_enhancer	S_Shore;N_Shore
cg15555507	chr10	108894458	MAPKAPK5P1	distal_enhancer
cg15879059	chr11	579119	PHRF1	GeneBody	S_Shelf
cg15881617	chr11	646484	DRD4	distal_enhancer	S_Shelf
cg15934644	chr15	90244335	TTLL13	distal_enhancer
cg15993260	chr11	8733223	ST5;DENND2B	distal_enhancer;distal_enhancer	S_Shelf
cg16005683	chr11	9667084	SWAP70	distal_enhancer	S_Shelf
cg16255969	chr11	43738882	HSD17B12	GeneBody
cg16363489	chr11	57424805	SLC43A3	prox_enhancer	N_Shelf
cg16363518	chr11	57426600	SLC43A3	prox_enhancer	N_Shore
cg16451428	chr11	64340006	CCDC88B;CCDC88B;LOC102723878	TSS200;TSS1500;exon1	N_Shelf
cg16478976	chr11	65639845	SIPA1	promoter	S_Shore;N_Shore;N_Shelf
cg16491531	chr11	66267362	RAB1B	TSS1500	Island
cg16613551	chr11	73405122	FAM168A	GeneBody
cg10584587	chr6	163309251	PACRG	distal_enhancer
cg11079613	chr17	81983309	ASPSCR1	distal_enhancer	Island;N_Shelf
cg11728497	chr12	12718953	CDKN1B	prox_enhancer	S_Shore
cg21030698	chr22	46762067	TBC1D22A-DT	prox_enhancer	N_Shore
cg21040109	chrX	139932209	ATP11C	prox_enhancer	Island
cg21197336	chr3	193869701	LINC02038	distal_enhancer	Island
cg21272897	chr1	21864960	RPL21P29	distal_enhancer	Island
cg22065733	chr8	11943811	LOC105379244	GeneBody
cg23365801	chr17	7929591	KCNAB3	prox_enhancer	Island;N_Shelf
cg23857909	chrX	154097138	MECP2	prox_enhancer	Island
cg23973272	chr8	51409609	PXDNL	GeneBody	Island
cg26017880	chr18	79069239	ATP9B	promoter	Island
cg26539455	chr6	31818995			S_Shore
cg17160382	chr6	121437834	GJA1	prox_enhancer
cg20602417	chr21	44990644	LINC00163	distal_enhancer	S_Shelf;Island
cg21107573	chr3	64398755	PRICKLE2-DT	distal_enhancer
cg26876664	chr2	239380942	HDAC4	distal_enhancer
cg00002033	chr19	39307841	IFNL1	distal_enhancer	Island
cg05059304	chr6	10886814	SYCP2L	promoter	S_Shelf;N_Shore
cg12999941	chr3	50267498	SEMA3B;SEMA3B-AS1	promoter;promoter
cg16488953	chr18	79878446	KCNG2	GeneBody	Island
cg16537589	chr16	88010837	BANP	GeneBody	Island
cg19824396	chr1	203049743	PPFIA4	prox_enhancer
cg27128042	chr16	2457613	CCNF;LOC105371050	GeneBody;GeneBody	N_Shelf
cg13188416	chr12	49622335	PRPF40B	prox_enhancer	N_Shore
cg03257172	chr1	200041155	NR5A2;NR5A2	TSS1500;exon1	S_Shore;S_Shore;N_Shore;N_Shore
cg21418534	chr13	112145706	LINC00404	distal_enhancer
cg10880755	chr5	43192138	NIM1K	promoter	Island
cg10832495	chr1	92486546	GFI1	prox_enhancer	Island
cg10708761	chr2	39665472	TMEM178A	prox_enhancer	N_Shore
cg10547527	chr2	197785399	BOLL	promoter	Island
cg10365046	chr7	128739198	CALU	promoter	Island
cg10336707	chr11	62709054	BSCL2	prox_enhancer	S_Shelf;N_Shore
cg10328259	chr2	3317455	EIPR1-IT1	promoter	S_Shelf;Island
cg10325600	chr1	219928443	SLC30A10	promoter	Island
cg10236452	chr1	207959245	LINC02767	promoter	Island
cg10139443	chr6	99515373	USP45	promoter	Island
cg10009930	chr1	9539344	SLC25A33	promoter	Island
cg09990440	chr6	30742678	FLOT1;IER3-AS1;FLOT1;FLOT1	TSS200;TSS1500;TSS1500;exon1	Island
cg09635784	chr12	27244132	STK38L	promoter	Island
cg09584801	chr17	73166254	SSTR2	prox_enhancer	S_Shore
cg09553402	chr5	180802753	MGAT1	promoter	Island
cg09245302	chr17	82336684	SECTM1	distal_enhancer	S_Shelf
cg09125127	chr7	2509396	LFNG	distal_enhancer
cg09113768	chr1	68496931	DEPDC1;DEPDC1-AS1	GeneBody;GeneBody	Island
cg09075558	chr1	228059079	LINC02809	distal_enhancer	Island
cg08666915	chr16	1197321	CACNA1H	GeneBody	S_Shelf;N_Shore;N_Shelf
cg08613384	chr19	54457135	LENG8	distal_enhancer	S_Shore
cg08517131	chr16	1395788	UNKL	GeneBody	N_Shelf
cg08495830	chr20	3239388	SLC4A11	promoter	Island
cg24294989	chr1	7680655	CAMTA1	GeneBody	Island
cg24810144	chr11	1480904	MOB2	distal_enhancer
cg25288034	chr10	123357851	LINC02641	prox_enhancer
cg03254865	chr5	71494301	BDP1	GeneBody
cg03275955	chr2	106138507	UXS1	exon1
cg03296752	chr2	108614651	LIMS1	GeneBody
cg03400022	chr2	120173958	Y_RNA	other_regul_region
cg03417990	chr2	121287411	TFCP2L1	distal_enhancer	S_Shore
cg03477254	chr2	128179324	DYNLT3P2	distal_enhancer
cg03599768	chr2	142863825	RRN3P4	distal_enhancer
cg03706556	chr2	158985036	TANC1	distal_enhancer
cg03931827	chr2	190640627	NEMP2	GeneBody
cg03971350	chr2	196718557	CCDC150	distal_enhancer
cg04062882	chr2	207143295	KLF7	GeneBody
cg04255549	chr1	206681863	LOC124904496	GeneBody	N_Shelf
cg04261078	chr2	230865778	ITM2C	prox_enhancer	Island
cg04265697	chr2	231201513	ARMC9	distal_enhancer	S_Shelf
cg04480845	chr3	4978547	BHLHE40	TSS1500	Island
cg04483945	chr3	5190780	EDEM1	exon1	S_Shelf
cg04546604	chr3	11610426	VGLL4;VGLL4	TSS200;TSS1500
cg04553148	chr3	12194411	MTCO1P5	distal_enhancer
cg04856390	chr3	47877369	MAP4	distal_enhancer
cg05045174	chr3	65964931	MAGI1-IT1	distal_enhancer
cg05310730	chr3	105862345	CBLB	distal_enhancer
cg05402689	chr3	119677879	COX17	prox_enhancer	S_Shore
cg05433739	chr3	123415993	ADCY5	GeneBody
cg05500994	chr3	129059717	GP9	prox_enhancer
cg05500996	chr3	129059843	GP9	prox_enhancer
cg05664060	chr3	149658842	WWTR1-AS1	prox_enhancer	S_Shore
cg05816790	chr3	172107740	FNDC3B	distal_enhancer
cg05903309	chr3	183518524	KLHL6-AS1	distal_enhancer
cg05905108	chr3	183640891	KLHL24	distal_enhancer	S_Shelf
cg05940548	chr3	186194434	ETV5	distal_enhancer	Island
cg05950613	chr3	187029646	ST6GAL1	distal_enhancer
cg06042994	chr3	196238415	PCYT1A	GeneBody
cg06136671	chr4	2792290	SH3BP2	prox_enhancer	N_Shore;N_Shore
cg06442677	chr4	36286422	DTHD1	distal_enhancer
cg06947686	chr4	109990809	RNU6-35P	prox_enhancer
cg07218979	chr4	151032339	AK4P6	distal_enhancer
cg07229109	chr4	152138645
cg07349251	chr4	169175370	RPL6P12	distal_enhancer
cg07377421	chr4	173245739	GALNT7	GeneBody
cg07576613	chr5	1341773	CLPTM1L	GeneBody	S_Shore;N_Shelf
cg07752889	chr5	18772774	LINC02100	distal_enhancer
cg07981385	chr5	53922646	RNU6-272P	other_regul_region
cg07998774	chr5	55976870	IL6ST	GeneBody
cg08005358	chr5	56673392	C5orf67	distal_enhancer
cg08137177	chr5	75057704	GCNT4	distal_enhancer	S_Shelf;S_Shelf
cg08187322	chr5	80489289	FAM151B	prox_enhancer	S_Shore
cg08379488	chr5	111234329	CAMK4	GeneBody
cg08411630	chr5	115873341	AP3S1	GeneBody
cg08601882	chr5	139482550	STING1	exon1
cg08656340	chr5	144145161	RN7SL87P	distal_enhancer
cg08786079	chr17	7028106	BCL6B	GeneBody	S_Shelf
cg09396253	chr13	73574246	LINC00393;LINC00392	GeneBody;GeneBody
cg09615821	chr16	70715661	VAC14	GeneBody
cg09617579	chr11	82733756	FAM181B	promoter	Island
cg09938275	chr10	133227484	UTF1	promoter	S_Shelf;S_Shore;N_Shelf
cg01027498	chr5	77492462	WDR41	prox_enhancer	Island
cg01023751	chr19	35936108	LRFN3	prox_enhancer	N_Shore;N_Shelf
cg00838040	chr16	84413313	ATP2C2	GeneBody
cg00760338	chr3	186108722	ETV5	promoter	Island
cg00696803	chr17	45317108	MAP3K14;MAP3K14	TSS200;TSS1500	Island
cg00685614	chr16	89052430			S_Shelf;Island;N_Shore
cg00622010	chr7	30911471	AQP1	prox_enhancer
cg00608467	chr22	46150288	PPARA	promoter	Island
cg00560671	chr13	21061596	LATS2	promoter	Island
cg00399450	chrX	74614251	RLIM	prox_enhancer	Island
cg00318320	chr2	241558683	BOK	promoter	Island
cg00220102	chr16	8712899	ABAT	promoter
cg02276461	chrX	132958547	HS6ST2	promoter	Island
cg02296171	chr2	208359933	PTH2R	exon1	N_Shore
cg02724815	chr6	63053083
cg02970836	chr16	3187991	AJ003147.9	prox_enhancer	S_Shelf;N_Shore
cg03363904	chr6	32834878	TAP2	GeneBody	N_Shelf
cg03899827	chr7	159112686	VIPR2	GeneBody	Island
cg03989304	chrX	118839650	LINC01285	promoter	Island
cg04875128	chr15	31483692	OTUD7A	GeneBody	Island
cg05525649	chr6	32188492	PBX2	prox_enhancer
cg05554543	chr4	166850735	RNA5SP171	promoter
cg06705078	chrX	103629610	TCEAL1	prox_enhancer	Island
cg07674075	chrX	55161110	FAM104B;VCF2	promoter;promoter	Island
cg07927379	chr7	156640414	RNF32-DT;LINC01006	promoter;promoter	Island
cg08475953	chr5	178577090	COL23A1	prox_enhancer	Island
cg08979352	chr4	98659379	TSPAN5	TSS1500	S_Shore
cg09347134	chr11	62371373	RCC2P6	promoter	Island
cg09558427	chr20	47356961	ZMYND8	promoter
cg09996779	chrX	134460009	HPRT1;HPRT1	TSS200;TSS1500	Island
cg10274029	chr16	85947730	LINC02132	distal_enhancer	N_Shore
cg10568066	chr6	30071665	PPP1R11	distal_enhancer	Island;N_Shelf
cg10665891	chr12	116605112
cg10758902	chr11	65792703	OVOL1	prox_enhancer
cg11730254	chr1	16696708	ESPNP	distal_enhancer	S_Shelf;Island;N_Shelf
cg11867491	chr7	41942777
cg11923207	chrX	154137036	OPN1LW	distal_enhancer	Island
cg12889195	chr2	113235266	PAX8-AS1	TSS1500	N_Shore
cg13979884	chr9	71446255	TRPM3	prox_enhancer	N_Shore
cg14631276	chr8	144108199	KIAA1875;WDR97	prox_enhancer;prox_enhancer	S_Shelf;Island
cg15066197	chr15	26629055	GABRB3	exon1	Island
cg16582118	chr10	27319774	ODAD2P1	GeneBody	Island
cg16919708	chr11	133153255	OPCML	GeneBody
cg17323704	chr3	127672789	ABTB1	promoter	Island
cg17917325	chr7	56074654	SUMF2	distal_enhancer
cg18067793	chr3	129627445	CARMIL2P1	distal_enhancer	Island
cg18765565	chr5	669282	CEP72;TPPP	GeneBody;GeneBody	S_Shelf;S_Shelf;S_Shore
cg19851563	chr19	2546846	ELOCP28	distal_enhancer	S_Shelf;Island
cg20550012	chr7	157577794	PTPRN2	GeneBody	S_Shore
cg24070584	chr19	8609411	ADAMTS10	prox_enhancer	N_Shore;N_Shore
cg24130641	chr21	44058590	TRAPPC10	TSS1500
cg24136587	chr19	12112712	RNA5SP467	distal_enhancer
cg24240542	chr19	17405052	BISPR;MVB12A	TSS1500;TSS1500
cg24504047	chr19	38878791	RINL	prox_enhancer
cg24567042	chr19	42528441	CEACAM1	promoter
cg24650117	chr19	47429362	MEIS3	distal_enhancer	N_Shore
cg24692093	chr19	49331880	CD37	distal_enhancer
cg24697818	chr19	49560729	Y_RNA	distal_enhancer	S_Shelf
cg24723542	chr19	50668377	SHANK1	GeneBody	Island
cg24731917	chr19	51123812	SIGLEC9	prox_enhancer
cg24802260	chr19	55276501	HSPBP1	distal_enhancer	N_Shelf;N_Shelf
cg24907144	chr20	3665959	GFRA4	distal_enhancer
cg24963498	chr20	10040443	ANKEF1	distal_enhancer
cg25042107	chr20	19828458	RPL12P12	distal_enhancer
cg25153886	chr20	32359775	ASXL1	promoter	S_Shore
cg25203818	chr20	35819345	COX7BP2	distal_enhancer
cg25247220	chr20	38929861	FAM83D	distal_enhancer	S_Shelf
cg25344216	chr20	48002603	LINC01522	distal_enhancer
cg25756934	chr21	29390488	LOC124905071	TSS1500
cg25934551	chr21	44021904	TRAPPC10	distal_enhancer
cg14688104	chr8	98427213	KCNS2	prox_enhancer	Island
cg15934368	chr2	239122325	HDAC4	GeneBody	N_Shelf
cg16783349	chr10	129056079
cg22740222	chr17	58197169	EPX	distal_enhancer	Island
cg05678789	chr16	85496332	GSE1	GeneBody	Island
cg05758861	chr8	142499462	BAI1;ADGRB1	distal_enhancer;distal_enhancer	Island;N_Shore
cg06330323	chr16	2082314	MIR1225	distal_enhancer	S_Shelf;S_Shelf;N_Shore
cg06369532	chr7	2115409	MAD1L1	distal_enhancer	Island
cg07976390	chr1	154627980	ADAR	promoter	Island
cg08105471	chr3	74390085	CNTN3	GeneBody
cg08418670	chr19	4374570	SH3GL1	GeneBody	S_Shelf
cg08521178	chr6	170175978			S_Shelf;Island
cg16728160	chr11	87081517	XIAPP2	distal_enhancer
cg16781484	chr7	88796444	TEX47	TSS1500
cg16978973	chr11	119693460	NECTIN1-AS1	distal_enhancer
cg17000754	chr11	121582529	SORL1	distal_enhancer
cg17006679	chr11	122327421	MIR100HG	GeneBody
cg17012118	chr11	122854085	CRTAM	GeneBody
cg17021126	chr11	123560249	GRAMD1B	promoter
cg17070245	chr11	128611182	LOC105369568	GeneBody
cg17129976	chr11	134026981	LINC02730	promoter
cg17224772	chr12	6069368	VWF	GeneBody
cg17226533	chr12	6169066	LOC124902866;LOC124902866	TSS1500;exon1
cg17237906	chr12	6770988			S_Shelf;N_Shelf
cg17238024	chr12	6774998	LAG3	distal_enhancer	S_Shore
cg17279092	chr12	10312667	KLRD1	distal_enhancer
cg12500891	chr11	57458514	RTN4RL2	distal_enhancer	Island;N_Shore
cg13212283	chr12	57238337	NDUFA4L2	TSS1500	S_Shore;Island;N_Shelf
cg22869370	chr17	68534145	FAM20A	distal_enhancer
cg22994581	chr17	77475150	SEPTIN9;SEPT9	promoter;promoter
cg23006769	chr17	78173558	SYNGR2	distal_enhancer
cg23111901	chr17	82238847	MIR6787	distal_enhancer	S_Shore;S_Shore;N_Shelf
cg23434178	chr18	35713796	LOC105372064	GeneBody
cg23509869	chr6	31585664	LST1	prox_enhancer
cg23533157	chr18	48948322	SMAD7	prox_enhancer	N_Shore;N_Shore
cg23611581	chr18	58505182	ALPK2	GeneBody
cg23614695	chr18	58792432
cg23729101	chr5	55763917	DDX4	distal_enhancer
cg23845788	chr19	647268	FGF22	distal_enhancer	S_Shelf;Island;N_Shore;N_Shelf
cg23952150	chr19	3671041	PIP5K1C	GeneBody	N_Shore
cg24069825	chr19	8577667	MYO1F	promoter
cg09073539	chr10	100750700	PAX2	distal_enhancer	S_Shore
cg21352649	chr16	29664721	QPRT	prox_enhancer	Island
cg21481946	chr16	50270605	ADCY7	distal_enhancer
cg21544957	chr16	56899823	SLC12A3	GeneBody
cg21548846	chr16	57167930	PSME3IP1;FAM192A	distal_enhancer;distal_enhancer
cg21555548	chr16	57628682	ADGRG1;GPR56	promoter;promoter
cg21625417	chr16	66481430	LOC124903698	exon1
cg21642374	chr16	67529394	RIPOR1;FAM65A	prox_enhancer;prox_enhancer	Island;N_Shore
cg21652390	chr16	68037756	DUS2	GeneBody
cg21842136	chr16	84099770	MBTPS1	distal_enhancer
cg21939024	chr16	88534425	ZFPM1-AS1	distal_enhancer	S_Shore;Island
cg22019663	chr17	1487358	MYO1C	prox_enhancer	Island;N_Shelf
cg22035583	chr17	2089708	SMG6	TSS1500
cg22065560	chr17	3768951	ITGAE	distal_enhancer
cg22132774	chr17	7579700	CD68	exon1	N_Shelf
cg22242485	chr17	16313558	PIGL	GeneBody
cg22244487	chr17	16414393	TRPV2	TSS1500
cg22451424	chr17	35254734	SLFN5	distal_enhancer
cg22612641	chr17	46046313	KANSL1	GeneBody
cg27616751	chr7	101239796	CLDN15	prox_enhancer
cg12705352	chr7	155602380	RBM33-DT	other_regul_region
cg00093544	chr22	30505653	SEC14L4	promoter	Island
cg00446065	chr7	2114540	LOC105375127	exon1	N_Shore
cg00879003	chr3	137768344	LINC01210	distal_enhancer	S_Shelf;N_Shore;N_Shore;N_Shelf
cg01272707	chr6	26171957	H2BC6	promoter	Island
cg02021485	chr11	66192259	PACS1	GeneBody
cg02733842	chr7	1062739	C7orf50	GeneBody	S_Shelf;N_Shelf
cg00391030	chr12	3838897	OTUD4P1	prox_enhancer	Island
cg00892368	chr6	32879927	PPP1R2P1	promoter	Island
cg06296597	chr10	812960	LARP4B	GeneBody	S_Shelf
cg06154903	chr11	64875086	EHD1	distal_enhancer	N_Shelf
cg06136002	chrX	150983142	HMGB3	promoter	Island
cg06074534	chr16	84986449	ZDHHC7	GeneBody
cg05853013	chr6	30914436	VARS2	exon1	Island
cg05819130	chr7	94656447	SGCE;PEG10	promoter;promoter	Island
cg05755010	chr1	147670795	ACP6	prox_enhancer	Island
cg05485462	chr16	3012348	CLDN9	prox_enhancer	N_Shore
cg05479582	chr10	77636866	KCNMA1	GeneBody	Island
cg05396397	chr1	11848107	NPPA	prox_enhancer
cg05091585	chr13	44933197	NUFIP1	distal_enhancer
cg04972348	chr1	1164655	MIR200B	distal_enhancer	Island
cg04867406	chr11	67443586	CORO1B	promoter	N_Shore
cg04792227	chrY	15456217	PUDPP1	promoter	Island
cg04786254	chr7	55887264	ZNF713;ZNF713	TSS200;TSS1500	Island
cg04783646	chr2	135531446	R3HDM1;ZRANB3	promoter;promoter	Island
cg04756051	chr6	160487490	LPAL2	GeneBody
cg04407470	chr6	108168773	NR2E1	GeneBody	Island
cg27774968	chrX	154486982	UBL4A	prox_enhancer	Island;N_Shelf
cg04235519	chr10	100745608	PAX2	promoter	S_Shelf;Island;N_Shelf
cg04013089	chr12	132779981	GOLGA3	GeneBody	Island
cg04007726	chr10	79221372	PPIF	distal_enhancer
cg03991106	chr15	101121240	LOC105371026	GeneBody
cg03886085	chr11	619819	IRF7	promoter	S_Shelf;S_Shelf;N_Shelf
cg03827164	chr17	8190186	BORCS6	promoter	S_Shelf;Island
cg03820205	chr10	75210758	VDAC2	promoter	Island
cg03728674	chr16	88419248	ZNF469	promoter
cg03679755	chr10	100115278	TPM4P1	promoter	Island
cg03531247	chr2	50346347	NRXN1	prox_enhancer	N_Shore
cg03327570	chr2	144547316	LINC01412	GeneBody
cg03300291	chr11	83157043	PCF11	promoter	Island
cg03257255	chr4	3287149	RGS12	distal_enhancer
cg03186339	chr6	108118548	OSTM1-AS1	distal_enhancer	S_Shelf;S_Shore;Island
cg03037033	chr2	86441613	KDM3A	prox_enhancer	Island
cg02994863	chr1	63593626	PGM1	promoter	Island
cg02566159	chr12	27022535	MED21	promoter	Island
cg02552255	chr2	102487871	SLC9A4	GeneBody
cg02521854	chr12	132430472	LOC105370092	GeneBody	N_Shelf;N_Shelf
cg02446681	chr16	3458257	NAA60	GeneBody	Island
cg02429398	chr16	53502901	AKTIP	promoter	Island
cg02415779	chr22	18045012	LINC01634	distal_enhancer	N_Shelf
cg02338271	chr1	171898975	DNM3	TSS1500
cg02325540	chr10	93074800	CYP26A1	GeneBody	S_Shelf;Island
cg02223801	chr7	157574241	MIR153-2	prox_enhancer	N_Shelf
cg02152233	chr1	28863277	OPRD1	GeneBody	Island
cg02063828	chr2	64144632	PELI1	promoter	Island
cg01959412	chr4	4859671	MSX1	promoter	S_Shelf;S_Shore;Island;N_Shelf
cg01850934	chr14	67674947	VTI1B	prox_enhancer	Island
cg01462546	chr22	20510025	MED15	GeneBody	S_Shelf
cg01405582	chr6	29724588	HLA-F	GeneBody	S_Shore
cg01141043	chr14	64540332	HSPA2	prox_enhancer	Island
cg12981137	chr10	129467311	MGMT	promoter	Island
cg01341123	chr10	129466807	MGMT	TSS1500	Island
cg02022136	chr10	129466795	MGMT	TSS1500	Island
cg02802904	chr10	129467206	MGMT	promoter	Island
cg02941816	chr10	129467432	MGMT	GeneBody	Island
cg05068430	chr10	129467152	MGMT	promoter	Island
cg12434587	chr10	129466945	MGMT	TSS1500	Island
cg14194875	chr10	129466873	MGMT	TSS1500	Island
cg15778821	chr10	129466888	MGMT	TSS1500	Island
cg15778822	chr10	129466891	MGMT	TSS1500	Island
cg15778880	chr10	129467332	MGMT	promoter	Island
cg15778884	chr10	129467378	MGMT	GeneBody	Island
cg15778888	chr10	129467407	MGMT	GeneBody	Island
cg15778889	chr10	129467428	MGMT	GeneBody	Island
cg15778890	chr10	129467445	MGMT	prox_enhancer	Island
cg15778891	chr10	129467483	MGMT	prox_enhancer	S_Shore
cg15778892	chr10	129467510	MGMT	prox_enhancer	S_Shore
cg15778893	chr10	129467539	MGMT	prox_enhancer	S_Shore
cg15778894	chr10	129467546	MGMT	prox_enhancer	S_Shore
cg15778897	chr10	129467634	MGMT	prox_enhancer	S_Shore
cg15778898	chr10	129467669	MGMT	prox_enhancer	S_Shore
cg15778899	chr10	129467671	MGMT	prox_enhancer	S_Shore
cg15778900	chr10	129467830	MGMT	prox_enhancer	S_Shore
cg23998405	chr10	129466803	MGMT	TSS1500	Island
cg25946389	chr10	129466809	MGMT	TSS1500	Island
cg26201213	chr10	129467532	MGMT	prox_enhancer	S_Shore
cg27090029	chr11	72697349	ARAP1	distal_enhancer	Island
cg08885047	chr5	172151046	STK10	distal_enhancer
cg08885666	chr5	172185546	STK10	distal_enhancer	N_Shore
cg08927183	chr5	175517371	SFXN1	GeneBody
cg08956650	chr5	177358259	RGS14	GeneBody
cg08961246	chr5	177539305	FAM193B	TSS1500
cg09000736	chr5	179803781	MGAT4B	prox_enhancer	S_Shore;N_Shore
cg18729298	chr11	2533973	KCNQ1	distal_enhancer	S_Shore;N_Shore
cg08484839	chr15	65517779	DPP8	promoter	Island
cg17066943	chr6	34224543			S_Shore
cg05325633	chr7	156004245
cg19430537	chr17	76122280	RNF157-AS1	distal_enhancer	Island
cg24955895	chr1	25099432
cg25170017	chr11	64877015	EHD1	prox_enhancer	N_Shore
cg00445548	chr18	79447209	NFATC1	GeneBody	Island;N_Shore;N_Shelf;S_Shelf
cg07352757	chr13	112841265	ATP11A	GeneBody	S_Shelf;Island;N_Shore
cg08805497	chr2	235765267	AGAP1;LOC105373942	GeneBody;GeneBody	Island
cg01901411	chr1	209743957	ADORA2BP1	prox_enhancer	N_Shelf
cg01947985	chr1	214640324	CENPF	GeneBody
cg02015296	chr1	223726561	CAPN2	GeneBody
cg02049691	chr1	226659675	ITPKB;ITPKB-IT1	GeneBody;GeneBody
cg02193024	chr1	239717466	CHRM3-AS2	prox_enhancer
cg02411843	chr2	9768397	LOC100996549	GeneBody
cg02418930	chr2	10162349	RRM2	GeneBody
cg02534578	chr2	23367896	LINC02923	GeneBody
cg02554417	chr2	24919406	ADCY3	prox_enhancer	N_Shore
cg02728813	chr2	42568064	MTA3	promoter	N_Shore
cg02736127	chr2	43124163
cg02833542	chr2	54573004	SPTBN1	GeneBody
cg02924941	chr2	65416991	SPRED2	distal_enhancer
cg02933539	chr2	66437262	MEIS1	promoter	S_Shelf;S_Shelf;S_Shelf
cg02949747	chr2	68775059	ARHGAP25	exon1
cg03171947	chr2	96146128	DUSP2	TSS1500	S_Shore
cg03231094	chr2	101270161	CNOT11	GeneBody
cg18568574	chr13	29958750	LINC00544	distal_enhancer
cg18582431	chr13	31199631	B3GLCT	prox_enhancer	N_Shore
cg18662188	chr13	41465190	RGCC	GeneBody
cg18696979	chr13	45521602	RNA5SP27	distal_enhancer
cg18737923	chr13	50528852	DLEU1-AS1	TSS1500
cg19070642	chr13	100091452	PCCA	distal_enhancer	S_Shore
cg19231506	chr13	114110676	RASA3-IT1	prox_enhancer	S_Shore;N_Shore;N_Shelf
cg19293720	chr14	24071258	CPNE6	prox_enhancer
cg19604075	chr14	64703233	PLEKHG3	TSS1500	N_Shore
cg19709977	chr6	111091390	SLC16A10	GeneBody	S_Shelf
cg19712714	chr14	75301850	LINC01220	distal_enhancer
cg19713014	chr14	75325111	LINC01220	other_regul_region
cg19730139	chr14	76866628	RPL22P2	distal_enhancer
cg19816180	chr14	88559830			N_Shelf
cg19848789	chr14	91316002	CCDC88C	GeneBody
cg19952616	chr14	100075253	EVL	GeneBody
cg19968202	chr11	121495018	SORL1-AS1	distal_enhancer
cg20018163	chr14	103635892	KLC1	distal_enhancer
cg20019022	chr14	103684546	KLC1-AS1	prox_enhancer
cg20201829	chr15	31339058	KLF13	prox_enhancer
cg20277845	chr15	40407741	IVD	GeneBody
cg20416826	chr15	55293064			S_Shelf
cg20500393	chr15	63842214	HERC1	distal_enhancer
cg20510225	chr9	5389291	RNF152P1	distal_enhancer
cg20523283	chr15	65517699	DPP8	promoter	Island
cg20567315	chr15	69422016	KIF23-AS1	distal_enhancer
cg20782632	chr15	89783580	MESP2	distal_enhancer
cg20885642	chr15	99433488	LINC03080	prox_enhancer
cg21023199	chr16	3262601	LINC00921	other_regul_region	N_Shore
cg21250732	chr16	21158094	LDAF1	TSS1500	N_Shore
cg21352613	chr16	29663061	SPN	promoter	N_Shore
cg16889839	chr12	132062734	EP400	GeneBody
cg17397631	chr4	786092	PCGF3-AS1	distal_enhancer	S_Shelf;Island
cg22348001	chr11	64593525	SLC22A12	GeneBody
cg21965820	chr15	72686030	BBS4;BBS4;HIGD2B	TSS200;TSS1500;exon1	Island
cg21927946	chr19	4769676	MIR7-3HG	prox_enhancer
cg21919729	chr8	11861858	CTSB	distal_enhancer
cg21913519	chr7	209058	FAM20C	GeneBody	S_Shore;S_Shore
cg21822834	chr14	104770252	AKT1	GeneBody	N_Shelf;N_Shelf
cg21705221	chr12	45215974	PLEKHA8P1;ANO6	promoter;promoter	Island
cg21581504	chr2	68318828	CNRIP1	prox_enhancer	N_Shore
cg21558508	chr5	134632876	SAR1B	promoter	Island
cg21475076	chr1	1165113	MIR200B	distal_enhancer	Island
cg21448167	chr12	3224706	RPS27P3	distal_enhancer
cg21350392	chr13	29504910	MTUS2-AS1	other_regul_region	S_Shore
cg21243150	chr15	40458972	BAHD1	prox_enhancer
cg21184216	chr5	103262333	C5orf30;MACIR	distal_enhancer;distal_enhancer	S_Shelf
cg21150486	chr8	26291477	PPP2R2A	promoter
cg21144922	chr1	108661546	HENMT1	promoter	Island
cg20964328	chr7	10974189	PHF14	prox_enhancer	Island
cg20840680	chr20	52192033	ZFP64	prox_enhancer	Island
cg20732478	chr2	176128915	HOXD8	prox_enhancer	S_Shore;Island
cg20719132	chr19	55517058	SBK2	distal_enhancer	Island
cg20687940	chr11	63985756	OTUB1	TSS1500	N_Shore
cg20528583	chr4	80266456	FGF5	promoter	Island
cg20449048	chr7	997707	CYP2W1	distal_enhancer	N_Shelf
cg20335425	chr1	153390788	S100A8	GeneBody
cg20225999	chr2	217978712	TNS1-AS1	promoter	Island
cg20009641	chr11	43880740	ALKBH3	promoter	Island
cg19930420	chr8	73976332	TMEM70	promoter	S_Shelf;Island
cg19817652	chr17	38841167	SPMAP1	promoter	N_Shore
cg19809977	chr1	36386071	STK40	promoter	Island
cg19778944	chr22	42720411	A4GALT	prox_enhancer	Island
cg19756929	chr19	7516302	ZNF358	prox_enhancer	Island;N_Shelf
cg19442545	chr10	73773673	FUT11	GeneBody	S_Shore
cg19343809	chr6	33431129	SYNGAP1	prox_enhancer	S_Shelf
cg19292062	chr20	543700	CSNK2A1	promoter	Island
cg19211880	chr3	134369515	AMOTL2	distal_enhancer	N_Shelf
cg19206146	chr6	28693982	RPSAP2	distal_enhancer
cg19104112	chr7	39623444	RALA	promoter	Island
cg19099050	chr3	9552698	LHFPL4	prox_enhancer	S_Shore;N_Shore
cg19078576	chr5	17217768	BASP1	prox_enhancer	Island
cg18947360	chr1	11052919	MASP2	distal_enhancer
cg18823846	chr10	51699931	CSTF2T	prox_enhancer	Island
cg18715665	chr19	48171909	C19orf68;ZSWIM9	prox_enhancer;prox_enhancer	S_Shore;Island
cg18632135	chr6	36028708	MAPK14;MAPK14	TSS200;TSS1500	S_Shore
cg18631743	chr22	20117431	TRMT2A;RANBP1	promoter;promoter	S_Shore;Island
cg18517961	chr17	4498616	SPNS2	prox_enhancer	N_Shore
cg18397998	chr1	2193804	FAAP20;C1orf86	prox_enhancer;prox_enhancer	S_Shelf;N_Shore
cg18335326	chr6	30685882	PPP1R18	prox_enhancer	N_Shore
cg18217145	chr1	39789023	BMP8B;BMP8B;LOC101929536	TSS200;TSS1500;exon1	Island
cg18179849	chr3	185824185	IGF2BP2	prox_enhancer	Island
cg18109106	chr2	86623743	RNF103	promoter	Island
cg17766560	chr19	8536452	MYO1F;LOC124904633	GeneBody;GeneBody	Island
cg17640485	chr3	195893276	TNK2	prox_enhancer	N_Shelf
cg17600863	chr10	91612750	HECTD2-AS1	TSS1500
cg17509537	chr15	43792093	SERF2	promoter	Island
cg17500119	chr1	6579875	ZBTB48	promoter	Island
cg17393568	chr4	189940651	FRG1;FRG1-DT	promoter;promoter	Island
cg17271180	chr15	76336769	ISL2	promoter	S_Shore;Island;N_Shore
cg17214455	chr6	33009361	HLA-DOA	GeneBody	S_Shore
cg17162132	chr11	62671813	C11orf48;LBHD1;UQCC3	promoter;promoter;promoter	Island
cg17152658	chr8	131904159	EFR3A	promoter	Island
cg16733654	chr19	5293072	LOC105372253;PTPRS	TSS1500;TSS1500	S_Shelf;Island
cg16702083	chr20	63697074	TNFRSF6B	prox_enhancer	Island
cg16662919	chr15	40471045	CHST14	promoter	N_Shore
cg16639665	chr11	133532602	OPCML;OPCML	TSS200;TSS1500
cg01504319	chr1	159825489	SLAMF8	TSS1500
cg01547565	chr1	164775063	PBX1-AS1	prox_enhancer
cg01570465	chr1	167563920	CREG1	distal_enhancer
cg01628481	chr1	175520370	TNR-IT1	distal_enhancer
cg01699220	chr1	183872096	RGL1	GeneBody
cg01785897	chr1	198167761	NEK7	distal_enhancer
cg01801644	chr1	200473314	LOC124904480	TSS1500
cg01829585	chr1	202746774	KDM5B	GeneBody
cg09341820	chr6	29428225	OR11A1	exon1
cg09355513	chr6	30731042	Y_RNA	distal_enhancer
cg09357530	chr6	30886223	DDR1	prox_enhancer	S_Shore
cg09365802	chr6	31560358	LTA	distal_enhancer
cg09385803	chr6	33324206	DAXX	TSS1500	S_Shelf;S_Shore
cg09442417	chr6	37202966	PIM1	distal_enhancer
cg09496098	chr6	42357905	TRERF1	distal_enhancer
cg09496551	chr6	42396933	TRERF1	distal_enhancer
cg09522085	chr6	44142508	TMEM63B	GeneBody
cg09817750	chr6	90109219	BACH2	GeneBody
cg09971902	chr6	111794131	FYN	promoter
cg10149822	chr6	137824085	LINC02539	distal_enhancer
cg10215983	chr6	146858268	STXBP5-AS1	GeneBody
cg10239594	chr6	149482231	ZC3H12D	prox_enhancer
cg10322254	chr4	2811815	SH3BP2	prox_enhancer
cg10387956	chr15	72353869	HEXA	GeneBody
cg10476421	chr6	169794483	LINC00574	distal_enhancer	S_Shelf
cg10579922	chr7	3068698	CARD11	distal_enhancer
cg10645211	chr7	6591629	INTS15;C7orf26	prox_enhancer;prox_enhancer	S_Shore
cg10648033	chr7	6701637	ZNF12	GeneBody
cg10741419	chr7	20474554
cg10768681	chr7	23471809	IGF2BP3	prox_enhancer	S_Shore;N_Shelf
cg10885007	chr7	36287570	EEPD1	GeneBody
cg10995040	chr7	48088456	UPP1	prox_enhancer	Island
cg11010681	chr7	50394118	LOC124901631;LOC124901631	TSS200;TSS1500
cg11458337	chr7	100357221	MIR6840	other_regul_region
cg11458338	chr7	100357399	MIR6840	other_regul_region
cg11463901	chr7	100626953	LOC124901710	TSS1500
cg11464038	chr7	100633149	TFR2	distal_enhancer	Island
cg11464057	chr7	100633374	TFR2	distal_enhancer	Island
cg11464080	chr7	100633491	TFR2	distal_enhancer	Island
cg11676727	chr7	128364318	PRRT4	distal_enhancer	S_Shelf
cg12170268	chr8	10511142	PRSS51	GeneBody
cg12284356	chr8	22044562	FGF17	prox_enhancer	N_Shelf
cg12343833	chr8	27357527	PTK2B	distal_enhancer
cg12472663	chr8	41661197	MIR486-1	TSS1500
cg12523418	chr8	47711458	SPIDR	distal_enhancer
cg12665004	chr8	65731416	MTFR1;PDE7A	GeneBody;GeneBody
cg12671649	chr8	66540495	RNU6-1324P	distal_enhancer	N_Shore
cg12776178	chr8	80957490
cg12976883	chr2	230225661	SP140;SP110	promoter;promoter
cg12998149	chr6	135105910	LOC105378010	TSS1500
cg13123103	chr8	129709875	GSDMC	GeneBody
cg13302364	chr8	144198108	MROH1	GeneBody
cg13699845	chr22	26671645	MIATNB	TSS1500
cg13798642	chr9	78211154
cg14142849	chr9	114377955	AKNA	GeneBody
cg14199890	chr9	121736489	DAB2IP	prox_enhancer	Island
cg14201404	chr9	121822182	DAB2IP	distal_enhancer
cg14250112	chr9	125663343	MAPKAP1	distal_enhancer
cg14285974	chr9	128008462	FAM102A;EEIG1	distal_enhancer;distal_enhancer
cg08493899	chr6	13873889			Island
cg08262464	chr7	75985705	POR	distal_enhancer
cg08024316	chr17	75405192	GRB2	prox_enhancer	Island
cg07843568	chr19	1254067	MIDN	distal_enhancer	S_Shelf;Island;N_Shore;N_Shelf
cg07583667	chr19	50025428	VRK3;ZNF473	promoter;promoter	Island
cg07557260	chr8	131040624	ADCY8	prox_enhancer	Island
cg07499259	chr1	12128445	TNFRSF8	distal_enhancer
cg07148167	chr15	29111190	APBA2	GeneBody	N_Shelf
cg07119260	chr2	43227397	LINC01126	promoter	Island
cg06932776	chr8	53939672	RNU6-1331P	distal_enhancer
cg06899313	chr6	117072882	RNA5SP214	distal_enhancer
cg06872313	chr12	14260251	GNAI2P1	distal_enhancer
cg06606318	chr1	27012823	TENT5B	promoter	Island
cg06497198	chr6	18122734	NHLRC1	promoter	Island
cg06489965	chr16	3012974	CLDN9	promoter	N_Shore
cg14043925	chr11	2992579	NAP1L4	TSS1500	Island
cg14030268	chr10	117375785	PDZD8	prox_enhancer	Island
cg14011077	chr9	135470481	PPP1R26-AS1	prox_enhancer
cg13998712	chr17	35735302	RASL10B	distal_enhancer	S_Shelf;Island
cg13944903	chr7	65982082	GUSB	exon1	Island
cg13725958	chr17	50634858	ABCC3	promoter	Island
cg13524873	chr10	103193428	NT5C2	promoter	Island
cg13500029	chr12	75479259	GLIPR1	TSS1500
cg13492291	chr12	132735540	ANKLE2	GeneBody	S_Shore
cg13443575	chr17	35448942	SLFN13	promoter	S_Shore;N_Shore
cg13424029	chr10	99537751	NKX2-3	distal_enhancer	Island;N_Shelf
cg13213810	chr22	50720292	SHANK3	distal_enhancer	Island
cg13133503	chr1	86553077	CDCA4P2	prox_enhancer	Island
cg13096242	chr6	32973257	BRD2	GeneBody	S_Shore
cg13065683	chr7	39720844	LINC00265	distal_enhancer
cg13037462	chr5	859585	ZDHHC11	distal_enhancer
cg12820627	chr2	206282365	ZDBF2	GeneBody
cg12495983	chr2	216003171	MREG	GeneBody
cg12201943	chr6	165853112	PDE10A	GeneBody	N_Shore;N_Shore
cg12193237	chr19	3907915	RN7SL202P	distal_enhancer	Island
cg12160186	chr2	241748919	D2HGDH	GeneBody
cg12100751	chr1	108661050	HENMT1	promoter	Island
cg12083965	chr11	14973592	CALCA	prox_enhancer	S_Shore;Island
cg12050271	chr1	3063835	LINC00982;PRDM16-DT	promoter;promoter	Island;N_Shelf
cg12045337	chr2	170716204	SP5	prox_enhancer	S_Shelf;Island
cg11902728	chr19	35295677	MAG	distal_enhancer	Island
cg11766577	chr21	46161491	FTCD	distal_enhancer	Island
cg11589287	chr8	1957177	ARHGEF10	GeneBody
cg11565042	chr2	105242273	GPR45	exon1	Island
cg11311579	chr10	100346997	SCD	promoter	Island
cg11301556	chr20	46029159	SLC12A5	promoter	Island;N_Shore
cg11227064	chr8	6622255	MIR8055;MIR8055	TSS200;TSS1500
cg11120115	chr7	99052238	SMURF1	GeneBody
cg11081703	chr12	108515279	FICD;LINC01498	promoter;promoter	Island
cg10940957	chr8	144787485	ZNF34	promoter	Island
cg26547741	chr7	1745277	ELFN1-AS1	distal_enhancer	Island
cg26683252	chr17	56724762
cg26779378	chr7	107660512	SLC26A4	prox_enhancer	N_Shore
cg00139317	chrX	24647427	PCYT1B	promoter
cg03848555	chr9	74952445	C9orf40	prox_enhancer	Island
cg17306520	chr12	13172706	EMP1	distal_enhancer
cg17632685	chr12	53173944	CSAD;CSAD	TSS200;TSS1500
cg17633232	chr12	53205989	ITGB7	prox_enhancer
cg17633719	chr12	53231849	RARG	prox_enhancer	Island
cg17641067	chr12	53677356	ATP5MC2	TSS1500	Island
cg17664975	chr12	55996943	SUOX	TSS1500
cg17676896	chr12	56728546			S_Shelf
cg17694079	chr12	57897160	LOC283387	TSS1500	S_Shore
cg17769874	chr12	68773010	SLC35E3	distal_enhancer
cg17840489	chr12	79597201	PAWR	GeneBody
cg17945553	chr12	95731738	NTN4	distal_enhancer
cg17951958	chr12	96327090	RNU4-24P	distal_enhancer
cg18094577	chr12	111434912	SH2B3	promoter
cg18213319	chr12	121017860	C12orf43	prox_enhancer	S_Shore
cg18223364	chr12	121578876	KDM2B	prox_enhancer	Island
cg18223488	chr12	121580900	KDM2B;KDM2B-DT;KDM2B	TSS1500;exon1;exon1	S_Shore
cg18239455	chr12	122342413	CLIP1	GeneBody
cg18240873	chr12	122423306	CLIP1	prox_enhancer	S_Shore
cg18483009	chr13	22017379	LINC00540	distal_enhancer
cg18554825	chr13	28527836			N_Shelf
cg18655522	chr14	68958039	ACTN1	distal_enhancer
cg19866325	chr1	46613080	MOB3C	GeneBody	Island;N_Shelf
cg00101235	chr3	125132998	SLC12A8	distal_enhancer
cg00181656	chr1	8926014	LOC112268261	GeneBody
cg00277211	chr1	15065941	TMEM51-AS1	distal_enhancer	Island
cg00352542	chr1	19799493	TMCO4	promoter	N_Shore
cg00430106	chr1	24965484	RUNX3	prox_enhancer
cg00449986	chr1	26289911	SH3BGRL3	distal_enhancer
cg00479683	chr1	28096531	SPCS2P4	promoter
cg00537117	chr1	32251288	LCK	promoter
cg00803805	chr1	55212853	USP24	distal_enhancer	N_Shore
cg01067343	chr1	92486973	GFI1	promoter	Island
cg01198358	chr1	110880194	CD53	distal_enhancer
cg01258935	chr1	117658954	VDAC2P3	distal_enhancer
cg01476359	chr1	156507404			S_Shore
cg26124525	chr22	23697724	GUSBP11	distal_enhancer
cg26135680	chr22	24410280	ADORA2A	distal_enhancer
cg26136194	chr22	24427588	ADORA2A	promoter	S_Shelf
cg26221044	chr22	30943552	MORC2-AS1	distal_enhancer
cg26287219	chr22	36375550	MYH9	distal_enhancer
cg26287313	chr22	36379728	MYH9	distal_enhancer
cg26322265	chr22	38147852	PLA2G6	GeneBody
cg26324751	chr22	38267162	TMEM184B	distal_enhancer
cg26347335	chr22	39412414	TAB1	GeneBody
cg26389065	chr22	41927270	TNFRSF13C	prox_enhancer	S_Shore
cg26396758	chr22	42367903	LINC01315	GeneBody	N_Shore
cg26469546	chr22	46151788	PPARA	GeneBody	S_Shore
cg26566627	chr22	50629132	ARSA	TSS1500	S_Shore
cg27541349	chr1	6236277	ICMT;ICMT-DT	TSS1500;exon1	S_Shore
cg27468830	chr7	157434378
cg27165794	chr14	73712971	PNMA1	prox_enhancer	N_Shore
cg27076536	chr16	70694098	VAC14	distal_enhancer
cg26929272	chr10	86535453	WAPL-DT	distal_enhancer	Island;N_Shore
cg26870725	chr19	12867991	MAST1	GeneBody	S_Shore
cg26851650	chr17	8475438	MYH10	GeneBody	N_Shore
cg26833667	chr4	15003842	CPEB2	prox_enhancer	Island
cg26797585	chr19	3585611	GIPC3	promoter	Island;N_Shore
cg26748794	chr16	88737643	HSALR1	prox_enhancer	Island
cg26718621	chr5	134412012	CDKN2AIPNL	promoter	Island
cg26576890	chr6	41407201			Island;N_Shore
cg26569670	chr8	70403374	NCOA2	prox_enhancer	Island
cg26504110	chr19	40624136	LTBP4	GeneBody	Island;N_Shelf
cg26422975	chr1	231337786	SPRTN;EXOC8	TSS1500;exon1	Island
cg26347746	chr1	202203720	LGR6	promoter
cg26319015	chr7	5607514	FSCN1	distal_enhancer	S_Shelf;S_Shelf;Island;N_Shore
cg26306476	chr19	5783116	PRR22	prox_enhancer	N_Shelf
cg25942484	chr19	4941806	MIR4747	other_regul_region	Island;N_Shelf
cg25932461	chr22	41833064	SREBF2	promoter	Island
cg25682299	chr13	78603751	POU4F1	promoter	N_Shelf
cg25613227	chr17	34155798	LOC105371735	exon1
cg25604739	chr19	13747751	CCDC130;YJU2B	promoter;promoter	Island
cg25537434	chr2	236177849	GBX2	distal_enhancer	N_Shore
cg25433490	chr11	72793663	ARAP1;STARD10	promoter;promoter	Island
cg25390656	chr10	91220793	PCGF5	promoter	Island
cg25323809	chr19	34172285	LSM14A	promoter	Island
cg25147604	chr6	7540738	DSP-AS1	prox_enhancer	N_Shore
cg25143070	chr1	64966663	JAK1	promoter	Island
cg25062812	chr14	25050278	STXBP6	promoter	Island
cg24791025	chr8	64373340	MIR124-2HG	exon1	S_Shelf;N_Shore
cg24704123	chr18	10454992	APCDD1	exon1	Island
cg24666276	chr8	127735968	MYC	promoter	S_Shore;Island
cg24578857	chr17	17206893	PLD6	prox_enhancer	Island
cg24575619	chr22	38505963	DDX17	exon1	Island
cg24420164	chr22	19359374	RN7SL168P	distal_enhancer
cg24336718	chr3	28241602	CMC1	promoter	Island
cg24286812	chr7	987313	CYP2W1	distal_enhancer	S_Shelf;S_Shelf;S_Shore;Island;N_Shelf
cg24241530	chr7	158269128	PTPRN2	GeneBody	S_Shelf;S_Shore;S_Shore
cg24239148	chr10	61663083	CABCOCO1	prox_enhancer	Island
cg24180402	chr17	45144097	ACBD4	GeneBody	N_Shore;N_Shelf
cg24158452	chr17	42276532	STAT5B	promoter	Island
cg23965061	chr8	23103086	TNFRSF10C	exon1	Island
cg23719950	chr11	64166229	MACROD1	promoter	Island
cg23685586	chr11	1273621	MIR6744	other_regul_region	S_Shore;N_Shelf
cg23563443	chr8	22551476	SORBS3	prox_enhancer	Island
cg23290344	chr8	24913953	NEFM	prox_enhancer	Island
cg23163283	chr17	22517360	MTND6P35	distal_enhancer	N_Shore
cg23015983	chr6	108074935	OSTM1	promoter	Island
cg22977667	chr22	28800719	XBP1	promoter	Island
cg22746421	chr10	128886395	LINC02667	other_regul_region
cg22717607	chr5	10353857	MARCH6;MARCHF6;MARCHF6-DT	promoter;promoter;promoter	Island
cg22648811	chr8	60678645	CHD7	promoter	Island
cg22526415	chr1	236604635	HEATR1	promoter	Island
cg16443970	chr10	100744265	PAX2	prox_enhancer	S_Shore;Island;N_Shelf
cg16145167	chr4	38823790	TLR1	distal_enhancer
cg16090885	chr14	103385208	MARK3	TSS1500	Island
cg16087940	chr10	128149543	MKI67	promoter	Island
cg16048239	chr19	1924680	SCAMP4	distal_enhancer	S_Shelf;Island
cg15821544	chr1	43008169	U6	distal_enhancer	S_Shore
cg15753394	chr6	17282550	RBM24	prox_enhancer	S_Shore
cg15721666	chr12	120361794	MSI1	distal_enhancer	Island
cg15717853	chr1	182604461	RGS16	promoter	Island
cg15694117	chr19	2717424	DIRAS1	prox_enhancer	Island;N_Shelf
cg15693573	chr11	72080179	LRRC51;LRTOMT	TSS1500;TSS1500	N_Shore
cg15671498	chr3	168095692	GOLIM4	promoter	Island
cg15638207	chr6	5261327	FARS2	prox_enhancer	Island
cg15617847	chr2	64988300	SLC1A4	promoter	N_Shore
cg15560632	chr7	100585994	LRCH4	prox_enhancer	Island
cg15429732	chr11	65084485	ZFPL1	promoter	S_Shore
cg15388107	chr7	36661311	AOAH-IT1	distal_enhancer
cg15318662	chr6	31775998	VWA7	prox_enhancer
cg15027300	chr19	38387234	GGN	prox_enhancer	Island
cg14780466	chr2	20671052	GDF7	distal_enhancer	S_Shelf;Island
cg14723918	chr6	31795658	VARS1;VARS	promoter;promoter	Island
cg14361526	chr14	101046395	MIR487B	other_regul_region
cg14349763	chr9	133421905	ADAMTS13	promoter	S_Shelf
cg14330293	chr17	1470757	MYO1C	distal_enhancer	N_Shore
cg14292280	chr15	89912567	ARPIN	prox_enhancer	Island
cg14148609	chr9	136949869	LCN12	distal_enhancer	Island;N_Shelf
cg03398910	chr10	34792051	PARD3	distal_enhancer
cg25336579	chr9	78297344	PSAT1	GeneBody	Island
cg25337069	chr5	138543269	ETF1	promoter	Island
cg25341338	chr1	115837954	NHLH2	distal_enhancer	Island
cg25346576	chr17	30116834	NSRP1	promoter	Island
cg25352836	chr19	19514455	TSSK6	prox_enhancer	Island
cg25355065	chr10	102713872	ARL3	prox_enhancer	Island
cg25358938	chr8	30083370	SARAF;SARAF	TSS200;TSS1500	Island
cg25361023	chr12	53739869	LOC105378250	exon1	S_Shore
cg25368917	chr12	124304081	ZNF664-RFLNA;RFLNA	GeneBody;GeneBody	Island
cg25371038	chr22	21982744	TOP3B	promoter	Island
cg25371449	chr1	28530581	PRDX3P2	distal_enhancer	Island
cg01755369	chr19	10654052	ILF3-DT	promoter	Island
cg01755562	chr3	139934703	CLSTN2	prox_enhancer	Island
cg04816311	chr7	1027014	C7orf50	GeneBody	S_Shelf;N_Shore
cg04822973	chr14	67619594	ARG2	prox_enhancer	Island
cg04825215	chr6	31498945	MICB	prox_enhancer	S_Shore
cg04828493	chr13	110676436	CARS2	distal_enhancer	N_Shelf
cg04836786	chr3	149086485	HLTF	promoter	Island
cg04837898	chr3	45689762	LIMD1-AS1	TSS1500	S_Shore;Island
cg04838847	chr8	109574926	SYBU	distal_enhancer
cg04842472	chr7	39833252	SSBP3P1	promoter	Island
cg04845144	chr19	45496541	RTN2	prox_enhancer	S_Shore;Island;N_Shelf
cg04850765	chr15	66843141	LOC105370869;LOC105376718	TSS1500;exon1	Island
cg04850961	chr6	138572550	NHSL1	promoter
cg04853151	chr1	54053571	TMEM59	promoter	Island
cg04855678	chr3	196220050	SLC51A	distal_enhancer
cg04855748	chr11	64300291	CATSPERZ	promoter	Island
cg04856689	chr17	45784666	CRHR1	promoter	Island
cg04863758	chr4	1309922	MAEA	promoter	Island;N_Shore
cg04865026	chr2	201071782	HYCC2;FAM126B	promoter;promoter	S_Shore
cg04865110	chr4	6200831	JAKMIP1-DT	promoter	Island
cg04872675	chr12	108589458			N_Shelf
cg04873098	chr1	3248627	PRDM16	GeneBody	S_Shore
cg04875709	chr12	12717529	CDKN1B	prox_enhancer	Island
cg04878727	chr6	28349706	ZKSCAN3;ZKSCAN3	TSS200;TSS1500
cg04880091	chr8	43277308			S_Shore;Island
cg04884618	chr4	6709985	MRFAP1L1	promoter	Island
cg04897188	chr1	1427911	TMEM88B	distal_enhancer	S_Shore;Island;N_Shelf
cg04910877	chr16	88921827	CBFA2T3	GeneBody
cg04916200	chr12	106774855	LOC100287944;LOC100287944	TSS200;TSS1500	Island
cg04920951	chr11	67583800	GSTP1	promoter	Island
cg04927982	chrX	53225471	KDM5C	promoter	Island
cg04929759	chr12	132439628			S_Shore;N_Shelf;N_Shelf
cg04931256	chr3	147359849			Island
cg04940570	chr11	12675211	TEAD1	GeneBody	Island
cg15628498	chr15	52790705	ONECUT1	prox_enhancer	S_Shelf;N_Shelf;Island
cg15636365	chr9	137551788	MRPL41	promoter	Island
cg15641364	chr1	159922416	LOC124904437	TSS1500	N_Shelf
cg15642854	chr10	80536108	TSPAN14-AS1	promoter	Island
cg15652797	chr7	87345675	CROT;TP53TG1	promoter;promoter	Island
cg15656813	chr4	80183541	PRDM8	prox_enhancer	N_Shore
cg15665653	chr1	27234779	WDTC1;WDTC1-DT;WDTC1	TSS1500;TSS1500;exon1	Island
cg15674129	chr5	35925065	CAPSL	distal_enhancer
cg15679283	chr5	677931	TPPP	GeneBody	Island
cg15684481	chr3	111979418	ABHD10	GeneBody	S_Shore
cg15685922	chr1	156075417	MEX3A	distal_enhancer	N_Shore
cg15692239	chr17	28576937	ALDOC	promoter
cg15694180	chr1	155050959	ADAM15	prox_enhancer	Island
cg15694422	chr3	127755093	MGLL	distal_enhancer
cg15700739	chr12	54033916	MIR615	promoter	S_Shelf;S_Shelf;Island
cg15701170	chr1	9720700	PIK3CD	GeneBody
cg15705469	chr19	56595346	ZNF71;ZIM2-AS1	promoter;promoter	Island
cg15707093	chr4	173529202	HAND2-AS1	prox_enhancer	Island;N_Shore
cg15709989	chr3	186194438	ETV5	distal_enhancer	Island
cg15720064	chrX	13044714	FAM9C	promoter
cg15720535	chr9	136688133	AGPAT2	prox_enhancer	S_Shore;Island
cg15725933	chr21	45542288	SLC19A1;SLC19A1	TSS1500;exon1	Island
cg18116267	chr6	157997495	SYNJ2	GeneBody
cg18121066	chr17	82836398	ZNF750	distal_enhancer	S_Shelf
cg18127191	chr1	91501177	LOC105378856;CDC7	TSS1500;exon1	Island
cg18128887	chr1	24535218	NCMAP-DT	promoter	Island
cg18133957	chr19	1450494	APC2	prox_enhancer	S_Shelf;S_Shore
cg18139612	chr3	128853401	MARK2P6	prox_enhancer
cg18146737	chr1	92481143	GFI1	distal_enhancer	Island
cg18153977	chr8	143878761	EPPK1	TSS1500	S_Shore;Island
cg18159533	chr12	132780656	ANKLE2	distal_enhancer	S_Shore
cg18164076	chrX	153794508	IDH3G	promoter	Island
cg18168101	chr8	103141399	BAALC-AS2	promoter	S_Shore
cg18182399	chr2	219418453	DES	promoter	N_Shore
cg18189601	chr6	33208448	RING1	promoter	S_Shelf;Island
cg18191418	chr3	128617736	RPN1	distal_enhancer	Island
cg18197594	chr10	92575079	KIF11	prox_enhancer	S_Shore
cg18217172	chr6	138988184	REPS1	exon1	Island
cg18223453	chr17	61477385	TBX4	GeneBody
cg18232235	chr12	11547387	LINC01252	prox_enhancer
cg18242682	chr17	82520086	FOXK2	exon1	Island
cg18246262	chr8	9904590	MIR124-1HG;MIR124-1	TSS1500;TSS1500	S_Shore;N_Shore
cg18247054	chr6	166956453	RNASET2	exon1	Island
cg18247172	chr15	90827003
cg18253799	chr17	80095392	MIR1268B	distal_enhancer
cg18265887	chr22	37244210	RAC2	promoter
cg18277754	chr2	29921286	ALK	prox_enhancer	Island
cg18301891	chr14	101560835	DIO3;DIO3OS;MIR1247	TSS1500;TSS1500;TSS1500	Island
cg18303215	chr2	43831864	ABCG5	distal_enhancer	Island
cg18313110	chr3	139389556	COPB2;COPB2-DT	promoter;promoter	Island
cg18314424	chr4	183797452	STOX2	prox_enhancer	Island
cg18315935	chr1	44654623	TMEM53	GeneBody	Island
cg02102644	chr17	37609313	SYNRG	exon1	Island
cg02126753	chr7	44104399	AEBP1	promoter	Island
cg02128567	chr6	39229222	KCNK5	prox_enhancer	Island
cg02131967	chr17	63476745	ACE	TSS1500	Island
cg02144298	chr19	33301775	CEBPA-DT;CEBPA	TSS1500;exon1	Island
cg02150207	chr13	112765406	ATP11A-AS1	distal_enhancer	N_Shore
cg02154956	chr13	100089156	PCCA;PCCA-DT	promoter;promoter	Island
cg22620363	chr10	79067037	ZMIZ1-AS1	prox_enhancer	Island
cg22621695	chr12	67649019	DYRK2	prox_enhancer	Island
cg22622495	chr1	91500861	CDC7	promoter	Island
cg22623062	chr11	44950742	TP53I11	promoter	Island
cg22632663	chr12	56222148	RNF41;NABP2;RNF41;NABP2	TSS200;TSS1500;TSS1500;exon1	S_Shore;N_Shelf
cg22635008	chr10	49762203	OGDHL	promoter	Island
cg22635676	chr2	241036554	SNED1	TSS1500	Island
cg22636253	chr11	57335491	P2RX3;SSRP1	TSS1500;exon1	Island
cg20219329	chr8	2046363	MYOM2	prox_enhancer
cg20225889	chr6	33317693	ZBTB22	exon1	S_Shelf;S_Shelf;Island;N_Shelf
cg20228512	chr17	38747816	LOC100287808;PCGF2	TSS1500;TSS1500	Island
cg20229025	chr11	971902	RNU6-1025P	distal_enhancer	N_Shelf
cg20240347	chr1	204496456	PIK3C2B	prox_enhancer	S_Shore
cg20247102	chr3	141487260	RASA2	prox_enhancer	S_Shore;Island
cg20248954	chr1	202927329	KLHL12	promoter	Island
cg20251973	chr2	24793469	PTRHD1;PTRHD1;LOC105369164;CENPO	TSS200;TSS1500;TSS1500;exon1	Island
cg20252016	chr11	65084027	CDCA5;ZFPL1	promoter;promoter	Island
cg20265733	chr20	62475976	GATA5	promoter	Island
cg20276377	chr3	99876182	FILIP1L	promoter	Island
cg20279598	chrX	153831051	PDZD4	prox_enhancer	S_Shore;S_Shore
cg20283716	chr17	82005163	ASPSCR1	GeneBody	N_Shelf
cg20294304	chr6	34235376	LOC124901225;HMGA1	TSS1500;TSS1500	Island
cg20295671	chr22	21736197	YPEL1	TSS1500	Island
cg20303303	chr4	10116641	LOC124900666	TSS1500	Island
cg20307385	chr11	47425812	PSMC3	prox_enhancer	N_Shore
cg20314660	chr19	14419293	DDX39A;DDX39A	TSS1500;exon1	Island
cg20315951	chr11	65786927	OVOL1	promoter	Island
cg20324110	chrX	120115539	RHOXF1	promoter	Island
cg20326867	chr4	26860861	STIM2-AS1;STIM2	TSS1500;exon1	S_Shelf;Island
cg20337385	chr14	39175420	PNN	promoter	Island
cg20340866	chr12	53997847	HOXC-AS2	prox_enhancer	S_Shelf;S_Shelf;N_Shore
cg20345840	chr1	42958746	SLC2A1	promoter	Island
cg20357628	chr20	59604792	PHACTR3	prox_enhancer	Island
cg20361154	chr22	22508566	ZNF280B	TSS1500	Island
cg20361540	chr12	122895900	VPS37B	GeneBody	Island
cg20361594	chr17	8255617	PFAS	GeneBody
cg20375320	chr12	2311572	CACNA1C	GeneBody
cg20380069	chr12	120368814	MSI1	TSS1500	Island
cg20389709	chr2	10044176	KLF11	promoter	Island
cg20397034	chr7	131109825	MKLN1;LINC-PINT	TSS1500;exon1	S_Shore
cg20405584	chr5	41870773	OXCT1	prox_enhancer	Island
cg20418529	chr6	165846524	PDE10A	GeneBody
cg20419410	chr7	155298093	INSIG1-DT	TSS1500	Island
cg20426671	chr17	1563415	PITPNA	prox_enhancer	S_Shore
cg20426994	chr7	130733497	KLF14	prox_enhancer	Island
cg20441902	chr19	48695772	FUT2	promoter	N_Shore
cg20442599	chr6	108158296	NR2E1	distal_enhancer	Island
cg20449692	chr3	170419132	CLDN11	exon1	Island
cg20449833	chr2	46543160	ATP6V1E2;RHOQ	TSS1500;exon1	Island
cg20456258	chr4	968336	DGKQ	promoter	S_Shore;Island;N_Shore
cg20462449	chr1	1682265	SLC35E2B	GeneBody
cg20478514	chr1	246724162	SCCPDH	TSS1500	Island
cg20482071	chr5	74685361	HEXB	prox_enhancer	Island
cg20483324	chr13	45615703	ERICH6B;FAM194B	promoter;promoter
cg20483763	chr11	67455703	CABP4	prox_enhancer
cg20489026	chr1	160084141	KCNJ9	distal_enhancer	Island
cg20513447	chr2	106843205	ST6GAL2	GeneBody	Island
cg04572161	chr19	9324182	ZNF559;ZNF559-ZNF177	promoter;promoter	Island
cg04586563	chr10	691034	DIP2C	prox_enhancer	S_Shore
cg04588969	chr20	38139584	TGM2	GeneBody
cg04589975	chr2	70191054	C2orf42	promoter	Island
cg04590931	chr5	134526053	JADE2	promoter	Island
cg04597433	chr4	9781582	DRD5;DRD5	TSS200;TSS1500	Island
cg04598744	chr6	69796866	LMBRD1	promoter	Island
cg04600618	chr6	43645243	RSPH9	promoter	Island
cg04609163	chr11	125904195	DDX25	prox_enhancer	Island
cg04614380	chr3	50155016	SEMA3F	promoter	Island
cg04619859	chr7	135170644	C7orf49;CYREN	promoter;promoter	Island
cg04623837	chr6	29975637	HCG9	prox_enhancer	N_Shore
cg04624110	chr20	13995447	SEL1L2;MACROD2	promoter;promoter	Island
cg04624564	chrX	74105533	UHRF2P1	other_regul_region	Island
cg04628008	chr11	114060278	ZBTB16	promoter	Island
cg04629194	chr10	95290600	PDLIM1	prox_enhancer	Island
cg04629269	chr16	4351448	PAM16	promoter	Island
cg04640675	chr16	30561418	ZNF764	distal_enhancer	S_Shelf;Island
cg04646987	chr5	14406623	TRIO	GeneBody
cg04651583	chr6	33902914	LOC105375026;LOC107986590	GeneBody;GeneBody
cg04658841	chr16	85445045	GSE1	GeneBody
cg04661001	chr19	19106408	SLC25A42	GeneBody	N_Shelf
cg04672706	chr8	54457863	SOX17	promoter	S_Shelf;N_Shore
cg04684516	chr5	122312163	SNCAIP	promoter	Island
cg04695233	chr6	1765895	LOC124901239	TSS1500
cg04702045	chrX	68433756	OPHN1	promoter	Island
cg04704053	chr19	14979463	SLC1A6	promoter	Island
cg04716447	chr12	122006715	BCL7A	distal_enhancer
cg04718342	chr15	65185680	CLPX	TSS1500	Island
cg04718414	chr13	114234736	CDC16	promoter	Island
cg04720330	chr11	2928583	PHLDA2	prox_enhancer	Island
cg04722215	chr2	96539410	ARID5A	distal_enhancer	S_Shore
cg04724177	chr16	12460179	SNX29	GeneBody
cg04727071	chr19	4061361	ZBTB7A	GeneBody	S_Shore;N_Shelf
cg08703595	chr7	35694550	HERPUD2	prox_enhancer	Island
cg08704562	chr19	38396149	SPRED3	GeneBody	S_Shore;Island
cg08707819	chr14	102593054	RCOR1	prox_enhancer	Island
cg08709672	chr1	206116996	AVPR1B-DT;AVPR1B	TSS1500;exon1	N_Shore
cg08715791	chr11	66421826	NPAS4	prox_enhancer	Island
cg08724636	chr7	39624157	RALA	prox_enhancer	Island
cg08725962	chr5	176365490	ARL10	promoter	S_Shelf;Island
cg08734600	chr10	124447659	NKX1-2	GeneBody	Island
cg08738040	chr6	42929168	CNPY3	promoter	N_Shore
cg08738570	chr1	1539885	TMEM240	prox_enhancer	S_Shore;S_Shelf;Island
cg08740729	chr20	36863305	MTCL2;SOGA1	promoter;promoter	Island
cg08746254	chr17	74930760	OTOP3	distal_enhancer
cg08757611	chr17	78254419	THA1P	promoter	Island
cg08757719	chrX	103607861	TCEAL3	promoter	Island
cg08758850	chr9	124771275	NR6A1	promoter	Island
cg08775137	chr4	41878302	LINC00682	distal_enhancer	Island;N_Shore;N_Shelf;N_Shelf
cg08777095	chr2	86825283	CD8A	distal_enhancer
cg08781448	chr16	88856823	TRAPPC2L;LOC107983950;GALNS	TSS1500;TSS1500;exon1	Island
cg08782337	chr7	193262	FAM20C	prox_enhancer	Island;N_Shelf
cg08790343	chrX	9786220	SHROOM2	promoter	Island
cg08790491	chr14	58298607	ARID4A	prox_enhancer	S_Shore;Island
cg08798116	chrX	133414854	GPC4	exon1	Island
cg08806184	chr2	26845213	DPYSL5	distal_enhancer	N_Shelf
cg08808128	chr2	29115566	CLIP4	promoter	Island
cg08813944	chr17	73262450	CPSF4L	prox_enhancer
cg08825571	chr8	144104470	MAF1	promoter	Island;N_Shelf
cg08826460	chr19	11090757	LDLR-AS1;LDLR	TSS1500;exon1	Island
cg08826863	chr6	43770269	VEGFA	promoter	Island
cg08829299	chr11	288305	PGGHG	TSS1500	N_Shore;N_Shore
cg08831348	chr19	45638954	MIR330	promoter	N_Shelf
cg02642549	chr5	78510063	LHFPL2	distal_enhancer	Island
cg02644301	chr19	14529644	DNAJB1;TECR	TSS1500;exon1	Island
cg02647941	chr3	147409356	ZIC1	promoter	Island;N_Shelf;N_Shelf
cg02659086	chr11	67583505	GSTP1	promoter	Island
cg02661802	chr10	122461540	HTRA1	promoter	Island
cg02661879	chr7	128830560	FLNC	prox_enhancer	Island
cg02675896	chr5	103258646	C5orf30;MACIR	promoter;promoter	N_Shore
cg02689072	chr4	809056	CPLX1	distal_enhancer	S_Shelf
cg02691035	chr16	89097392	ACSF3	GeneBody	S_Shelf;N_Shelf;N_Shelf
cg02698622	chr2	241759396	D2HGDH	GeneBody
cg02699167	chr3	33277532	FBXL2	promoter	Island
cg02705835	chr3	49166475	CCDC71	promoter	S_Shore
cg02707176	chr5	141419191	PCDHGB7	exon1	S_Shelf;S_Shore;Island;N_Shelf;N_Shelf
cg02715140	chr11	65858246	CFL1	promoter	Island
cg02715602	chr19	4544434	SEMA6B	GeneBody	Island
cg02723533	chr11	69654223	CCND1	distal_enhancer	Island
cg02728595	chr3	196528761	NAA50P2	promoter	Island
cg02733650	chr16	30430026	DCTPP1	promoter	Island
cg02734326	chr4	10018931	SLC2A9	distal_enhancer	Island
cg02738763	chr15	101724546	TARSL2;TARS3	promoter;promoter	Island
cg02741882	chr16	29876775	CDIPTOSP	distal_enhancer	Island
cg02746869	chr10	17229930	VIM	prox_enhancer	Island
cg02748427	chr1	92299017	RPAP2;GLMN	promoter;promoter	Island
cg14212360	chr4	88381847	HERC6	GeneBody	S_Shelf
cg14234805	chr20	38472702	RALGAPB	promoter	Island
cg14240768	chr2	3575004	RPS7;LOC124907726	TSS1500;exon1	N_Shore
cg14244013	chr17	61395763	TBX2-AS1	distal_enhancer	Island
cg14255824	chr9	69181083	TJP2	GeneBody
cg14262681	chr20	21103779	LINC00237	prox_enhancer	S_Shore;N_Shore;S_Shore
cg14272175	chr3	58333233	PXK	prox_enhancer	Island
cg14289985	chr19	56507479	ZNF471	TSS1500	Island
cg14297876	chr1	53238344	MAGOH-DT	TSS1500	Island
cg14304761	chr9	90801867	SYK	promoter	Island
cg14310034	chr14	53956715	BMP4	promoter	S_Shore
cg14317609	chr9	36986009	PAX5	GeneBody	Island
cg14331899	chr11	61357888	CYB561A3	TSS1500	N_Shelf
cg14337844	chr14	99274248			N_Shore;Island
cg14338887	chr6	42960762	GNMT	promoter	Island
cg14341579	chr13	109786559	IRS2	promoter	Island
cg14344261	chr9	36986383	PAX5	GeneBody	Island
cg14345128	chr18	57435617	ONECUT2	prox_enhancer	Island
cg14346461	chr9	64773888			Island
cg14354749	chrX	20141951	EIF1AX	promoter	Island
cg14363494	chr6	33208457	RING1	promoter	S_Shelf;Island
cg19088651	chr17	43125196	BRCA1	promoter	N_Shore
cg19089201	chr7	44962688	MYO1G	GeneBody	Island
cg19093370	chr17	17206866	PLD6	prox_enhancer	Island
cg19098932	chr1	2413713	PEX10;PEX10	TSS1500;exon1	S_Shore;N_Shore
cg19104475	chr22	29720339	CABP7-DT;CABP7	TSS1500;exon1	Island
cg19113641	chr2	20666482	GDF7	prox_enhancer	Island;N_Shelf
cg19118904	chr7	157387095	DNAJB6	distal_enhancer
cg19133618	chr9	22008971	CDKN2B	prox_enhancer	S_Shelf;Island
cg19136717	chr15	72474399	ARIH1;TMEM202-AS1	promoter;promoter	Island
cg19139277	chr8	28386436	ZNF395	promoter	Island
cg19155932	chr20	58150817	CIMIP1	promoter	Island
cg19163067	chr1	35576837	TFAP2E-AS1	prox_enhancer	S_Shelf;Island
cg19728485	chr2	11155591	PQLC3;SLC66A3	promoter;promoter	Island
cg19730972	chr14	101710334	LINC00239	distal_enhancer	S_Shelf
cg19747852	chr7	23532074	TRA2A	promoter	Island
cg19769147	chr14	105394617	TEX22	distal_enhancer	N_Shelf
cg19769182	chr16	29812547	MVP-DT;PRRT2	GeneBody;GeneBody	Island;N_Shelf
cg19780308	chr4	139833296	RN7SKP253	distal_enhancer
cg19783114	chr1	3652482	TP73;TP73	TSS200;TSS1500	Island
cg19794507	chr12	53997501	HOXC-AS2	prox_enhancer	S_Shelf;S_Shore;N_Shelf
cg19795482	chr10	43574701	ZNF239	promoter	Island
cg19802390	chr1	2923612
cg19811934	chr14	92461419	RIN3	distal_enhancer
cg03651613	chr12	121712608	TMEM120B	promoter	N_Shore
cg03658384	chr19	17678140	UNC13A	distal_enhancer	N_Shelf
cg03663120	chr7	2244965	NUDT1	prox_enhancer	S_Shelf
cg03679544	chr6	155216838	TIAM2	prox_enhancer	N_Shelf
cg03684893	chr10	508771	DIP2C	GeneBody
cg03697316	chr22	20982452	LZTR1	exon1	S_Shelf;Island
cg03701001	chr12	51424852	SLC4A8;SLC4A8-AS1	promoter;promoter	Island
cg03714619	chr2	44933306	LINC01833	GeneBody	S_Shelf;S_Shore;N_Shore;N_Shore
cg03716999	chr1	6205742	RNF207-AS1	promoter	N_Shore;N_Shelf
cg03717364	chr2	42975341	AC016735.1	distal_enhancer
cg03723123	chrX	55908710	KLF8	exon1
cg03726963	chr8	1860309	ARHGEF10	GeneBody
cg03729431	chr17	15944950	ADORA2B;ADORA2B	TSS200;TSS1500	Island
cg03731646	chr18	76787416	RNU6-346P	promoter	Island
cg03735496	chr18	21242676	GREB1L-DT;GREB1L-DT	TSS1500;exon1	Island
cg03742214	chr12	107093605	CRY1	promoter	Island
cg03750407	chr11	67392299	RAD9A	prox_enhancer	Island
cg03756448	chr10	68560775	TET1	prox_enhancer	Island
cg03759948	chrX	48696884	SUV39H1	GeneBody	Island
cg03760035	chr21	31251990	TIAM1	distal_enhancer	Island
cg03760518	chr1	3718339	TP73-AS2	distal_enhancer	Island
cg03767970	chr1	33255633	ZNF362	prox_enhancer	N_Shore
cg03771255	chr4	151099788	RPS3A	promoter	Island
cg03771840	chr6	30172368	TRIM15	distal_enhancer	Island
cg03780927	chr11	118910441	MIR4492	promoter	N_Shore
cg03799405	chr4	1593999	FAM53A	GeneBody	S_Shore
cg03803177	chr16	89699916	SPATA2L	prox_enhancer	N_Shore
cg03804985	chr9	127397415	SLC2A8	TSS1500	S_Shore;Island
cg03832522	chr2	218033945	TNS1	distal_enhancer	Island
cg03853274	chr2	1057016	SNTG2	GeneBody	Island
cg03856450	chr2	73071752	SFXN5	promoter	Island
cg03860051	chr10	123009092	IKZF5	TSS1500	Island
cg03861428	chr1	17054207	SDHB	promoter	Island
cg04435757	chr2	241816118	NEU4	GeneBody	S_Shelf;S_Shore;Island;N_Shelf
cg03883519	chr4	127965369	MFSD8;ABHD18;C4orf29	promoter;promoter;promoter	Island
cg03899721	chr8	8891282	MFHAS1	distal_enhancer	Island
cg03913456	chr2	96335186	NCAPH	prox_enhancer	N_Shore
cg03925157	chr20	17569310	DSTN	prox_enhancer	Island;N_Shore
cg07475885	chr2	84880196	TRABD2A	prox_enhancer	N_Shore
cg07483064	chr1	8878692	ENO1;ENO1-AS1	promoter;promoter	Island
cg07490776	chr8	42152651	AP3M2	TSS1500	Island
cg07497520	chr17	9002424	NTN1	distal_enhancer	N_Shore
cg07503829	chr11	236309	SIRT3	promoter	Island
cg07505018	chr16	54934919			S_Shore;N_Shore
cg07533148	chr1	247857510	TRIM58	prox_enhancer	Island
cg09787254	chr16	74774780	FA2H	promoter	Island
cg09788416	chr12	39145606	LINC02406	promoter	Island
cg09790289	chrX	78104063	PGK1	promoter	Island
cg09792204	chr15	28097037	OCA2	distal_enhancer	Island;N_Shelf
cg09792881	chr1	50418872	DMRTA2	distal_enhancer	S_Shelf;S_Shelf;S_Shore;S_Shore;Island
cg09798202	chr16	85320149	MIR5093	distal_enhancer
cg09801842	chr5	175478849	SFXN1	prox_enhancer	Island
cg09805010	chr3	24494586	THRB	promoter	Island
cg09809242	chr2	121737298	NIFK	TSS1500	Island
cg26196700	chr15	45023232	SORD	promoter	Island
cg26197220	chr13	44576093	TSC22D1	promoter	Island
cg26217402	chr14	73771678	ELMSAN1;MIDEAS	distal_enhancer;distal_enhancer
cg26221801	chr20	63552613	FNDC11	prox_enhancer	N_Shore;N_Shelf
cg08344943	chr5	1064347	MIR4635	prox_enhancer	S_Shelf;Island;S_Shelf
cg08348496	chr15	88895440	HAPLN3	promoter	Island
cg24009074	chr19	47497107	NAPA-AS1;NAPA	GeneBody;GeneBody
cg24012887	chr19	13118086	NACC1	promoter	S_Shore;Island
cg24027342	chr11	108260882	ATM	GeneBody
cg24034992	chrX	68499224	YIPF6	prox_enhancer	Island
cg24035245	chr1	118993305	TBX15	distal_enhancer	S_Shelf;Island
cg24035447	chr6	48068877	PTCHD4;PTCHD4	TSS200;TSS1500	Island
cg24041977	chr22	46737874	LOC105373077	TSS1500	Island
cg24042899	chr17	83028676	B3GNTL1	other_regul_region	S_Shelf;N_Shelf;N_Shelf
cg24053619	chr2	61066137	KIAA1841;SANBR	promoter;promoter	Island
cg24060527	chr17	9162839	NTN1	GeneBody	Island
cg24062526	chr2	86028681	POLR1A	GeneBody
cg24070213	chr2	120313046
cg24075745	chr2	240888447	C2orf54;MAB21L4	distal_enhancer;distal_enhancer	Island
cg24076392	chr2	48440735	PPP1R21;PPP1R21-DT	promoter;promoter	Island
cg24076399	chr20	23637711	CST3	prox_enhancer	Island
cg24077317	chr3	69080310	UBA3	promoter	Island
cg24079702	chr2	105399314	FHL2	promoter	Island
cg24080247	chr21	36710313	SIM2	exon1	S_Shore
cg24088229	chr9	33076556	SMU1	GeneBody	Island
cg24088639	chr11	34916017	PDHX	TSS1500	Island
cg24090393	chr1	1625424	MMP23B	distal_enhancer	S_Shore;Island;N_Shore
cg24098326	chr10	122163535	TACC2	promoter	Island
cg24099544	chr11	47269564	MADD	promoter	Island
cg24104567	chr17	42780490	WNK4	promoter	Island;N_Shelf;N_Shelf
cg24105287	chr2	66582853	LINC01798	distal_enhancer	S_Shore
cg24107728	chr1	53294665	LRP8;LOC105378726	GeneBody;GeneBody
cg24115922	chr19	13764483	MRI1	promoter	S_Shore;Island
cg24125828	chr6	32149272	PRRT1	distal_enhancer	Island;N_Shore
cg24127874	chr2	238241218	HES6	prox_enhancer	Island
cg24129382	chr3	119810311	PHB1P8	distal_enhancer	Island
cg24131359	chr12	68953214	CPM	GeneBody
cg24141135	chr12	57488141	MARS;MARS1	promoter;promoter	Island
cg24148044	chr16	85027972	KIAA0513	prox_enhancer	S_Shore
cg24165760	chr14	102777052	TRAF3	TSS1500	Island
cg24166097	chr10	101783502	NPM3	promoter	S_Shelf;Island
cg24166457	chr19	45087624	GEMIN7-AS1	distal_enhancer	N_Shelf
cg24169820	chr12	121274193	CAMKK2	prox_enhancer	Island
cg24181591	chr17	7307966	EIF5A	promoter	Island
cg24188073	chr4	74933059	PARM1	promoter	N_Shore
cg24199834	chr4	146638974	POU4F2	promoter	S_Shore;Island
cg24213508	chr19	10929477	TIMM29	prox_enhancer	Island
cg24216915	chr19	984750	WDR18	prox_enhancer	S_Shore;Island
cg24219734	chr6	139374722	CITED2	promoter	S_Shore;Island
cg24246705	chr7	40134014	SUGCT	TSS1500	N_Shore
cg24250902	chr1	230279801	GALNT2	GeneBody	Island
cg24274272	chr17	74281884	DNAI2	prox_enhancer
cg24301620	chr6	101398996	GRIK2	promoter	Island;N_Shelf;N_Shelf
cg24302095	chr7	50793352	GRB10;GRB10	TSS1500;exon1	Island;N_Shore
cg24305835	chr1	17054090	SDHB	promoter	Island
cg24307225	chr16	58197646	CSNK2A2	promoter	Island
cg24311272	chr6	56956071	BEND6	prox_enhancer	S_Shore
cg24311382	chr6	131951268	CCN2	prox_enhancer	S_Shore;Island
cg24315860	chr7	105389045	SRPK2	promoter	Island
cg24319902	chr8	41309471	SFRP1	promoter	Island
cg24324584	chr10	132078960	JAKMIP3	distal_enhancer
cg24324837	chr19	49388317	KASH5;CCDC155	promoter;promoter	Island
cg24333473	chr16	3443428	NAA60;ZNF597	promoter;promoter	Island
cg13475995	chr10	5840613	RPL12P28	distal_enhancer	Island
cg21655790	chr1	65420394	LEPROT	promoter	Island
cg21656748	chr4	76214194	FAM47E	promoter	Island
cg21658946	chr16	69330552	PDF	promoter	Island
cg21663431	chr19	10625679	SLC44A2	GeneBody	Island
cg21663580	chr6	43077033	KLC4-AS1	TSS1500	Island
cg21665557	chr2	219562620	OBSL1	GeneBody	Island;N_Shore
cg21673646	chr15	45187779	SHF	exon1	Island;N_Shore
cg21682826	chr16	56931855	HERPUD1	TSS1500	Island
cg21685565	chr7	2843895	GNA12	exon1	Island
cg21688209	chr20	63309565	COL20A1	distal_enhancer	S_Shelf
cg21688264	chr6	83709005	LOC105377879;SNAP91;SNAP91	TSS1500;TSS1500;exon1	Island
cg21698185	chr8	2001946	KBTBD11	GeneBody	Island
cg21700070	chr19	54137811	CNOT3;CNOT3	TSS1500;exon1	Island
cg21703138	chr5	134226259	PPP2CA-DT	promoter	Island
cg21707187	chr12	53952078	HOXC12	distal_enhancer	Island;S_Shelf;N_Shore;N_Shelf
cg21709871	chr8	143841434	NRBP2	prox_enhancer	S_Shore;Island
cg21714061	chr17	44198183	ATXN7L3	promoter	N_Shore
cg21721155	chr4	107989631	HADH;CYP2U1-AS1	promoter;promoter	Island
cg21746425	chr15	98865575	IGF1R	exon1
cg21768899	chr12	105330648	C12orf75	promoter	Island
cg21770322	chr7	98178429	BHLHA15	distal_enhancer
cg21784498	chr17	28318896	TMEM97	promoter	S_Shore;Island
cg06383088	chr9	97697352	XPA	promoter	Island
cg06386517	chr7	50793169	GRB10	prox_enhancer	Island;N_Shore
cg06394897	chr1	33036863	AK2	promoter	Island
cg06413196	chr7	600701	PRKAR1B-AS1	distal_enhancer	N_Shelf
cg06418871	chr5	69415004	MARVELD2	promoter	Island
cg06419659	chr1	153627656	S100A13	promoter
cg06419850	chr17	4785388	VMO1	prox_enhancer	S_Shelf;Island;N_Shelf
cg06449653	chr1	23344284	HNRNPR;HNRNPR;HNRNPR	TSS200;TSS1500;exon1	Island
cg06452064	chr7	23531774	TRA2A	GeneBody	Island
cg06463365	chr1	47232061	TAL1;TAL1	TSS200;TSS1500	Island
cg06463913	chr11	207296	BET1L	promoter	Island
cg21970554	chr19	56539001	ZFP28	promoter	Island
cg21977234	chr19	18590510	REX1BD	GeneBody	S_Shore;N_Shelf
cg21978299	chrX	120604100	CUL4B;MCTS1	promoter;promoter
cg21988465	chr20	58854222	GNAS	prox_enhancer	S_Shelf;S_Shore;S_Shore;Island
cg22016818	chr12	2890960	TULP3	promoter	Island
cg22018329	chr19	3116718	GNA11	GeneBody	S_Shelf;S_Shore
cg22024281	chr8	118111869	EXT1	promoter	Island
cg22036966	chr6	26183348	H2BC6	prox_enhancer	N_Shore
cg22037648	chr3	50273578	MIR6872	prox_enhancer	Island;N_Shore
cg22040627	chr17	6713711	SLC13A5	promoter	Island
cg22047387	chr12	55020088	NEUROD4	promoter
cg22049858	chr11	95150957	LNCRNA-IUR	promoter	S_Shore;Island
cg22052566	chr7	151382081	WDR86-AS1	distal_enhancer	Island
cg22060817	chr6	125759577	HEY2	distal_enhancer	Island
cg22063056	chr1	108963307	CLCC1	promoter	Island
cg22063989	chr1	37635123	RSPO1	TSS1500	Island
cg22065498	chr19	51368637	CLDND2	prox_enhancer	S_Shore
cg22078710	chr15	52795402	LOC105370824	GeneBody	S_Shelf;S_Shore;S_Shore
cg22078805	chr17	44354678	GRN	distal_enhancer	Island
cg22079161	chr4	7938852	LOC389199;AFAP1;LOC389199;AFAP1	TSS200;TSS200;TSS1500;TSS1500	Island
cg22085335	chr2	10911955	KCNF1	exon1	N_Shore;N_Shore
cg22092811	chr3	99876301	FILIP1L	promoter	Island
cg22103736	chr5	373772	PDCD6-AHRR;AHRR	GeneBody;GeneBody	S_Shelf;Island
cg22111078	chr5	173228922	RPL7AP33	distal_enhancer	Island;N_Shelf
cg22115808	chr16	4693813	NUDT16L1	exon1	Island
cg22116290	chr16	68448065	SMPD3	prox_enhancer	Island
cg22119665	chr22	23402944	ZDHHC8BP	TSS1500	S_Shore
cg22120063	chr5	73300361			S_Shore;N_Shelf
cg22122410	chr3	128493426	GATA2	TSS1500	Island;N_Shelf
cg22127491	chr4	139295909	NDUFC1	distal_enhancer	Island
cg22132788	chr7	44962887	MYO1G	GeneBody	Island
cg22138735	chr20	64048360	SOX18	GeneBody	Island
cg22140675	chr17	44070592	G6PC3;G6PC3	TSS200;TSS1500	S_Shelf;Island
cg22141696	chr6	165855143	PDE10A	GeneBody	S_Shore;S_Shore
cg22148652	chr2	151828026	ARL5A	prox_enhancer	Island
cg22153873	chr2	60554389	BCL11A	promoter	S_Shelf;Island;S_Shelf;N_Shore
cg22156700	chr5	73436659	FOXD1-AS1	distal_enhancer	S_Shore;Island
cg22157525	chr5	150521400	NDST1	distal_enhancer
cg22158769	chr2	38960398	ARHGEF33	promoter	Island
cg22158956	chr4	39527894	UGDH;UGDH-AS1	TSS1500;exon1	Island
cg22159421	chr11	34438635	CAT	TSS1500	Island
cg22163199	chr1	228110163	MRPL55	prox_enhancer	S_Shelf;S_Shore
cg22188058	chr20	45348293	SDC4	GeneBody	Island
cg22189618	chrX	93673609	NAP1L3	promoter	Island
cg22190291	chr1	21440239	NBPF3	promoter	S_Shelf;Island
cg22192762	chr12	94149002	PLXNC1	prox_enhancer	Island
cg22200633	chr11	6630032	DCHS1	GeneBody	Island
cg22205276	chr18	62385139	TNFRSF11A	GeneBody	S_Shore
cg22213242	chr11	66316102	CD248	prox_enhancer	S_Shelf;Island
cg22229034	chr5	172771028	LOC105377730;DUSP1	TSS1500;exon1	Island
cg22240472	chr11	17476970	ABCC8	promoter	Island
cg22242842	chr2	84940025
cg22243662	chr2	10722179	ATP6V1C2	prox_enhancer	Island
cg22255355	chr19	58327008	ZSCAN22	promoter	Island
cg22259797	chr11	119116150	HINFP	distal_enhancer
cg22264584	chrX	20141968	EIF1AX	promoter	Island
cg22275864	chr8	37965044	ADRB3	GeneBody	Island
cg22284302	chr1	52697851	COA7	GeneBody	N_Shore
cg22285878	chr7	130734412	KLF14	promoter	S_Shore
cg22298430	chr17	5501010	LOC728392;LOC124900388;LOC728392;LOC124900388	TSS200;TSS200;TSS1500;TSS1500	Island
cg05809668	chr7	35261577			S_Shelf;S_Shelf;Island
cg05822532	chr7	74028201	ELN	promoter
cg05824484	chr22	17084984	IL17RA	promoter	S_Shore;Island
cg05843340	chr5	69332791	CCDC125	promoter	Island
cg05844583	chr2	227718073	SLC19A3	promoter	Island
cg05846633	chr11	70088003	ANO1	distal_enhancer	Island
cg05850327	chr13	20194097	GJB2	TSS1500	S_Shore
cg05855347	chr7	130133246	LINC03008	distal_enhancer
cg05859578	chr18	79512585	NFATC1	GeneBody	Island;S_Shore
cg05860195	chr16	89257625			S_Shore
cg05875239	chr14	99321222			S_Shore
cg05876350	chr2	238061180	SCLY	prox_enhancer	Island
cg05881566	chr11	61755293	MYRF	promoter	S_Shelf
cg05885123	chr6	43308775	CRIP3	promoter	Island
cg05897028	chr20	48636402	PREX1	GeneBody	Island
cg05899860	chr20	36154600	EPB41L1	promoter	Island
cg05904366	chr11	442072	ANO9	promoter
cg05908775	chr19	57633319	ZNF211	promoter	Island
cg18719814	chr4	47914623	NFXL1	promoter	Island
cg18728264	chr11	118895782	CXCR5	exon1
cg18731789	chr11	64241611	FKBP2	promoter	Island;N_Shore
cg18732064	chr14	22886850	REM2	distal_enhancer	Island
cg18742441	chrX	154428876	ATP6AP1	prox_enhancer	Island
cg18757172	chrX	25007247	ARX	distal_enhancer	S_Shore;N_Shore
cg18758230	chr17	2050543	MIR212	promoter	Island
cg18779601	chr5	176365173	ARL10	prox_enhancer	S_Shelf;N_Shore
cg18780412	chr3	180037298	PEX5L	prox_enhancer	Island
cg18787401	chr19	56368190	ZNF542;ZNF542P	promoter;promoter	Island
cg18794577	chr9	101738748	GRIN3A	promoter	Island
cg18800235	chr1	94021339	ABCA4	GeneBody
cg18804985	chr4	74099509	CXCL2	TSS1500	Island
cg18815943	chr1	47416642	FOXE3	exon1	Island
cg18821972	chr6	37692627	MDGA1	distal_enhancer	N_Shelf
cg18825999	chr1	23960040	PNRC2	prox_enhancer	Island
cg18826520	chr16	668242	RHOT2	promoter	Island;N_Shelf
cg18830459	chr1	32964180	RNF19B	prox_enhancer	Island
cg18834058	chr7	4792543	AP5Z1	GeneBody	S_Shelf;Island
cg18856478	chr1	43348687	MPL	GeneBody	Island
cg18876494	chr12	68610416	RAP1B	TSS1500	N_Shore
cg18892128	chr6	31441798	LINC01149	promoter
cg18896032	chr11	57330244	LOC124902831	TSS1500
cg18898125	chr8	24912868	ADAM7-AS1	prox_enhancer	N_Shore
cg18912855	chr14	105364522	PACS2	GeneBody	S_Shore
cg18954434	chr22	46296984	GTSE1	promoter	Island
cg26227186	chr1	94927582	CNN3-DT	promoter	S_Shore
cg26230285	chr15	25863265	ATP10A	promoter	Island
cg26233468	chr1	155173310	KRTCAP2	promoter	Island
cg26233529	chr9	37801322	DCAF10	prox_enhancer	Island
cg26236009	chr20	57661354	PMEPA1	distal_enhancer	N_Shelf
cg26242888	chr14	89162797	FOXN3	GeneBody	Island
cg26246138	chrX	18354492	SCML2	prox_enhancer	Island
cg26252167	chr6	109979370	GPR6	prox_enhancer	Island
cg26254045	chr19	38396018	SPRED3	distal_enhancer	S_Shore;Island
cg26255649	chr14	50312177	L2HGDH;DMAC2L;ATP5S	promoter;promoter;promoter	Island
cg26257814	chr19	50050451	ZNF473CR	promoter	N_Shore
cg26267430	chr15	96351280	LOC101927263;LOC101927263	TSS200;TSS1500	N_Shore;N_Shelf;N_Shelf
cg26268145	chr11	72590680	PDE2A-AS2	distal_enhancer	Island
cg26277709	chr9	94726658	C9orf3;AOPEP	promoter;promoter	Island
cg26282792	chr19	58043111	LETM1P2	promoter	Island;N_Shore
cg26286036	chr22	21568123	UBE2L3	prox_enhancer	Island
cg26289980	chrX	149938589	EOLA2;EOLA2-DT	promoter;promoter	Island
cg26290632	chr8	90082619	CALB1	prox_enhancer
cg26301689	chr3	142962862	PAQR9	prox_enhancer	Island
cg26328150	chr8	139737134	KCNK9	distal_enhancer
cg26328510	chr10	11017755	CELF2	promoter	Island
cg26331192	chr6	24775001	GMNN	promoter	Island
cg26337070	chr2	85772750	MIR6071	distal_enhancer	S_Shore
cg26344227	chr7	53219433	HAUS6P1	distal_enhancer	Island
cg26345105	chr1	228446564			S_Shore
cg26347887	chr2	88627678	EIF2AK3-DT	promoter	Island
cg26352374	chr16	57536368	CCDC102A	promoter	Island
cg26352676	chr11	116499555	LINC02151	prox_enhancer	N_Shore
cg26354221	chr22	24426834	ADORA2A	prox_enhancer	S_Shore
cg01156249	chr16	4664793	Metazoa_SRP	distal_enhancer
cg01156550	chr11	2271521	ASCL2	prox_enhancer	Island
cg01168201	chr17	2055118	HIC1	promoter	Island
cg01172640	chr15	52803838	LOC107983981	TSS1500	Island;N_Shore
cg01176271	chr15	64096060	SNX1	promoter	Island;S_Shore
cg01176720	chr10	34792119	PARD3	distal_enhancer
cg01177167	chr10	99520766			S_Shore;N_Shore;N_Shelf
cg01178624	chr11	65592856	KCNK7	GeneBody	Island
cg17731079	chr2	37671880	CDC42EP3	TSS1500	Island
cg17733447	chr17	47852033	SP6	TSS1500	S_Shelf;S_Shore
cg17738133	chr11	2885829	CDKN1C	promoter	Island
cg17739555	chr1	47593682	ATP6V0E1P4	distal_enhancer	S_Shore
cg17741501	chr15	28832347	PDCD6IPP2	promoter	Island
cg17745122	chr16	54286318	IRX3	prox_enhancer	Island
cg17755964	chr1	2530395	HES5	promoter	S_Shelf;Island
cg17763354	chr10	84257198	RGR	promoter
cg17765751	chr19	15107182	SYDE1	prox_enhancer	N_Shore
cg17768491	chr19	40512969	SPTBN4	distal_enhancer	Island
cg17768768	chr7	2908489	CARD11-AS1	distal_enhancer	S_Shore
cg17770910	chr8	142770009	SLURP2	promoter
cg17776353	chr10	86756663	BMPR1A	promoter	Island
cg17782954	chr10	11741824	ECHDC3	prox_enhancer	N_Shore
cg17783401	chr8	53877958	RGS20	GeneBody	Island;N_Shore
cg17792192	chr9	135882680	CAMSAP1	prox_enhancer
cg17797182	chr18	21612423	SNRPD1	exon1	Island
cg17811228	chr5	139795531	PSD2	prox_enhancer	Island
cg17812026	chr17	1591085	SLC43A2	GeneBody	S_Shelf
cg17820828	chr11	2792068	KCNQ1	distal_enhancer	Island
cg17820878	chr1	27113972	SLC9A1	distal_enhancer
cg17824906	chr12	1590845	FBXL14	distal_enhancer	N_Shelf
cg17828057	chr8	42180009	AP3M2	distal_enhancer
cg17846100	chr22	43142980	MCAT	prox_enhancer	Island
cg17849194	chr4	70688165	UTP3	TSS1500	Island
cg17854497	chr10	13348774	SEPHS1	TSS1500	Island
cg17861230	chr19	18233091	PDE4C	prox_enhancer	Island
cg17864091	chr20	63568738	HELZ2	prox_enhancer	S_Shore;N_Shore;N_Shelf
cg17877494	chr3	38136765	ACAA1	prox_enhancer	Island;N_Shore
cg17879376	chr1	31746423	BAI2;ADGRB2	distal_enhancer;distal_enhancer	S_Shelf
cg17880199	chr16	15856983	MYH11	promoter	Island;N_Shore
cg17880859	chrX	16870291	RBBP7;RBBP7	TSS1500;exon1	Island
cg17886028	chr12	4274341	CCND2	prox_enhancer	Island
cg17892328	chr1	182391659	GLUL	TSS1500	Island
cg17893426	chr10	132168016	JAKMIP3-AS1	other_regul_region
cg17895873	chr2	73214284	SMYD5	promoter	Island
cg17903544	chr12	132710188	PGAM5	TSS1500	Island
cg17918501	chr2	27494842	FNDC4	prox_enhancer	Island
cg17924936	chr19	1763801	ONECUT3	distal_enhancer	S_Shore;N_Shelf
cg17935297	chr19	19541159	CILP2	distal_enhancer	S_Shelf;Island;N_Shelf
cg17935677	chr15	43826864	WDR76	promoter	N_Shore;S_Shelf
cg17946497	chr5	172771138	DUSP1	promoter	Island
cg17947053	chr10	1056431	WDR37	promoter	Island
cg17949727	chr1	37947012	INPP5B	promoter
cg17966560	chr1	156388079			N_Shore
cg17978425	chr3	10247974	TATDN2	TSS1500	N_Shore;N_Shore
cg17982504	chr16	68022946	DDX28	prox_enhancer	Island
cg18009798	chr11	61792748	TMEM258;FEN1	promoter;promoter	Island
cg18022662	chr10	104639234			N_Shore
cg18023065	chr11	94545437	FUT4	prox_enhancer	Island
cg18032190	chr13	77919094	EDNRB	prox_enhancer	Island
cg18041123	chr17	8477033	RNU7-43P	distal_enhancer	Island
cg18045859	chr7	73770196	CLDN3	promoter	Island
cg01592687	chr19	58514771	SLC27A5	distal_enhancer	S_Shore;N_Shore;N_Shelf
cg01595997	chr6	31947407	CFB	prox_enhancer
cg01598421	chr8	133119799	SLA	distal_enhancer
cg01614102	chr12	114697113	TBX3	distal_enhancer	N_Shore;N_Shelf
cg01616956	chr2	231528485	NMUR1	prox_enhancer	N_Shore
cg01618083	chr11	45847442	CRY2	promoter	Island
cg01618660	chr9	98120094	TRIM14	TSS1500	S_Shore
cg01620164	chr2	163733762	FIGN	distal_enhancer	N_Shelf
cg01627847	chr17	45262145	SPATA32;MAP3K14-AS1	promoter;promoter	Island
cg01632288	chr19	12769975	HOOK2	distal_enhancer	S_Shelf
cg01637175	chr17	21378195	KCNJ12	prox_enhancer	S_Shore
cg01639032	chr6	31815252	HSPA1A;HSPA1L	TSS1500;exon1	Island
cg01643284	chr12	105235977	APPL2	promoter	Island
cg01657694	chr22	20495663	KLHL22	prox_enhancer	Island
cg01663968	chr20	59006951	CTSZ	GeneBody	Island
cg01677098	chr8	54022465	TCEA1	promoter	Island
cg01680010	chr7	97017805			S_Shore;N_Shelf
cg01681367	chr16	29664750	QPRT	prox_enhancer	Island
cg01681498	chr9	83538649	FRMD3	promoter	Island
cg01682111	chr16	1380086	UNKL	prox_enhancer	Island
cg01685739	chr7	151059686	SLC4A2	promoter	S_Shore;Island
cg01693350	chr11	32430641	WT1	promoter	S_Shelf;S_Shelf;Island;N_Shelf
cg01694276	chr14	104780992	AKT1	GeneBody
cg01697732	chr17	68601359	FAM20A	promoter	Island
cg01699425	chr16	31181398	FUS	prox_enhancer	S_Shore
cg01737507	chr5	123036398	PPIC;PPIC-AS1	GeneBody;GeneBody	Island
cg01740766	chr6	44561221
cg01742627	chr6	28943691	LINC01556	promoter
cg01744331	chr11	2701128	KCNQ1OT1	prox_enhancer	S_Shore
cg16860694	chr19	35154786	FXYD5	promoter	Island
cg16866038	chr11	118572525	ARCN1	promoter	Island
cg16867657	chr6	11044644	ELOVL2-AS1	promoter	Island
cg16871561	chr12	98593109	SLC25A3	prox_enhancer	N_Shore
cg16878652	chr17	82051980	GPS1;RFNG	promoter;promoter	Island;N_Shelf
cg16879247	chr6	36593606	SRSF3	prox_enhancer	N_Shore
cg16887334	chr20	3071505	OXT	promoter	Island
cg16898150	chr9	128882277	LRRC8A;KYAT1-SPOUT1;KYAT1	TSS1500;TSS1500;TSS1500	Island
cg16899920	chr1	154502042	TDRD10;TDRD10;SHE	TSS200;TSS1500;exon1	Island
cg16900589	chr2	237708545	LRRFIP1	GeneBody
cg16909962	chr1	229270964	RAB4A;RAB4A-AS1	promoter;promoter	Island
cg16930349	chrX	49002249	GRIPAP1	promoter
cg16959787	chr13	112929865	MCF2L	distal_enhancer
cg16961092	chr14	77098292	CIPC	promoter	Island
cg16961218	chr18	79069143	ATP9B	promoter	Island
cg16966815	chr1	76867437	ST6GALNAC5	promoter	Island
cg16968115	chr1	27234338	WDTC1;WDTC1-DT	promoter;promoter	Island
cg16969368	chr17	59565391	DHX40	promoter	Island
cg16976876	chrX	10156871	CLCN4	promoter	N_Shore
cg16983211	chr12	54033852	MIR615;MIR615	TSS200;TSS1500	S_Shelf;S_Shelf;Island
cg16993108	chr7	1946666	MAD1L1	GeneBody
cg16993579	chr1	202341924	UBE2T	promoter	Island
cg16994506	chr12	4274558	CCND2-AS1;CCND2	GeneBody;GeneBody	Island
cg16998213	chr16	715434	METRN	GeneBody	Island;N_Shore
cg16998831	chr7	187686	FAM20C	distal_enhancer	S_Shore
cg17002851	chr13	25373021	ATP8A2	GeneBody	S_Shore
cg17008375	chr7	102111551	CUX1	GeneBody
cg17012863	chr10	89252045	LIPA	promoter	Island
cg17014947	chr15	35237320	ANP32AP1	prox_enhancer
cg17017591	chr6	28589988	ZBED9-AS1	distal_enhancer	S_Shelf
cg17022362	chr20	63453480	KCNQ2	GeneBody	Island;N_Shore
cg17026456	chr12	120265282	PXN	prox_enhancer	Island
cg17033471	chr20	61953702	MIR1257;MIR1257	TSS200;TSS1500
cg17043366	chr19	8514023	ZNF414	GeneBody	S_Shelf;Island
cg17051704	chr15	29131994	ENTREP2	GeneBody
cg17054691	chr17	81855563	P4HB	distal_enhancer
cg17062279	chr17	3755211	ITGAE	GeneBody	Island
cg17069313	chr4	184097325	ENPP6	GeneBody	Island
cg17077180	chr1	37996015	RNU6-510P	distal_enhancer	Island
cg17079378	chr1	46247768	RAD54L	exon1	Island
cg17083853	chr9	133356058	SURF1	prox_enhancer	N_Shore
cg17090968	chr12	46269911	SLC38A1	prox_enhancer	S_Shore
cg17509989	chr5	177371048	RGS14	distal_enhancer	S_Shelf
cg17512364	chr2	176098625	HOXD12	prox_enhancer	S_Shore;N_Shore
cg17518931	chr11	30586651	MPPED2	prox_enhancer	S_Shelf;S_Shore;S_Shore
cg17518965	chr19	3178957	S1PR4	prox_enhancer	Island
cg17519645	chr19	51703414	SPACA6-AS1	distal_enhancer	Island;N_Shore
cg17526301	chr20	64162099	MYT1	distal_enhancer
cg17541922	chr11	86800771	PRSS23	GeneBody	Island
cg17567317	chr22	37953712	POLR2F;C22orf23	promoter;promoter	Island
cg17575811	chr11	2445179	TRPM5;KCNQ1	TSS1500;exon1	S_Shore;Island
cg17578755	chr11	1278061	MIR6744	distal_enhancer	Island;S_Shore;N_Shelf
cg17598713	chr6	33297757	RGL2	prox_enhancer	N_Shore
cg17610929	chr2	219514322	ASIC4	promoter	S_Shore
cg17619755	chr6	31792852	VARS1;VARS	distal_enhancer;distal_enhancer	N_Shelf
cg17619823	chr8	37965957	ADRB3	exon1	Island
cg17629796	chr13	30133128	LINC00384	distal_enhancer
cg17629929	chr5	1875434			Island
cg17639894	chr10	124916741	ZRANB1;ZRANB1	TSS200;TSS1500	Island
cg17640201	chr16	30395968	ZNF48	prox_enhancer	Island
cg17640322	chr11	35138915	CD44;CD44-DT	TSS1500;TSS1500	Island
cg17642426	chr10	122980447	PSTK	promoter	Island
cg22453113	chr17	44210603	MIR6782	distal_enhancer	Island
cg22454769	chr2	105399310	FHL2	promoter	Island
cg22464423	chr19	43640185	CADM4	prox_enhancer	Island
cg22469141	chr19	14529561	TECR;DNAJB1;MIR639	promoter;promoter;promoter	Island
cg22477592	chr11	108223194	ATM;ATM;NPAT;ATM	TSS200;TSS1500;TSS1500;exon1	Island
cg22479710	chr3	161372134	SPTSSB	prox_enhancer	Island
cg22479947	chr11	3057394	CARS1;CARS	promoter;promoter	Island
cg22481448	chr1	27154177	SLC9A1	prox_enhancer	N_Shore
cg22481960	chr3	12967300	IQSEC1	GeneBody	Island
cg22487414	chr19	35845718	NPHS1	GeneBody	S_Shore;Island
cg22491927	chr19	13506277	CACNA1A	promoter	Island
cg22496377	chr15	45201009	SHF	promoter	S_Shore
cg22507023	chr17	57868834	MRPS23	distal_enhancer
cg22507154	chr1	90719676			S_Shore;Island;N_Shelf
cg22509189	chr2	224442353			Island
cg22510662	chr5	36202751	NADK2-AS1	distal_enhancer
cg22511877	chr2	1939170	MYT1L	other_regul_region	S_Shore
cg22517351	chr19	17556089	COLGALT1	prox_enhancer	Island
cg22517485	chr1	150321557	PRPF3	promoter	Island
cg22527415	chr15	74696016	EDC3	promoter	Island
cg22534599	chr3	52198218	ALAS1	promoter	Island
cg22541735	chr2	176123475	HOXD9	exon1	Island;N_Shore
cg22544376	chr2	73926889	DGUOK	promoter	Island
cg22549041	chr15	74726910	CYP1A1	prox_enhancer	Island
cg22549504	chr19	17338128	GTPBP3	prox_enhancer	S_Shelf;S_Shore;Island
cg22550549	chr19	13012403	NFIX	GeneBody	Island;N_Shore;N_Shore
cg22563987	chr17	78134415	TMC6	distal_enhancer	S_Shelf
cg22580372	chr2	119679323	TMEM177	exon1	Island
cg22584335	chr2	27583200	ZNF512	GeneBody	Island
cg22587479	chr2	218873504	WNT10A	distal_enhancer	S_Shore;Island
cg22591065	chr12	56224430	NABP2	promoter	S_Shelf;Island
cg22601215	chrX	51743749	GSPT2	prox_enhancer	Island
cg22617819	chr1	43913110	ARTN	distal_enhancer
cg13645530	chr12	116319143
cg13647155	chr5	176619496	GPRIN1	distal_enhancer	Island
cg13655385	chr6	167721072			S_Shore
cg13665184	chr16	68023159	DUS2;DDX28	promoter;promoter	Island
cg13667243	chr5	157574553	LOC124901121	TSS1500	Island;N_Shore
cg13668397	chr19	48170698	LIG1;ZSWIM9	TSS1500;exon1	Island;N_Shore
cg13670595	chr17	74987722	CDR2L	promoter	Island
cg13671831	chr22	29604118	NF2	promoter	Island
cg13673164	chr1	109466887	SYPL2	exon1	Island
cg13673779	chr18	51196711	MEX3C	prox_enhancer	Island
cg13676763	chr9	126499925	MVB12B	GeneBody	S_Shore
cg13682598	chr10	133381901	PAOX	GeneBody	S_Shelf
cg13687825	chr8	100213116	Y_RNA	distal_enhancer	Island
cg13694867	chr21	36699800	SIM2	prox_enhancer	Island
cg13697378	chr1	68047162	ARL5AP3	distal_enhancer	Island;N_Shelf
cg13699355	chr2	468179			Island
cg13700939	chr2	127408590	LOC124908047	GeneBody	Island
cg13702357	chr7	75738231	HIP1	prox_enhancer	N_Shore
cg13703049	chr7	27173991	HOXA10	prox_enhancer	Island
cg13704403	chr4	973672	DGKQ	promoter	S_Shelf;Island
cg13718100	chr9	130921062	FIBCD1-AS1	distal_enhancer	S_Shore;N_Shelf
cg13724379	chr3	187739926	BCL6	distal_enhancer	S_Shore;S_Shore;N_Shore;N_Shelf
cg13724813	chr1	9293255	SPSB1	prox_enhancer	Island
cg13729816	chr19	52451469	ZNF578	promoter	Island;N_Shore
cg13738327	chr11	68371765	LRP5	distal_enhancer
cg13752005	chr12	119988980	BICDL1;CCDC64	prox_enhancer;prox_enhancer	Island
cg13758659	chr2	20225214	SDC1	promoter	Island
cg13775316	chr4	108172062	LEF1-AS1	promoter	S_Shelf;S_Shore;Island
cg13780054	chr17	81891784	ANAPC11;ALYREF	promoter;promoter	S_Shelf;Island
cg13785123	chr1	8871076	ENO1	GeneBody
cg26758986	chr11	74311837	P4HA3	promoter	S_Shore
cg26762198	chr16	234648	FAM234A;ITFG3	promoter;promoter	S_Shelf;Island
cg26764761	chr16	87648536	JPH3	GeneBody	S_Shelf
cg26774430	chr7	6272423	CYTH3	GeneBody	S_Shore;N_Shore
cg26775087	chr3	15341301	SH3BP5	promoter
cg26775538	chr19	815090	MIR3187	prox_enhancer	Island
cg26778807	chr12	118060870	WSB2	prox_enhancer	Island
cg26782013	chr10	70888786	PCBD1	TSS1500	S_Shore
cg26787505	chr17	28726677	TLCD1	TSS1500	Island;N_Shore
cg26796283	chr5	174724331	MSX2	prox_enhancer	S_Shelf;N_Shore
cg26802289	chr7	20778239	SP8	distal_enhancer	S_Shore;Island
cg26812418	chr4	165378824	CPE;CPE	TSS200;TSS1500	Island
cg26814635	chr7	843387	SUN1	distal_enhancer	N_Shelf
cg26817382	chr7	44582209	TMED4	promoter	Island
cg26818625	chr8	71558918	EYA1	distal_enhancer	S_Shore
cg26827653	chr11	125496644	FEZ1	prox_enhancer	S_Shore
cg26839512	chr4	52052323	SPATA18	GeneBody	S_Shore
cg26845300	chr6	157822801	SNX9	prox_enhancer	Island
cg26847093	chr13	50909629	RNASEH2B	promoter	N_Shore
cg26850624	chr5	429444	AHRR	distal_enhancer
cg26853093	chr19	17337660	GTPBP3	promoter	S_Shelf;S_Shelf;Island;N_Shore
cg26853371	chr4	1789840	FGFR3	distal_enhancer	N_Shelf
cg26863324	chr17	37643414	DDX52	promoter	Island
cg26864061	chr3	45689323	SACM1L;LIMD1-AS1	promoter;promoter	S_Shore;Island
cg26867866	chr6	30647575	C6orf136	exon1	Island
cg26869412	chr10	2981609	LOC105376352	GeneBody
cg26872907	chr6	161375822	PRKN	GeneBody
cg26878209	chr10	110615717
cg26881591	chr2	3943223
cg26900034	chr2	88055647	KRCC1	promoter	Island
cg26902127	chr16	88446877	ZFPM1	distal_enhancer	S_Shore;Island
cg26910651	chr8	30812332	PPP2CB	prox_enhancer	Island
cg26922780	chr16	88703035	RNF166	prox_enhancer	N_Shelf
cg26927231	chr16	3046661	MMP25	promoter	Island
cg26929490	chr5	36877524	NIPBL	prox_enhancer	Island
cg26937500	chr7	3043704	CARD11	prox_enhancer	Island
cg26952928	chr8	141220134	SLC45A4	GeneBody	S_Shore;S_Shore;N_Shore
cg26956371	chr10	122954473	C10orf88	promoter	Island
cg26960896	chr19	43766740	KCNN4	GeneBody
cg26963277	chr11	2701177	KCNQ1OT1	prox_enhancer	S_Shore
cg26970841	chr16	85899060	IRF8	promoter	Island
cg26978172	chr6	31728446	DDAH2	prox_enhancer	Island;N_Shore
cg26985289	chr1	9824564	CLSTN1	prox_enhancer	Island
cg26985666	chr11	35419541	SLC1A2	promoter	Island
cg26988138	chr19	2639426	GNG7	GeneBody	N_Shelf
cg26989531	chr12	4273951	CCND2	exon1	Island
cg26994227	chr5	131635378	RAPGEF6	promoter	Island
cg26996890	chr7	1941172	AC110781.3	distal_enhancer	S_Shelf;S_Shore
cg27005749	chr8	140598547	AGO2	GeneBody
cg27009703	chr7	27165275	HOXA9	prox_enhancer	N_Shelf;S_Shelf;Island
cg27011060	chr11	31803678	PAX6	prox_enhancer	S_Shelf;N_Shore
cg27012203	chr1	11805863	CLCN6;MTHFR	TSS1500;exon1	Island
cg27013755	chr16	88010727	BANP	GeneBody	Island
cg27016990	chr8	132480229	KCNQ3	prox_enhancer	Island
cg27038439	chr4	4862593	MSX1	distal_enhancer	S_Shelf;N_Shore;N_Shelf;N_Shelf
cg27043010	chr14	99246043	BCL11B	GeneBody	Island
cg27049761	chr12	122204161	B3GNT4	prox_enhancer	Island
cg27051931	chr18	31101999	DSCAS	prox_enhancer	Island
cg27056119	chr6	2842005	SERPINB1	promoter	Island
cg27076139	chr7	31052103	ADCYAP1R1	prox_enhancer	Island
cg08648047	chr1	10968504	C1orf127	distal_enhancer
cg08651867	chr19	43475348	LYPD3	distal_enhancer	Island
cg08653874	chr14	69767201	SRSF5	promoter	Island
cg08683938	chr11	133228529	OPCML	GeneBody
cg19273773	chr7	103149665	NAPEPLD	TSS1500	Island
cg19279257	chr7	100865886	TRIP6	TSS1500	N_Shore
cg19279342	chr19	863054	CFD	distal_enhancer	S_Shore;Island;N_Shelf
cg19280014	chr2	176269579	MTX2;MTX2	TSS1500;exon1	Island
cg19283806	chr18	68722183	CCDC102B	GeneBody
cg19286986	chr12	6821851	GPR162	promoter	N_Shelf
cg19288520	chr8	103415032	DCAF13;SLC25A32	TSS1500;exon1	Island
cg19291355	chr6	44313451	AARS2	promoter	Island
cg19297232	chr16	68449118	SMPD3	TSS1500	S_Shore
cg19317638	chr19	45039304	CLASRP	promoter	Island;S_Shore
cg19319490	chr7	65982126	GUSB	promoter	Island
cg19324791	chr9	128420217	CERCAM	prox_enhancer	Island
cg19331221	chr15	90184795	SEMA4B	prox_enhancer	Island
cg19332710	chr20	44810224	RIMS4	promoter	Island
cg19344626	chr19	16719938	NWD1	promoter
cg19346786	chr7	2724575	AMZ1	GeneBody
cg19351954	chr7	156466513	RNF32-DT;LINC01006	distal_enhancer;distal_enhancer
cg19355685	chr2	219206915	ZFAND2B	promoter	Island
cg19357499	chr8	143578461	NAPRT1;NAPRT	promoter;promoter	Island
cg19358877	chr19	56507910	ZNF471	exon1	Island
cg19379303	chr11	65720719	RNASEH2C	promoter	Island
cg19382157	chr7	2084931	MAD1L1	distal_enhancer
cg19383689	chr17	27294066	WSB1;MIR4522	promoter;promoter	Island
cg19384289	chr2	176129637	HOXD8	promoter	S_Shore;Island
cg19388776	chr3	71785961	PROK2	TSS1500	S_Shore
cg19389001	chr3	122921931	LINC02035	promoter	Island
cg19394196	chr19	41859964	RPS19	TSS1500	Island
cg19399165	chr2	27078384	EMILIN1	promoter
cg19401340	chr17	58755836	PPM1E	promoter	Island
cg19403541	chr4	173517161	LOC124900815;LOC124900815	TSS200;TSS1500	Island;N_Shore
cg19414598	chr22	38569740	DMC1	prox_enhancer	Island
cg19416570	chr19	58204310	RPS15AP36	distal_enhancer	Island
cg19427338	chr2	42339315	COX7A2L	distal_enhancer
cg19432688	chr2	1759638	PXDN	distal_enhancer
cg19435724	chr12	53994133	HOXC9	prox_enhancer	Island;N_Shore
cg19445598	chr4	67700720	UBA6	prox_enhancer	N_Shore
cg19446790	chr12	132163155
cg19452316	chr1	206507633	RASSF5	promoter	Island
cg19452873	chr3	49120870	USP19	promoter	Island
cg19456540	chr14	60509567	SIX6	prox_enhancer	S_Shelf;Island
cg19456938	chr3	114293959	TIGIT	promoter
cg19461344	chr2	27263054	SLC30A3	promoter	Island
cg19463982	chr17	50537075	EPN3	GeneBody	Island
cg19497517	chr8	143954089	PLEC	TSS1500	S_Shelf;Island
cg19504702	chr5	154482834			S_Shelf;Island
cg19506677	chr2	241936521	FAM240C	promoter	S_Shelf;Island
cg19513321	chr2	85584309	VAMP5	promoter	Island
cg19513940	chr18	69402884	DOK6	GeneBody	Island;S_Shore
cg19515518	chr11	694717	TMEM80;DEAF1;DEAF1	TSS1500;TSS1500;exon1	Island
cg19525780	chr14	105497906	TEDC1;C14orf80	distal_enhancer;distal_enhancer	S_Shore;N_Shore
cg19542816	chr2	176188567	HOXD1;HAGLR	promoter;promoter	Island
cg17096289	chr6	31271011	HLA-C	prox_enhancer	N_Shore
cg17105886	chr17	30600935	AC005562.1;SMURF2P1	promoter;promoter	Island
cg17125804	chr12	111310542	CUX2;LOC105369983	GeneBody;GeneBody	Island
cg17129986	chr17	50944660	LOC124904102	GeneBody	Island
cg17133967	chr10	58385161	TFAM	promoter	Island
cg17143376	chr10	133389335	MTG1	distal_enhancer	N_Shore
cg19547629	chr3	39810150	MYRIP	prox_enhancer	Island
cg19547972	chr7	73975245
cg19561908	chr19	2859108	ZNF555	GeneBody	Island
cg19566658	chr7	100868619	MIR6875	prox_enhancer	S_Shelf
cg19567046	chr17	42773498	VPS25	promoter
cg19567193	chr15	64774032	RBPMS2	prox_enhancer	N_Shore
cg19570317	chr11	62601409	MTA2	promoter	Island
cg19571540	chr14	101635323	LINC02320	GeneBody	S_Shore
cg19586845	chr11	2190709
cg19591206	chr3	134029965	SLCO2A1	promoter	S_Shore;Island
cg19592277	chr2	53859717	GPR75	prox_enhancer	Island
cg19595170	chr6	43171412	SRF;SRF	TSS1500;exon1	Island;N_Shelf
cg19596204	chr19	18437773	ISYNA1	TSS1500	Island
cg19597498	chr3	96776807			Island
cg19601991	chr5	10353323	MARCHF6-DT	prox_enhancer	Island
cg19607165	chr6	10390728	TFAP2A-AS2	distal_enhancer	S_Shore;Island
cg19616230	chr4	25655807	SLC34A2	promoter	Island
cg19622360	chr1	236795682	MTR	promoter	Island
cg19624775	chr21	36320542	MORC3	GeneBody	Island
cg19626078	chr10	133160292	KNDC1	promoter	S_Shore;Island
cg19638349	chr2	18560604	RDH14	promoter	Island
cg19642470	chr2	102251563	CFAP144P2	prox_enhancer	S_Shore
cg19658522	chr12	131785673	RNA5SP378	distal_enhancer
cg19666287	chr13	45371062	TPT1-AS1	GeneBody
cg19693015	chr17	80991912	CHMP6	promoter	Island
cg19695805	chr11	9364098	IPO7	distal_enhancer	N_Shore
cg19697530	chr11	115504353	CADM1	exon1	Island
cg19704039	chr5	142012947	GNPDA1	promoter	Island
cg19704726	chr10	92690299	HHEX	exon1	Island;N_Shore;N_Shelf
cg19706602	chr10	129467171	MGMT	promoter	Island
cg19709625	chr3	142889139	PCOLCE2;PCOLCE2	TSS200;TSS1500	Island
cg19712603	chr13	52848642	PCDH8	promoter	Island;N_Shelf
cg19717773	chr7	2807920	GNA12	distal_enhancer
cg19721055	chr19	12642515	LOC105372279	exon1	S_Shelf;Island
cg26047066	chr1	220895794			S_Shelf;S_Shore;Island
cg26053697	chr13	110387526	MIR8073	distal_enhancer	S_Shore
cg26054395	chr1	93079451	MTF2	exon1	Island
cg26054540	chr5	1009089	NKD2	promoter	S_Shelf;Island
cg26055420	chr1	117605834	TENT5C;TENT5C-DT	promoter;promoter	Island
cg26056277	chr2	166126415	SCN1A	prox_enhancer
cg26057751	chr2	86789136	CD8A	prox_enhancer	Island
cg26057754	chr1	183805097	RGL1	promoter
cg26059153	chr20	13995544	SEL1L2;MACROD2	TSS1500;exon1	Island
cg26063721	chr6	34531711	PACSIN1	distal_enhancer	Island
cg26065792	chr5	4023638
cg26090652	chr11	119340730	C1QTNF5	promoter	Island
cg26091021	chr2	176157098	HOXD3	promoter	Island;N_Shelf
cg26102760	chr2	241149433	PPP1R7;PASK	promoter;promoter	Island
cg26103104	chr5	140111310	MALINC1	distal_enhancer	S_Shelf;N_Shore;N_Shelf
cg26111030	chr17	39700125	ERBB2	promoter	Island
cg26116400	chrX	155026672	FUNDC2	prox_enhancer	Island
cg26119740	chr11	74170870	PPME1;C2CD3	TSS1500;exon1	Island
cg26124980	chr4	93828739	ATOH1	promoter	Island
cg26135716	chr1	182391767	GLUL	promoter	Island
cg26137794	chr12	123712387	ATP6V0A2	promoter	Island
cg26147554	chr18	712733	ENOSF1	promoter	Island
cg13216351	chr20	50958568	DPM1	promoter	Island
cg13230172	chr11	120325119	TLCD5	promoter	Island
cg13233461	chr12	53956425	HOXC12	prox_enhancer	S_Shelf;S_Shore
cg13236637	chr12	27022596	MED21	promoter	Island
cg13237829	chr19	14529574	TECR;DNAJB1;MIR639	promoter;promoter;promoter	Island
cg13245912	chr11	63681868	RTN3	prox_enhancer	Island
cg13246654	chr4	113761457	CAMK2D	exon1	Island
cg13247398	chr11	46345290	DGKZ	promoter	N_Shore;N_Shore
cg13249256	chr1	166989344	MAEL	exon1	Island
cg13276570	chr5	10567531	ANKRD33B	distal_enhancer	S_Shore
cg13278353	chr2	207771218	FZD5	prox_enhancer	S_Shore
cg13297865	chr6	79947698	ELOVL4	promoter	Island
cg13298116	chr11	62602387	MTA2	prox_enhancer	Island
cg13298199	chr1	207959043	LINC02767	exon1	Island
cg13306164	chr1	32886583	HPCA	promoter	Island
cg13310671	chr20	49936550	RNF114	exon1	Island
cg13313036	chr11	66371725	SLC29A2	promoter	Island
cg13325261	chr12	27333142	BMAL2;ARNTL2	promoter;promoter	Island
cg13332130	chr19	40778329	RAB4B-EGLN2;RAB4B	exon1;exon1	Island
cg13332925	chr2	177392831	AGPS;NFE2L2	promoter;promoter	Island
cg13333141	chr12	92145911	BTG1	promoter	Island
cg13341668	chr3	50322478	HYAL2	promoter	S_Shelf;S_Shore;Island
cg13343486	chr19	51017277	KLK10	distal_enhancer	Island;N_Shore
cg13357602	chr6	30687943	PPP1R18	promoter	S_Shore;N_Shelf
cg13359649	chr12	105330532	C12orf75	promoter	Island
cg13368756	chr5	11904015	CTNND2	prox_enhancer	Island
cg13369981	chr7	100429878	MEPCE	promoter	Island
cg13378628	chr5	77638868	OTP	promoter	S_Shore;Island;N_Shore
cg13401339	chr2	24050058	FKBP1B	GeneBody	Island
cg13405161	chr8	140636204	ERICD	prox_enhancer	Island
cg13411506	chr13	112995199	MCF2L	distal_enhancer	S_Shore;Island
cg13411923	chr12	121958771	CFAP251;WDR66	distal_enhancer;distal_enhancer
cg13414629	chr9	130173367	NCS1	prox_enhancer	S_Shore
cg13423076	chr18	50287808	CXXC1	promoter	Island
cg13425637	chr14	61321610	PRKCH	promoter	Island
cg13434842	chr8	11710387	GATA4	distal_enhancer	Island
cg13439299	chr2	27275305	DNAJC5G	promoter
cg13443627	chr1	58577398	TACSTD2	promoter	Island
cg13448401	chr16	46689136	VPS35	promoter	Island
cg13449535	chr1	1165968	MIR200B	TSS1500	S_Shore
cg13449778	chr1	179743163	FAM163A	promoter	Island
cg13457961	chr3	186783296	EIF4A2	prox_enhancer	Island
cg13459498	chr20	43916152	TOX2	promoter	Island
cg13461447	chr1	1782562	NADK	distal_enhancer	S_Shelf;Island
cg13466180	chr19	12943656	CALR	GeneBody	N_Shore
cg15288179	chr5	32585633	SUB1	promoter	Island
cg15293582	chr10	70603110	PRF1	prox_enhancer	S_Shelf
cg15299463	chr19	49362141	TEAD2	prox_enhancer	N_Shore;N_Shore
cg23758485	chr16	68448299	SMPD3	prox_enhancer	Island
cg23771603	chr10	25934381	MYO3A	promoter	Island
cg23779106	chr1	161750030	DUSP12	prox_enhancer	Island
cg23788167	chr9	72364645	ZFAND5	promoter	Island
cg23798387	chr17	28645787	KIAA0100;BLTP2	prox_enhancer;prox_enhancer	S_Shore
cg23800435	chr1	43285705	C1orf210	promoter
cg23807559	chr17	73193078	COG1	promoter	Island
cg23813564	chrX	142205234	MAGEC2	promoter
cg23833452	chr6	146543616	RAB32	prox_enhancer	Island
cg23838531	chr17	15999523	ZSWIM7	promoter	Island
cg23842572	chr17	17126939	RNU6-767P	distal_enhancer
cg27113059	chr18	49561878	LIPG	promoter	S_Shore;Island
cg27113326	chr7	157661376	PTPRN2	GeneBody	Island;N_Shore
cg27114661	chr2	241315870	HDLBP;SEPT2;SEPTIN2	promoter;promoter;promoter	Island
cg27116713	chr5	177426835	GRK6	exon1	Island
cg27125849	chr17	61396313	TBX2-AS1	distal_enhancer	Island
cg27136844	chr3	147424568	ZIC1	distal_enhancer	S_Shelf;Island
cg27136994	chr15	81134193	CFAP161;C15orf26	promoter;promoter	Island
cg27143049	chr11	14644012	PDE3B	prox_enhancer	Island;N_Shore
cg27147004	chr12	130338273	PIWIL1	promoter	Island
cg27152890	chr19	45396983	PPP1R13L	distal_enhancer	Island;N_Shore
cg27153400	chr19	55461953	ISOC2	promoter	Island
cg27155168	chr11	68439859	PPP6R3	distal_enhancer	S_Shore
cg02197293	chr19	39032518	FBXO27	exon1	Island
cg02207686	chr10	133238028	VENTX	exon1	Island
cg02211433	chr16	71462179	ZNF23	promoter	Island
cg02212339	chr17	3590372	TRPV1	prox_enhancer
cg02224252	chr5	55852451	IL31RA	TSS1500
cg02225988	chr8	140137513	PEG13	distal_enhancer
cg02237186	chr2	10122916	RRM2	promoter	S_Shelf;Island
cg02239082	chr19	48469587	CYTH2;LOC105372430;CYTH2;LOC105372430	TSS200;TSS200;TSS1500;TSS1500	Island
cg02247582	chr2	27583250	ZNF512	GeneBody	S_Shore
cg02250992	chr12	124863622	LOC105370050;SCARB1	TSS1500;exon1	Island
cg02256631	chr16	31331631	ITGAX	distal_enhancer	Island
cg02257681	chr6	31730225	DDAH2	promoter	S_Shore;Island
cg02260386	chr2	37084384	HEATR5B;GPATCH11	promoter;promoter	Island
cg02271621	chr11	1571445	DUSP8	prox_enhancer	N_Shelf;Island
cg02273078	chr18	158567	USP14	promoter	Island
cg02276763	chr1	161175117	B4GALT3	distal_enhancer	N_Shelf
cg02278071	chr22	30667999	DUSP18	promoter	Island
cg02282640	chr16	81709982	CMIP	GeneBody
cg02283535	chrX	104566979	IL1RAPL2	promoter	S_Shore;Island
cg02284889	chr11	74171231	C2CD3;PPME1	promoter;promoter	Island
cg02286717	chr10	73655946	SYNPO2L	promoter
cg02293258	chrX	57121439	SPIN2B	promoter	Island
cg02297709	chr1	160189880	CASQ1	prox_enhancer
cg02305723	chr15	24848309	SNHG14;SNRPN	GeneBody;GeneBody	Island
cg02314166	chr17	62689770	RNU6-446P	distal_enhancer
cg02319782	chr12	182502	IQSEC3-AS1;IQSEC3-AS1	TSS200;TSS1500
cg02322621	chr6	33454626	ZBTB9;SYNGAP1-AS1	promoter;promoter	Island
cg02331561	chr16	2341080	ABCA3;ABCA17P	TSS1500;exon1	Island
cg02331830	chr8	143934120	PLEC	distal_enhancer	N_Shore
cg02337614	chr13	111955672			N_Shore
cg02354343	chrX	132217364	RAP2C	prox_enhancer	N_Shore
cg02360836	chr17	63842828	SMARCD2	prox_enhancer	Island
cg02364038	chr19	797109	PTBP1	promoter	S_Shore;Island
cg02376703	chr7	143409037	EPHA1	promoter
cg02380595	chr16	85126963	LINC02139	distal_enhancer	S_Shelf
cg02384543	chr19	58368490	RNA5SP473	distal_enhancer	Island
cg02387326	chr12	53951895	HOXC12	distal_enhancer	S_Shore;Island;N_Shore;N_Shelf
cg02388865	chr1	26410827	LIN28A	exon1	N_Shore
cg02397514	chr1	999759	HES4	exon1	Island
cg03047098	chr16	71809112	AP1G1	promoter	Island
cg03052794	chr19	908894	R3HDM4	distal_enhancer	N_Shelf
cg03053875	chr3	194487530	ATP13A3-DT	promoter	Island
cg03054162	chr2	70258098	PCYOX1	promoter	N_Shore
cg03071146	chr2	53782966	GPR75-ASB3;ASB3	distal_enhancer;distal_enhancer	N_Shelf
cg03076324	chr10	22003539	DNAJC1	prox_enhancer	Island
cg06204735	chr14	74426283	SYNDIG1L	promoter	Island
cg06211550	chr16	3180725			N_Shelf
cg06213463	chr16	56589303	MT3	promoter	Island
cg06215939	chr16	1705401	MAPK8IP3	prox_enhancer	N_Shore
cg06220235	chr16	11255166	SOCS1	prox_enhancer	Island
cg06221680	chr1	151716920	CELF3	promoter
cg06222851	chr10	49762312	OGDHL	promoter	Island
cg06223736	chr2	239220998	HDAC4	GeneBody
cg06223834	chr16	4053160	ADCY9;LOC124900373	GeneBody;GeneBody
cg06226567	chr20	22579038	LINC00261	prox_enhancer	S_Shore;Island;N_Shelf
cg06240849	chr1	46719066	EFCAB14	promoter	Island
cg06243556	chr19	58098106	ZSCAN18	exon1	Island
cg06251129	chr1	156020866	SSR2	promoter	Island
cg06252382	chr9	113151503	SLC31A2	prox_enhancer	Island
cg06268694	chr22	46536745	CELSR1	prox_enhancer	Island
cg06269001	chr20	25195771	ENTPD6	promoter	Island;N_Shore
cg06279276	chr16	67150261	B3GNT9	prox_enhancer	Island
cg06281795	chr8	90082886	CALB1	promoter
cg06293719	chr7	849927	SUN1	distal_enhancer	S_Shelf
cg06294561	chr3	141442738	ZBTB38	GeneBody
cg06295404	chr16	11256480	SOCS1	prox_enhancer	Island
cg06307169	chr17	40140445	CASC3	promoter	Island
cg06312846	chr6	1409932	MIR6720	distal_enhancer
cg06322639	chr15	80591587	ARNT2	GeneBody
cg06324094	chr1	153978006	JTB-DT	prox_enhancer	Island
cg06329392	chr13	40188298	LINC00332	prox_enhancer
cg06333435	chr8	22245211	POLR3D;MIR320A	promoter;promoter	Island
cg06349762	chr16	838938
cg06353318	chr17	74924283	USH1G;OTOP2	TSS1500;exon1	S_Shelf;Island
cg06355422	chr22	49620001	MIR3667HG	GeneBody	S_Shelf
cg06359492	chr16	89095969	ACSF3	distal_enhancer	S_Shore
cg06359703	chr1	41381625	FOXO6-AS1	distal_enhancer	Island
cg06367925	chr11	518726	LRRC56	TSS1500	Island
cg06376129	chr1	205211411	DSTYK	prox_enhancer	Island
cg06377278	chr1	24929878	RUNX3	prox_enhancer	Island
cg06382459	chr1	2227934	SKI	prox_enhancer	Island
cg05715492	chr7	99393515	PDAP1	distal_enhancer	S_Shore
cg05718389	chr15	59657894	GTF2A2	prox_enhancer	S_Shore
cg07970799	chr6	6614486	LY86-AS1	distal_enhancer
cg07973470	chr16	47144448	ITFG1-AS1	promoter
cg07981910	chr9	121699133	DAB2IP	distal_enhancer	Island
cg07984614	chr10	124626229	FAM53B	GeneBody
cg07989867	chrX	76427626	MAGEE1	promoter	N_Shore
cg07995179	chr6	84774569	LOC124901494	GeneBody	Island
cg08001895	chr6	93419864	EPHA7	TSS1500	Island;S_Shelf
cg08003150	chr20	63472274	KCNQ2	prox_enhancer	Island
cg08013331	chr12	55646424	OR10AE3P	prox_enhancer	Island
cg08017326	chr4	74099445	CXCL2	TSS1500	Island
cg08021780	chr19	18008071	ARRDC2	promoter	S_Shore;Island;N_Shore
cg08026651	chr2	84516018	DNAH6	prox_enhancer	N_Shore
cg08033031	chr19	16417953	EPS15L1	GeneBody	Island
cg08034397	chr3	43622020	ANO10	promoter	Island
cg08035567	chr12	94459813	CCDC41;CEP83;CEP83-DT	promoter;promoter;promoter	Island
cg21288099	chr11	14358784	RRAS2	prox_enhancer	Island
cg21289015	chr11	17544501	USH1C	promoter	Island
cg21297493	chr1	156388113			N_Shore
cg21300318	chr19	4769194	MIR7-3HG	promoter
cg21303011	chr3	24495686	THRB	promoter	Island
cg21304187	chr15	55408273	CCPG1;PIERCE2	promoter;promoter	Island
cg21319693	chr1	45521787	PRDX1	promoter	Island
cg21319745	chr1	38012768	UTP11	exon1	Island
cg21321735	chr2	240820747	KIF1A	prox_enhancer	Island
cg21321885	chr16	15650337	NDE1	prox_enhancer	Island
cg21322436	chr7	146115750	CNTNAP2	TSS1500	N_Shore
cg21325760	chr15	23646255	MAGEL2	promoter
cg21327694	chr3	42263571	CCK	prox_enhancer	Island;N_Shore
cg21330207	chr18	75204356	PTGR3	prox_enhancer	Island;N_Shelf
cg21331821	chr19	58033781	ZSCAN1	promoter	Island
cg21333217	chr3	129558478	PLXND1	prox_enhancer
cg21335942	chr16	58516041	SETD6	prox_enhancer	Island
cg21336547	chr19	15379742	AKAP8	promoter	Island
cg21345949	chr10	133358214	FUOM	promoter	Island
cg21348691	chr16	68023309	DUS2;DDX28	promoter;promoter	Island
cg21351392	chr6	161186455	AGPAT4	distal_enhancer
cg21363943	chr1	149927762	SF3B4	promoter	Island
cg21369949	chr6	30687919	PPP1R18	promoter	S_Shore;N_Shelf
cg21373806	chr17	81452808	MIR3186	prox_enhancer	N_Shore
cg21375204	chr7	74338605	CLIP2	distal_enhancer	Island
cg21384021	chr17	81994491	ASPSCR1	GeneBody	Island;N_Shore
cg21389884	chr11	119728715	PVRL1;NECTIN1	promoter;promoter	Island
cg21407839	chr21	37366789	DYRK1A	promoter	Island
cg21426003	chr2	236168168	GBX2	promoter	Island;N_Shelf
cg21426387	chr16	11668950	SNN	GeneBody	Island
cg21429745	chr2	74498081	LBX2	prox_enhancer	Island
cg21434530	chr4	4868759	MSX1	distal_enhancer	S_Shelf;S_Shore;N_Shelf;N_Shelf
cg21435101	chr12	132444549	LOC112268102	GeneBody	S_Shore;S_Shore;N_Shore
cg03800845	chr2	172013196	METAP1D	distal_enhancer
cg21453758	chr17	82228067	SLC16A3	TSS1500	N_Shore
cg21459545	chrX	154409478	DNASE1L1	promoter	N_Shore
cg23873415	chr10	13729465	FRMD4A;LOC105376426	GeneBody;GeneBody
cg23881099	chr17	81966144	LOC124904087	TSS1500	S_Shelf;S_Shelf
cg23881601	chr1	156728702	METTL25B;RRNAD1;ISG20L2	promoter;promoter;promoter	Island
cg23886551	chr14	105526282	TMEM121	prox_enhancer	Island
cg23887396	chr17	28372532	SARM1	prox_enhancer	Island
cg23887609	chr12	130338129	PIWIL1	promoter	Island
cg23890774	chr19	36127939	CAPNS1	distal_enhancer	Island
cg23894539	chr17	39637265	STARD3	promoter	Island
cg23905308	chr2	238288306	PER2	prox_enhancer	Island
cg23906144	chr17	2042215	OVCA2	prox_enhancer	Island
cg23906291	chr17	39687970	ERBB2;PGAP3	promoter;promoter	Island
cg23908305	chr11	1937086	MRPL23	distal_enhancer	N_Shore
cg23917844	chr11	61547429	SYT7	GeneBody
cg23922081	chr20	325715	SOX12	prox_enhancer	Island
cg23923856	chr1	112509063	WNT2B	promoter	Island
cg23931381	chr19	18009038	ARRDC2	GeneBody	S_Shore;S_Shore;N_Shore
cg23933602	chr10	16817645	RSU1	promoter	Island
cg23935255	chr14	101025927	MIR323A;MIR758	prox_enhancer;prox_enhancer
cg23938637	chr11	865749	TSPAN4	GeneBody
cg23940655	chr14	73760317	ELMSAN1;MIDEAS	promoter;promoter	Island
cg23948756	chr14	103629299	KLC1	promoter	Island
cg23949969	chr5	180792412	MGAT1	distal_enhancer	Island
cg23953133	chr5	126777183	LMNB1	promoter	Island
cg23953697	chr5	140926623	PCDHAC1	prox_enhancer	Island
cg23956190	chr7	1474819	INTS1	GeneBody	Island;S_Shore;S_Shore;N_Shore;N_Shore
cg23956260	chr10	23343811	C10orf67-AS1;C10orf67-AS1	TSS200;TSS1500	N_Shore
cg23963136	chr19	8308089	CD320	prox_enhancer	Island
cg24780653	chr19	54189774	MBOAT7;TSEN34;MBOAT7	TSS200;TSS1500;TSS1500	Island
cg23979631	chr7	27102808	HOXA2	promoter	N_Shore;N_Shelf
cg23983884	chr5	177473805	DBN1	promoter	S_Shore
cg23987549	chr20	57710672	PMEPA1	promoter	S_Shore
cg23989207	chr17	82912231	TBCD	GeneBody
cg23995914	chr4	10457604	ZNF518B	prox_enhancer	Island;N_Shelf
cg23998119	chr14	77133874	ZDHHC22	GeneBody
cg24000099	chr7	6447881	DAGLB	promoter	Island
cg24000189	chr6	30742648	FLOT1;IER3-AS1;FLOT1;FLOT1	TSS200;TSS1500;TSS1500;exon1	Island
cg24002213	chr7	92134863	CYP51A1	promoter	Island
cg24003306	chr5	1799603	MRPL36	prox_enhancer	Island
cg18611281	chr2	27582977	ZNF512	promoter	Island
cg18612714	chr19	12484841	ZNF709	promoter	Island
cg18630040	chr6	46735246	PLA2G7	exon1	Island
cg18638840	chr19	11766977	ZNF441	promoter	Island
cg18644543	chr19	1067357	HMHA1;ARHGAP45	promoter;promoter	S_Shelf;S_Shelf;Island;N_Shore;N_Shelf
cg18654873	chr6	90586947	MAP3K7	promoter	Island
cg18667659	chr2	98822440	CRACDL	GeneBody	Island
cg18670770	chr4	121070517	NDNF-AS1	prox_enhancer	N_Shore
cg18675610	chr10	31927383	ARHGAP12	prox_enhancer	N_Shore;N_Shore
cg18680021	chr14	94026413	OTUB2	promoter	Island
cg18701685	chr14	23155154	SLC7A8	prox_enhancer
cg18705808	chr7	1548648	TMEM184A	distal_enhancer	S_Shelf;S_Shore;N_Shelf
cg18709110	chr17	1191261	ABR	distal_enhancer
cg18710692	chr13	19863572	ZMYM5	promoter	Island
cg14900471	chr8	11704111	GATA4	promoter	S_Shelf;Island;N_Shelf
cg14907310	chr11	2266504			N_Shelf
cg14911395	chr3	50273782	MIR6872	prox_enhancer	Island;N_Shore
cg14911689	chr12	630814	NINJ2-AS1	promoter
cg14911690	chr19	19618586	PBX4	exon1	Island
cg14915263	chr20	50510600	PTPN1	prox_enhancer	Island
cg14931854	chr6	42771229	GLTSCR1L;BICRAL	distal_enhancer;distal_enhancer
cg14934766	chr2	26786516	CENPA	prox_enhancer	Island
cg14962509	chr1	35574054	TFAP2E	prox_enhancer	Island;N_Shelf
cg14964512	chr19	53329240	ZNF845	promoter	Island
cg14969094	chr3	157130214	LINC00880	distal_enhancer
cg14980983	chr20	62475983	GATA5	promoter	Island
cg14982575	chr2	5325741
cg14993900	chr6	10420836	TFAP2A	TSS1500	S_Shelf;S_Shore;N_Shore;N_Shore
cg14998713	chr11	128522013	ETS1	prox_enhancer	Island
cg15001381	chr16	353314	AXIN1	TSS1500	Island
cg15003434	chr9	133336148	SURF6	promoter	S_Shelf;S_Shelf;Island
cg15012484	chr6	3232012	LOC100422781	exon1	S_Shelf;Island
cg15014975	chr1	24931056	RUNX3	prox_enhancer	Island
cg15015340	chr11	61718748	MYRF	distal_enhancer	N_Shore
cg15025640	chr3	14142169	XPC-AS1	distal_enhancer
cg15025769	chr15	72117662	MYO9A	promoter	Island
cg15029631	chr12	51684978	SCN8A	GeneBody
cg15037541	chr5	3394384	LINC02162	distal_enhancer
cg15039399	chr11	67508514	CDK2AP2	TSS1500	S_Shelf;Island
cg15046735	chr14	77708009	ALKBH1;SLIRP	promoter;promoter	Island
cg15050390	chr11	111977260	DIXDC1	promoter	Island
cg15059065	chr19	17244152	NR2F6	prox_enhancer	N_Shore
cg15074033	chr12	52258678	KRT87P;KRT121P	promoter;promoter	Island
cg15078479	chr14	20343649	PARP2	promoter
cg15078681	chr3	49719138	AMIGO3	prox_enhancer	Island
cg15089567	chr7	1917681	AC110781.3	distal_enhancer
cg15092544	chr12	68610890	RAP1B	promoter	Island
cg15096829	chr1	202122877	GPR37L1	promoter
cg15105081	chr11	77821180	AAMDC	promoter	Island
cg00897404	chr16	75148470	ZFP1	promoter	Island
cg00910503	chr17	82435790	HEXD-IT1	distal_enhancer	Island;N_Shelf
cg00911794	chr17	2058838	HIC1	distal_enhancer	Island
cg00916884	chr16	56632422	MT1M	promoter	Island;N_Shelf
cg00926215	chr2	222297330	CCDC140	prox_enhancer	S_Shore;S_Shore;N_Shore
cg00930078	chr1	224114251	FBXO28	promoter	Island
cg00941229	chr1	150010451	OTUD7B	prox_enhancer	Island
cg00943909	chr20	58852887	GNAS	promoter	S_Shore;Island;N_Shore;N_Shore
cg00949442	chr16	2341827	ABCA17P	prox_enhancer	Island
cg00949554	chr2	180980762	UBE2E3	promoter	Island
cg00954003	chr2	84905268	TMSB10	prox_enhancer	Island
cg00960700	chr17	82751274	TBCD	prox_enhancer	S_Shore;Island
cg00969119	chr3	13283860	IQSEC1	prox_enhancer	S_Shore
cg00972522	chr16	1911952	HS3ST6	distal_enhancer	Island
cg00976097	chr5	421618	AHRR	promoter	Island
cg00984602	chr6	43171954	SRF	prox_enhancer	Island;N_Shelf
cg00993799	chr7	105012679	LINC01004	prox_enhancer	Island
cg00994936	chr19	1423903	RPS15	distal_enhancer	S_Shelf;Island;N_Shore
cg00999163	chr1	47333966	CMPK1	promoter	Island
cg01017541	chr7	128136409	MIR593	distal_enhancer	S_Shore
cg01044465	chr19	42410533	LIPE-AS1	distal_enhancer	Island
cg01044608	chr19	57320466	ZNF543	promoter	S_Shelf;Island
cg01044722	chr17	8630808	MYH10	promoter	Island
cg01045423	chr1	92298979	RPAP2;GLMN	promoter;promoter	Island
cg01050810	chr6	167653179
cg01054110	chr12	124517786	NCOR2	GeneBody	Island;N_Shore;N_Shore
cg01057656	chr19	44777883	CBLC	promoter	Island
cg01057893	chr11	2944769	PHLDA2	distal_enhancer	Island
cg01060059	chr5	41869979	OXCT1-AS1	promoter	Island
cg01062937	chr16	88470852	MIR5189	prox_enhancer	S_Shelf;Island;N_Shelf
cg01065373	chr17	43398676	ARL4D	TSS1500	N_Shore;N_Shore
cg01071459	chr5	93603948			N_Shore
cg01074657	chr1	78045782	GIPC2;GIPC2	TSS200;TSS1500	N_Shore
cg01078871	chr14	39432304	LOC105370461;LOC105370461;FBXO33	TSS200;TSS1500;exon1	Island
cg01086895	chr11	6655284	DCHS1	prox_enhancer	Island
cg01097384	chr11	1337445	LOC124902606	TSS1500	Island;N_Shore
cg01101459	chr1	234735730	LINC01132	distal_enhancer
cg01115598	chr7	156063454			Island
cg01120165	chr22	50251723	HDAC10	prox_enhancer	Island
cg01120509	chr16	648230	WDR90	TSS1500	S_Shore;N_Shore;N_Shelf
cg01128642	chr2	19359047	OSR1	prox_enhancer	S_Shore;N_Shelf;N_Shelf
cg01131038	chr8	10734608	SOX7	distal_enhancer	S_Shore
cg01141572	chr4	145761420	C4orf51;ZNF827	GeneBody;GeneBody	Island
cg01152056	chr6	165846831	PDE10A	GeneBody
cg01154505	chr2	112182832	FBLN7	GeneBody	S_Shore
cg03479974	chr10	5890007	FBH1;FBXO18;ANKRD16	promoter;promoter;promoter	Island
cg03482004	chr22	37953714	POLR2F;C22orf23	promoter;promoter	Island
cg03482087	chr4	127965677	ABHD18;C4orf29	promoter;promoter	Island
cg03483654	chr11	61334602	DDB1	prox_enhancer	S_Shore
cg03484180	chr3	49930084	MON1A	TSS1500	S_Shore
cg03496978	chr1	224114658	FBXO28	prox_enhancer	Island
cg03497652	chr16	4701568	NUDT16L1	distal_enhancer
cg06633438	chr19	6272147	MLLT1;MLLT1	TSS200;TSS1500	Island
cg06636541	chr17	81400715	MIR4740	exon1	N_Shelf;Island
cg06637774	chr11	73264657	P2RY6	TSS1500	Island
cg06638568	chr6	163309790	PACRG	GeneBody
cg06642617	chr2	73234400	CCT7	promoter	Island
cg06644256	chr19	3224398	CELF5	TSS1500	Island
cg06644428	chr2	232419402	ECEL1P1	prox_enhancer	Island
cg06653052	chr19	1275168	FAM174C;C19orf24	prox_enhancer;prox_enhancer	Island
cg06659073	chr6	158168275	SERAC1;GTF2H5	promoter;promoter	Island
cg06668300	chr2	95026010	MAL	prox_enhancer	Island
cg06673536	chr19	44710669	CEACAM16-AS1	distal_enhancer	S_Shelf
cg06679265	chr12	56646420	ATP5F1B	prox_enhancer	S_Shore
cg06688763	chr7	92608893	FAM133B	distal_enhancer
cg06693277	chr6	30914026	VARS2	prox_enhancer	Island
cg06700265	chr12	12562094	DUSP16	TSS1500	Island
cg06700462	chrX	18983888	PHKA2	promoter	Island
cg06700877	chr10	102409853	PSD	distal_enhancer	S_Shore;N_Shore
cg06701529	chr11	31987295			Island
cg06710522	chr17	47831606	LRRC46;MRPL10	promoter;promoter	Island
cg06710981	chr19	45779313	DMPK	distal_enhancer	S_Shore
cg06713098	chr7	45920768	IGFBP3	exon1	Island
cg06717231	chr19	9324277	ZNF559;ZNF559-ZNF177	promoter;promoter	Island
cg06725760	chr10	1056521	WDR37	promoter	Island
cg06733794	chr10	122163455	TACC2	promoter	Island
cg06742978	chr12	50058124	ASIC1	prox_enhancer	Island
cg06744574	chr1	48776687	BEND5	prox_enhancer	Island
cg06752594	chr1	109283342	PSRC1	promoter	S_Shore;Island
cg06775759	chrX	21658876	KLHL34	prox_enhancer	Island
cg06777194	chr16	980444	SOX8;CEROX1	TSS1500;exon1	Island
cg06777732	chr12	130633881	RIMBP2	prox_enhancer
cg06781135	chr6	27020362	LINC00240;LARRPM	promoter;promoter	S_Shore
cg06782035	chr5	16179026	MARCHF11	prox_enhancer	Island
cg06782692	chr10	132307915	STK32C	promoter	Island
cg06796779	chr3	128486084	GATA2	prox_enhancer	N_Shore
cg06804921	chr11	20599308	SLC6A5	prox_enhancer	S_Shore;N_Shore
cg06807379	chr19	3971121	DAPK3	promoter	S_Shore;Island
cg06807993	chr17	81125985	MIR338;MIR657;MIR338	TSS200;TSS1500;TSS1500	S_Shelf;N_Shelf
cg06812019	chr5	1143216	SLC12A7	distal_enhancer
cg06821199	chr4	785442	PCGF3-AS1	distal_enhancer	S_Shelf;Island
cg06831658	chr12	93571274	SOCS2	promoter	Island
cg16768018	chr3	147391056	ZIC4-AS1	distal_enhancer	Island
cg16778405	chr16	603443	RAB40C	GeneBody	S_Shelf
cg16779463	chr17	77372973	SEPTIN9	TSS1500	Island
cg16781264	chr2	100471113	NMS	other_regul_region
cg16784985	chr21	42685364	PDE9A	GeneBody	Island;N_Shore
cg16802439	chr16	88840776	GALNS	exon1	S_Shore;N_Shore
cg16810031	chr17	39867893	ZPBP2	prox_enhancer	S_Shelf;Island
cg16810279	chr17	78258048	THA1P	distal_enhancer	S_Shelf
cg16821394	chr5	142109046	NDFIP1	prox_enhancer	Island
cg16832267	chr2	17878835	KCNS3	GeneBody	S_Shore;Island
cg16836311	chr1	25618221	MAN1C1	prox_enhancer	S_Shore;Island
cg16842485	chr6	31660862	C6orf47	promoter	Island
cg16847637	chr7	130380487	CPA1	promoter	N_Shore
cg16850458	chr17	5112019	ZNF232;ZNF232-AS1	promoter;promoter	Island;N_Shelf
cg13170807	chr17	27381182	SYPL1P2	distal_enhancer
cg13179983	chr19	18153352	PIK3R2	prox_enhancer	S_Shelf;Island;N_Shelf
cg13184736	chr1	67833726	GNG12	prox_enhancer	Island
cg13184872	chr22	43923839	PNPLA3	promoter	Island
cg13185413	chr6	30071425	PPP1R11	distal_enhancer	Island;N_Shelf
cg13191049	chr15	99105457	SYNM-AS1	prox_enhancer	Island
cg13192155	chrX	48827533	ERAS	prox_enhancer	Island;N_Shelf
cg08355260	chr2	74502302	LBX2-AS1	prox_enhancer	S_Shelf;Island
cg08362283	chr16	89053255			S_Shore;Island
cg08368654	chr6	1378633	FOXF2-DT	distal_enhancer	Island;N_Shore;N_Shelf
cg08373003	chr5	135031409	PITX1-AS1	prox_enhancer	S_Shore;Island;N_Shore;N_Shelf
cg08373528	chr6	42704367	PRPH2	distal_enhancer
cg08377398	chr4	6200826	JAKMIP1-DT	promoter	Island
cg08377819	chr6	28988491	HCG16	prox_enhancer	Island
cg08382235	chr22	19766728	TBX1	GeneBody	S_Shelf;Island
cg08388746	chr1	54052676	TMEM59	prox_enhancer	N_Shore
cg10698222	chr7	100158516	C7orf43;TRAPPC14	prox_enhancer;prox_enhancer	Island
cg10700424	chr11	134332058	GLB1L2	exon1	Island
cg10716494	chr11	96343138	MAML2	promoter
cg10729426	chr19	57527217	ZNF549	promoter	Island
cg10730174	chr1	170664418	PRRX1	prox_enhancer	S_Shelf;Island
cg10737521	chr5	179908243	TBC1D9B	TSS1500	S_Shore
cg10747042	chr3	150408748	TSC22D2	exon1	Island
cg10752315	chr3	150520676	SERP1	distal_enhancer
cg10755899	chr4	1770424	FGFR3	distal_enhancer	S_Shelf;Island
cg10755973	chr9	124011600	LHX2	prox_enhancer	Island;N_Shelf;S_Shore;N_Shelf
cg10762132	chr2	112645956	SLC20A1;SLC20A1-DT	promoter;promoter	Island
cg10763059	chr7	77536411	LOC124901681;PTPN12;LOC124901681;LOC124901681	TSS200;TSS1500;TSS1500;exon1	N_Shore
cg10773309	chr1	31763810	BAI2;ADGRB2	promoter;promoter	Island
cg10775273	chr2	218993205	CRYBA2	prox_enhancer	Island;N_Shelf
cg10787000	chr8	1363230	DLGAP2	GeneBody	S_Shelf;Island
cg10792302	chr12	53982235	HOXC-AS3	distal_enhancer	N_Shelf
cg10797910	chr11	111602656	SIK2	prox_enhancer	Island
cg10804656	chr10	22334531			Island
cg10805667	chr11	72103174	LAMTOR1	promoter	Island
cg10810394	chr19	12776166	HOOK2	TSS1500	S_Shore;N_Shelf
cg10810921	chr19	18606831	CRLF1	promoter	Island
cg10819350	chr19	10545010	ATG4D	prox_enhancer	S_Shore
cg10820926	chr14	29928202	PRKD1;LOC105370429	TSS1500;exon1	Island
cg10828284	chr22	50089904	MOV10L1	promoter	Island;N_Shore
cg10830758	chr10	93702673	FRA10AC1	promoter	Island
cg10833066	chr12	111369663	PHETA1	TSS1500	S_Shore
cg10836101	chr19	29529979	CTC-525D6.2	distal_enhancer	Island
cg10837858	chr11	1548553	DUSP8	distal_enhancer	S_Shore
cg10845200	chr10	133336981	CALY	promoter	Island
cg10846615	chr2	118841613	EN1	distal_enhancer	Island;N_Shore;N_Shelf
cg10871523	chr4	129093214	SCLT1;C4orf33	promoter;promoter	Island
cg10872447	chr13	45120458	GTF2F2	promoter	Island
cg10876767	chr4	7635806	AFAP1-AS1	distal_enhancer
cg10878976	chr5	1256969	TERT	GeneBody	S_Shelf;Island
cg10892866	chr1	154961639	PYGO2	prox_enhancer	Island
cg10920224	chr14	102901254	AMN	distal_enhancer
cg10920302	chr3	45388597	LARS2	promoter	Island
cg10927968	chr11	1786103	RPL36AP39	distal_enhancer
cg10935064	chr12	101739569	SYCP3	promoter	Island
cg10937802	chr4	26175476	LOC105374541	TSS1500
cg10943191	chr1	1918975	TMEM52	prox_enhancer	Island
cg10948883	chr5	177517131	DDX41	promoter	Island
cg10954469	chr2	70888240	LINC01143	prox_enhancer	Island;N_Shore
cg10956848	chr22	47631892	LINC00898;EPIC1	promoter;promoter
cg10957200	chr10	14838575	CDNF	promoter	Island
cg13493559	chr11	64251771	PLCB3	promoter	S_Shelf;S_Shore;Island
cg13494954	chr9	94607509	FBP2	distal_enhancer
cg13496662	chr19	44913112	APOC1	prox_enhancer	S_Shelf
cg13502474	chr2	88284038	MRPL45P1	promoter	Island
cg13514129	chr1	39081855	MACF1	prox_enhancer	Island
cg13515842	chr9	124453161	ADGRD2;GPR144	distal_enhancer;distal_enhancer	Island;S_Shelf
cg13517305	chr3	126704710	CHCHD6	prox_enhancer	Island
cg13520532	chr10	133459618	SCART1;RP11-108K14.4	promoter;promoter	S_Shelf;S_Shore;Island
cg13523236	chr12	128792595			N_Shelf
cg13523818	chr19	19261091	HAPLN4	prox_enhancer	S_Shelf;Island;N_Shore
cg13527922	chr11	46719749	F2	prox_enhancer
cg13539030	chr2	234497324	ARL4C	promoter	Island
cg13562542	chr3	71754188	EIF4E3;GPR27	TSS1500;exon1	Island
cg13562911	chr6	11043873	ELOVL2	prox_enhancer	Island
cg13564595	chr4	7068006	GRPEL1	exon1	Island
cg13570831	chr1	239387003	CHRM3;CHRM3	TSS1500;exon1	Island
cg13571460	chr9	122227058	LHX6	prox_enhancer	Island
cg13573073	chr12	8787479	LINC02972	prox_enhancer
cg13592003	chr8	144901430	ZNF250	promoter	Island
cg13594075	chr2	51032669	NRXN1;NRXN1-DT	promoter;promoter
cg13612524	chr8	37736361	ERLIN2	promoter	Island
cg13617280	chr12	128814917	SLC15A4	GeneBody
cg13619891	chr14	106200782	IGHV3-19	distal_enhancer
cg13625205	chr1	151612426	SNX27	prox_enhancer	Island
cg13641903	chr11	32431062	WT1	prox_enhancer	S_Shelf;S_Shelf;Island;N_Shelf
cg15996282	chr5	36152007	SKP2;LMBRD2	promoter;promoter	Island
cg16000888	chr11	560951	RASSF7;LMNTD2	promoter;promoter	Island
cg16003500	chr20	50930723	ADNP-AS1	promoter	Island
cg16006841	chr5	177370998	RGS14	distal_enhancer	S_Shelf
cg16007456	chr1	100539082	GPR88	prox_enhancer	Island
cg16007628	chr17	32350081	ZNF207;MIR632	promoter;promoter	Island
cg16011258	chr1	16440526	NECAP2	promoter	Island
cg16015712	chr1	52842925	ZYG11A	promoter	Island
cg16019898	chr5	141321035	TAF7	TSS1500	S_Shore
cg16023122	chr1	201739708	NAV1	promoter	Island
cg16033053	chr10	27745865	MKX	promoter	Island
cg16040953	chr7	1570181	PSMG3;PSMG3-AS1	promoter;promoter	Island
cg16041611	chr6	43171942	SRF	prox_enhancer	Island;N_Shelf
cg16047482	chr14	55027045	SOCS4;WDHD1	promoter;promoter	Island
cg16049391	chr15	83285643	BNC1	TSS1500	S_Shore
cg16060664	chr8	42153348	AP3M2	prox_enhancer	Island
cg16063666	chr7	87345517	CROT;TP53TG1	promoter;promoter	Island
cg16067628	chr17	81136008	AATK;LOC124904079	GeneBody;GeneBody	Island
cg16078649	chr6	30071689	PPP1R11	distal_enhancer	Island;N_Shelf
cg16088539	chr6	44076706	SCIRT	distal_enhancer	S_Shelf;Island
cg16097380	chrX	119469276	SLC25A5	prox_enhancer	Island
cg16101572	chr14	21098539	ZNF219	promoter	Island
cg16105594	chr5	88884278	MEF2C	prox_enhancer	Island
cg16107553	chr14	63543709	PPP2R5E;LOC112268140	TSS1500;exon1	Island
cg16145216	chr1	41919991	HIVEP3	prox_enhancer	S_Shore
cg16158681	chr16	56589197	MT3	TSS1500	Island
cg02755525	chr16	47143264	NETO2	prox_enhancer
cg02756614	chr10	93482354	MYOF	promoter
cg02760007	chr6	43171932	SRF	prox_enhancer	Island;N_Shelf
cg02763101	chr19	56393576	ZNF582;ZNF582-DT	promoter;promoter	Island
cg02763536	chr17	42780497	WNK4	promoter	Island;N_Shelf;N_Shelf
cg02774070	chr7	66628902	KCTD7	promoter	Island
cg02774542	chr19	11406476	Y_RNA	distal_enhancer	Island
cg02776251	chr12	62260538	TAFA2	TSS1500	Island
cg02787737	chr11	134058451	JAM3	distal_enhancer
cg02797871	chr20	63322583	RNU6-994P	distal_enhancer	Island;S_Shelf
cg02801598	chr16	66880320	PDP2	promoter	Island
cg02813207	chr1	151910045	THEM4	prox_enhancer	S_Shore
cg02825977	chr10	93066091	CYP26C1	GeneBody	S_Shelf;Island;N_Shelf
cg02827328	chr9	98119121	TRIM14	promoter	Island
cg02834765	chr1	155245068	GBA;GBA1	prox_enhancer;prox_enhancer
cg02841886	chr19	14006282	RFX1	exon1	Island
cg02848777	chr10	96513957	TLL2	promoter	Island
cg02863073	chr19	39204191	SYCN	promoter	S_Shelf;Island
cg02863087	chr1	180942441	KIAA1614-AS1	distal_enhancer
cg02864619	chr17	80960161	RPTOR	GeneBody	N_Shore;N_Shelf;N_Shelf
cg02869459	chr2	219484486	SPEG;ASIC4-AS1	GeneBody;GeneBody	Island
cg02870584	chr11	65780453	AP5B1	prox_enhancer	Island
cg02879662	chr19	46297210	HIF3A	prox_enhancer	Island
cg02887841	chr22	19757147	TBX1	GeneBody	Island;N_Shore;N_Shelf
cg02901122	chr18	36067381	RPRD1A	prox_enhancer	Island
cg02910281	chr1	38941779	RHBDL2	promoter
cg02918483	chr4	83485049	FAM175A;ABRAXAS1	promoter;promoter	Island
cg02925367	chr6	32149128	PRRT1	GeneBody	Island;N_Shore
cg02942159	chr9	19379996	RPS6	prox_enhancer	Island
cg02964389	chr12	121888807	PSMD9	promoter	Island
cg02971920	chr1	1160227	MIR200B	distal_enhancer	S_Shelf;N_Shelf
cg02976309	chr6	52576507	TRAM2	prox_enhancer	N_Shore
cg02980033	chr17	42833241	PSME3	promoter	Island
cg02991085	chr20	31485734	LINC00028	promoter	S_Shore
cg02991799	chr19	34677605	ZNF302	promoter	Island
cg02994956	chr22	29480545	NEFH	exon1	Island
cg03000603	chr19	47349338	DHX34	promoter	Island
cg03002480	chr15	43106140	UBR1	promoter
cg03011535	chr20	43916154	TOX2	promoter	Island
cg03025830	chr8	22048088	FGF17	distal_enhancer	Island;N_Shore
cg03027241	chr20	51003916	KCNG1	GeneBody	Island;N_Shore
cg03035419	chr20	62387262	RPS21-DT	TSS1500	Island
cg03040848	chr16	88926645	CBFA2T3;LOC105371409	GeneBody;GeneBody	N_Shore
cg19256474	chr7	1395529	MICALL2	promoter
cg13894301	chr9	107490170	KLF4	prox_enhancer	Island
cg13904493	chr1	233328448	MLK4;MAP3K21	prox_enhancer;prox_enhancer	Island
cg13905388	chr14	105020892	CDCA4	promoter	Island
cg13906874	chr11	130220017
cg25394505	chr10	132586376	INPP5A	distal_enhancer
cg25411333	chr7	158705319	NCAPG2	prox_enhancer	Island
cg25418831	chr9	77177731	VPS13A;VPS13A-AS1	exon1;exon1	Island
cg25428929	chr2	241666938	ATG4B	GeneBody	Island
cg25435714	chr7	157290687	LOC124901803	GeneBody
cg25436946	chr3	69052312	TMF1	promoter	Island
cg25439496	chr6	84774909	LOC124901494	GeneBody	Island
cg25471715	chr8	143048126	C8orf31;LY6S-AS1	distal_enhancer;distal_enhancer
cg25483003	chr9	137054404	ENTPD2	prox_enhancer	Island
cg25486571	chr13	113981869	C13orf46	distal_enhancer	S_Shelf
cg25499099	chr17	7381343	TNK1	GeneBody	Island;N_Shelf
cg25500196	chr17	42312762			Island
cg25502144	chr20	31485743	LINC00028;LINC00028	TSS200;TSS1500	S_Shore
cg25505974	chr21	32612341	CFAP298-TCP10L;CFAP298	exon1;exon1	Island
cg25512518	chr4	44726630	GNPDA2	promoter	Island
cg25533361	chr7	2355512	SNX8	TSS1500	Island
cg25536300	chr19	797459	PTBP1	promoter	S_Shore;Island
cg25543676	chr17	40647716	SMARCE1	GeneBody	Island
cg25555137	chr22	23180561	BCR	promoter	Island
cg25556101	chr22	39532760	RPS19BP1	promoter	Island;N_Shelf
cg25560398	chr2	232387460	ECEL1P2	TSS1500	Island
cg25561875	chr11	116357943	LINC02151	distal_enhancer
cg25568243	chr1	40508793	EXO5;EXO5-DT	promoter;promoter	Island
cg25570913	chr13	112105579	LINC00404	prox_enhancer	Island;N_Shore
cg25575464	chr17	7329452	NEURL4	promoter	Island
cg25587069	chr5	151686923	SPARC	promoter
cg25591794	chr13	27980705	URAD;LOC105370132	GeneBody;GeneBody	S_Shore;Island
cg25593631	chr1	9627822	PIK3CD	distal_enhancer	S_Shore
cg25596297	chr2	222298156	CCDC140	promoter	S_Shelf;S_Shore;N_Shore
cg25605731	chr19	12943620	CALR	GeneBody	N_Shelf
cg25607121	chr2	218881026	WNT10A	promoter	S_Shore;N_Shelf
cg25620901	chr7	768955	DNAAF5;HEATR2	prox_enhancer;prox_enhancer	Island;S_Shore
cg25622628	chr19	1275763	FAM174C;C19orf24	promoter;promoter	Island
cg25631352	chr2	70768395	ADD2	prox_enhancer	Island
cg25637824	chr1	53838475	NDC1	promoter	Island
cg25644556	chr7	27169963	MIR196B	TSS1500	S_Shelf;Island;N_Shelf
cg25856179	chr2	191013979	STAT1	promoter	Island
cg25870420	chr3	37452458	ITGA9	exon1	Island
cg25875213	chr19	37692154	ZNF781	exon1	Island
cg25876186	chr17	80005606	TBC1D16	GeneBody
cg25885108	chr1	3652105	TP73	TSS1500	Island
cg25885771	chr6	27838303	H2BC15;H2AC15	promoter;promoter	Island
cg25893560	chr11	128840227	KCNJ1	distal_enhancer
cg25902460	chr9	123268317	STRBP	prox_enhancer	Island
cg25902889	chr19	4305093	FSD1	prox_enhancer	Island
cg25903497	chr2	218292380	TMBIM1	promoter	Island
cg25905648	chr3	45689748	LIMD1-AS1	TSS1500	S_Shore;Island
cg25906442	chr20	58150831	CIMIP1	promoter	Island
cg25908973	chr15	45378667	GATM	promoter	Island
cg25915131	chr11	67303285	SSH3	promoter	Island
cg25920792	chr10	122461213	HTRA1;LOC105378525	TSS1500;exon1	Island
cg25921609	chr17	8475907	MYH10	GeneBody	N_Shore
cg25921813	chr3	195076409	XXYLT1-AS1	distal_enhancer
cg25927164	chr17	17782093	SMCR5	distal_enhancer	Island
cg25937494	chr22	41832967	SREBF2	promoter	Island
cg25938735	chr8	142121369			Island
cg25941716	chrX	19887407	SH3KBP1	promoter	Island
cg25943131	chr12	30695776	IPO8	promoter	Island
cg25947945	chr1	201399818	LAD1	TSS1500	Island
cg25951981	chr4	46993726	GABRA4	promoter	Island
cg25955899	chr13	28659356	POMP	GeneBody	Island
cg25975712	chr22	48575239	TAFA5	prox_enhancer	Island
cg25985355	chr7	66506112			Island
cg25990647	chr8	53251521	OPRK1	promoter	Island
cg25999267	chr3	39383501	SLC25A38	prox_enhancer	Island
cg25999486	chr13	75481894	TBC1D4	prox_enhancer	Island
cg26000619	chr19	2251068	MIR4321	prox_enhancer	Island
cg26004771	chr1	178486958	CLEC20A	promoter	Island
cg26005082	chr19	4769648	MIR7-3HG	prox_enhancer
cg26009192	chr2	119524624	SCTR;SCTR	TSS200;TSS1500	Island
cg26022183	chr1	156245864	PAQR6	distal_enhancer	Island
cg26033520	chr10	72244313	Y_RNA	distal_enhancer
cg26036479	chr4	105708858	GSTCD;INTS12	promoter;promoter	Island
cg26038582	chr1	41918719	HIVEP3	promoter	S_Shore
cg26038649	chr1	27357010	MAP3K6	distal_enhancer	Island;N_Shelf
cg26043391	chr1	224114472	FBXO28	prox_enhancer	Island
cg21139150	chr21	45556261	SLC19A1	GeneBody	S_Shore;S_Shore;Island
cg21140898	chr1	50976646	CDKN2C	distal_enhancer	N_Shore
cg21148362	chr3	62368033	PTPRG-AS1	prox_enhancer	N_Shore;N_Shore;N_Shelf;N_Shelf;N_Shelf
cg21154793	chr19	53991968	CACNG6	prox_enhancer	S_Shore;N_Shore
cg21156210	chr4	99564051	MTTP;TRMT10A	promoter;promoter	Island
cg21159778	chr9	114504638	WHRN;DFNB31	prox_enhancer;prox_enhancer	Island
cg21161394	chr1	167439472	CD247	GeneBody	Island
cg21163717	chr8	21912392	DOK2	GeneBody	Island
cg21171130	chr14	24141374	EMC9	exon1	Island
cg21176048	chr3	180037447	PEX5L	TSS1500	Island
cg21178548	chr17	50129803	SAMD14	promoter	Island
cg21181453	chr9	127938675	DPM2	prox_enhancer	S_Shore
cg21182454	chr2	111898685	MERTK	exon1	Island
cg21183329	chr9	122213940	LHX6	promoter	Island;N_Shelf
cg21184174	chr1	115338593	NGF	promoter	Island
cg21184495	chr17	32350071	ZNF207;MIR632	promoter;promoter	Island
cg21185289	chr2	74516310	TLX2	GeneBody	Island
cg21201401	chr20	63736532	LIME1	promoter	S_Shore;N_Shore
cg21201659	chr10	119892776	SEC23IP	promoter	Island
cg21223341	chr9	133788215	SARDH	distal_enhancer
cg21227253	chr14	85584640	FLRT2	distal_enhancer
cg21235108	chr9	129875972	MIR6855	distal_enhancer	S_Shore
cg21235838	chr10	95561349	SORBS1	promoter	Island
cg21250356	chr7	157020908	MNX1-AS1	distal_enhancer	Island
cg21251970	chr9	137417467	EXD3	distal_enhancer	Island
cg21268422	chr21	41248164	PLAC4	distal_enhancer	S_Shelf
cg21269045	chr12	125140495	AACS	GeneBody
cg21270593	chr7	94663938	SGCE	other_regul_region	N_Shore
cg21273098	chr6	109441215	PPIL6	promoter	Island
cg16382256	chr3	184561869	LOC124909469;EPHB3	TSS1500;exon1	Island
cg16382382	chr1	91885490	TGFBR3	prox_enhancer	Island
cg16385335	chr11	71999568	IL18BP	promoter
cg16385933	chr10	110872034	PDCD4-AS1	TSS1500	Island
cg16391678	chr16	30474276	ITGAL	prox_enhancer	Island
cg16398761	chr14	73753535	MIR4505	distal_enhancer
cg16400492	chr5	140926628	PCDHAC1	prox_enhancer	Island
cg16400903	chr5	693523	TPPP	promoter	S_Shelf;Island
cg16408279	chr5	2466053
cg16416603	chr20	59017959	TUBB1	other_regul_region
cg16417876	chr15	25864114	ATP10A	prox_enhancer	S_Shore
cg16418163	chr3	141231986	PXYLP1	exon1	Island
cg16419235	chr8	56448054	PENK	prox_enhancer	S_Shore;S_Shore;Island
cg16425038	chr14	24171985	REC8	promoter	Island
cg16426339	chr4	84498377	NKX6-1	prox_enhancer	Island;N_Shelf
cg16438432	chr4	82373705	HNRNPD	prox_enhancer	Island
cg16450309	chr3	170909033	EIF5A2	TSS1500	Island
cg16461251	chr4	103719676	TACR3	exon1	S_Shore
cg16476991	chr13	114065929	RASA3-IT1	distal_enhancer
cg16491909	chr1	154221254	UBAP2L	prox_enhancer	Island
cg16509658	chr5	161548341	GABRB2	promoter	Island
cg16510010	chrX	134807133	PABIR3;FAM122C	promoter;promoter
cg16517702	chr1	201648725	NAV1	prox_enhancer	Island
cg16519587	chr6	26614421			Island
cg16533147	chr5	88667524	MIR9-2	TSS1500
cg16538604	chr4	2008976	NELFA	promoter	Island
cg16539981	chr19	49362116	TEAD2	prox_enhancer	N_Shore;N_Shore
cg16549308	chr1	236065455	NID1	TSS1500	Island
cg16556145	chr13	95552930	CLDN10	promoter	Island
cg16559275	chr1	150549645	ADAMTSL4	promoter	Island
cg16559361	chr16	88477032	MIR5189	distal_enhancer	S_Shelf
cg16574134	chr10	100828558	Y_RNA	distal_enhancer	N_Shore;Island
cg16578537	chr3	194687827	FAM43A	distal_enhancer	Island
cg16579893	chr1	23743024	ELOA	TSS1500	N_Shore
cg16580391	chr6	33116702	HLA-DPB2	distal_enhancer	N_Shore
cg16582344	chr1	228082506	ARF1	promoter	Island
cg16584573	chr10	101775880	FGF8	promoter	Island;N_Shelf
cg16596052	chr10	119512234	RGS10	distal_enhancer
cg16605590	chr2	121736657	NIFK	GeneBody	Island
cg16616467	chr16	89576506	CPNE7	prox_enhancer	Island;N_Shelf
cg16620526	chr5	115962382	LVRN;AQPEP	promoter;promoter	Island;N_Shore
cg16625125	chr11	67630107	NUDT8	promoter	Island
cg16628119	chr14	93116053	ITPK1	promoter	Island
cg16632891	chr1	54407305	SSBP3	TSS1500	Island
cg16641915	chr11	77067200	CAPN5	prox_enhancer	Island
cg16642791	chr16	54932559	IRX5	prox_enhancer	Island;N_Shelf
cg16646354	chr11	62543018	AHNAK	GeneBody	N_Shelf
cg16652741	chr2	218960578	CDK5R2	prox_enhancer	Island;N_Shelf
cg16659026	chr19	54114447	TFPT	prox_enhancer	N_Shore
cg18577494	chr7	100436315	PPP1R35-AS1;PPP1R35	TSS1500;exon1	Island
cg18578405	chr16	12902200	SHISA9	prox_enhancer	Island
cg18580491	chr1	35808289	AGO4	exon1	Island
cg18582260	chr13	24511163	PARP4	prox_enhancer	N_Shore
cg18584387	chr12	4275713	CCND2-AS1	prox_enhancer	S_Shore
cg18591107	chr7	97006213	DLX6	prox_enhancer	S_Shelf;S_Shore;N_Shore
cg18596636	chr15	26670585	GABRB3	GeneBody	Island
cg18603228	chr3	13548939	FBLN2	promoter	Island
cg18607491	chr14	51240074	TMX1	promoter	Island
cg27081346	chr6	32096915	TNXB	prox_enhancer	Island
cg27088877	chr3	49929925	MON1A	promoter	Island
cg27089768	chr14	95714261	TCL1A	promoter	Island
cg27092995	chr16	88760114	PIEZO1	GeneBody
cg27093143	chr19	35869703	APLP1	prox_enhancer	S_Shore;Island
cg27106643	chr18	79497352	NFATC1	GeneBody	S_Shelf;S_Shore
cg18335243	chr1	186680387	PTGS2	promoter	N_Shore
cg18335933	chr6	2765711	WRNIP1	prox_enhancer	Island
cg18337803	chr17	50560826	CACNA1G	exon1	Island
cg18342279	chr4	48490327	ZAR1	promoter	Island
cg18349835	chr7	159144415	VIPR2	prox_enhancer	Island
cg18358588	chr6	26659903	ZNF322	promoter	Island
cg18375860	chr1	237042109	RYR2	promoter	Island
cg18384168	chr19	639746	FGF22	promoter	S_Shore;Island;N_Shelf;N_Shore
cg18387216	chr6	113970747	HDAC2	promoter	Island
cg18389752	chrX	112841220	AMOT	prox_enhancer	S_Shore;Island
cg18394496	chr11	62787409	TMEM179B	promoter	Island
cg18395917	chr11	76322323	THAP12	distal_enhancer	S_Shore
cg18406852	chr2	100394307	CHST10	GeneBody
cg18411891	chr11	86954958	FZD4	prox_enhancer	Island
cg18417464	chr7	139340433	LUC7L2;C7orf55-LUC7L2	promoter;promoter	Island
cg18418335	chr19	2042089	MKNK2	promoter	S_Shelf;Island;N_Shelf
cg18418460	chr6	150068878	ULBP3	GeneBody	Island
cg18421429	chr6	88963788	RNGTT	promoter	Island
cg18424538	chr4	6716254	BLOC1S4	promoter	Island
cg18427589	chr16	30948958	ORAI3	promoter	S_Shore;S_Shore;Island
cg18430222	chr13	29942348	LINC00544	GeneBody
cg18435900	chr10	43606514	ZNF485	promoter	Island
cg18440188	chr14	50532598	MAP4K5;ATL1	promoter;promoter	Island
cg18448581	chr18	72867532	NETO1	promoter	Island
cg18453621	chr9	126614625	LMX1B	prox_enhancer	Island
cg18454133	chr14	23366661	EFS	TSS1500	Island
cg18454685	chr17	50561878	CACNA1G-AS1	promoter	Island
cg18457775	chr11	108222953	ATM	prox_enhancer	Island
cg18458993	chr14	67619859	ARG2	promoter	Island
cg18465694	chr22	36410140	RPS15AP38	distal_enhancer	Island
cg18466674	chr6	31815768	HSPA1L;HSPA1A	TSS1500;exon1	Island
cg18468088	chr6	35523041	TULP1	distal_enhancer
cg18473117	chrX	49234234	HSPB1P2	promoter	Island;S_Shelf;N_Shore
cg18476766	chr2	239608048
cg18479798	chr11	64766151	PYGM	distal_enhancer	Island
cg18482303	chr2	134283809	MGAT5	distal_enhancer
cg18485154	chr2	218711273	TTLL4	prox_enhancer	Island
cg18485485	chr8	90001459	DECR1	promoter	Island
cg18493899	chr11	57668027	ZDHHC5	promoter	S_Shore;Island
cg18494399	chr11	35420011	SLC1A2	promoter	Island
cg18514820	chr10	17229945	VIM	prox_enhancer	Island
cg18515291	chr7	73719763	STX1A	promoter	S_Shore
cg18529845	chr2	31580973	SRD5A2	promoter	Island;N_Shore
cg18538958	chr4	103719505	TACR3	prox_enhancer	Island
cg18540305	chr13	113491046	TMCO3	promoter	Island;N_Shore
cg18540674	chr12	54011595	HOXC8	distal_enhancer	S_Shelf;N_Shelf
cg18564849	chr1	230822995
cg18567041	chr19	2654248	GNG7	GeneBody	S_Shelf
cg18569704	chr19	12938820	CALR	GeneBody	Island
cg23360251	chr12	6828428	P3H3	exon1	S_Shelf;Island
cg23363832	chr3	139540097	RBP1	prox_enhancer	S_Shore;S_Shore
cg23365832	chr22	26590068	TPST2	promoter	Island
cg23366979	chr5	6411397	LOC124900933	GeneBody
cg23375948	chr7	2066235	MAD1L1	GeneBody	N_Shore
cg23390397	chr6	109455900	MICAL1	promoter	Island
cg23398076	chr2	66437828	MEIS1	prox_enhancer	S_Shelf;S_Shelf
cg05501721	chr19	18683437	CRTC1	promoter	Island
cg05502701	chr3	73625009	PDZRN3	promoter	Island
cg05503412	chr4	56977374	NOA1	prox_enhancer	Island;N_Shore
cg05507490	chr2	241866327			S_Shelf;Island
cg05507654	chr16	88443449	ZFPM1	distal_enhancer	N_Shelf;N_Shelf
cg05513069	chr18	46028343	PSTPIP2	GeneBody	Island
cg05520500	chr5	176577568	Y_RNA	other_regul_region
cg05523449	chr17	8492762	MYH10	GeneBody
cg05525812	chr2	176157918	HOXD3	prox_enhancer	S_Shore;N_Shore
cg05526376	chr7	98107048	LMTK2	exon1	Island
cg05527091	chr1	1110944	C1orf159	distal_enhancer	Island
cg05529097	chr17	7615193	FXR2	promoter	Island
cg05541367	chr10	1666473	ADARB2	GeneBody
cg05542681	chr16	694328	FBXL16	prox_enhancer	S_Shelf;S_Shore;Island;N_Shelf
cg05558390	chr20	58840322	GNAS	promoter	S_Shore;Island
cg05568941	chr17	40361661	GJD3-AS1	promoter	N_Shore
cg05573473	chr17	83019574	B3GNTL1	distal_enhancer	S_Shore
cg05575921	chr5	373263	PDCD6-AHRR;AHRR	GeneBody;GeneBody	S_Shelf;N_Shore
cg05587552	chr14	102363139	CINP	TSS1500	Island
cg05590616	chr11	59755444	STX3	promoter	Island
cg05595345	chr15	97960943	ARRDC4	prox_enhancer	Island
cg05598886	chr16	2090430	MIR1225	prox_enhancer	N_Shore
cg05604079	chr4	121381113	QRFPR	promoter	Island
cg05608777	chr10	126905575	DOCK1	prox_enhancer	Island
cg05610379	chr10	121975143	NSMCE4A	promoter	S_Shore
cg05612654	chr6	2375661	GMDS-DT	GeneBody
cg05613002	chr4	27084947
cg05620980	chr7	523207	PDGFA-DT	prox_enhancer	Island
cg05621401	chr10	43076617	RET	prox_enhancer	Island
cg05634428	chr5	530937	MIR4456	distal_enhancer	S_Shelf
cg05638439	chr16	661235	WDR90	GeneBody	Island;N_Shore;N_Shore
cg05647859	chr12	80937939	LIN7A	promoter	S_Shore
cg05650565	chr2	135741842	UBXN4	promoter	Island
cg05656180	chr11	2869028	KCNQ1DN	prox_enhancer	N_Shore
cg05664039	chr6	30163978	TRIM10;TRIM15;TRIM10	TSS1500;exon1;exon1
cg05669210	chr7	100853012	SLC12A9	prox_enhancer	S_Shore
cg05675373	chr1	110211635	KCNC4	promoter	Island
cg05677402	chr11	57567578	UBE2L6	GeneBody	Island
cg05683630	chr6	13860430
cg05684406	chr22	21032625	SLC7A4;SLC7A4	TSS200;TSS1500	Island
cg05694245	chr10	27745887	MKX	promoter	Island
cg05699592	chr3	48847899	PRKAR2A;PRKAR2A-AS1	promoter;promoter	Island
cg05705018	chr11	133362602	OPCML-IT1	distal_enhancer	S_Shore
cg05711886	chr14	100826343	MEG3	GeneBody	S_Shore;Island;N_Shore;N_Shore
cg03534375	chr3	57757436	SLMAP	promoter	S_Shore
cg03544320	chr4	5892964	CRMP1	exon1	S_Shelf;Island
cg03549571	chr12	49094415	DHH	prox_enhancer	S_Shelf;S_Shelf;S_Shelf;Island
cg03550075	chr12	131793903	RNA5SP378	distal_enhancer	S_Shore
cg03555909	chr11	60914558	TMEM109-DT	TSS1500	Island
cg03560597	chr22	30668021	DUSP18	promoter	Island
cg03565782	chr1	181088678	IER5	promoter	Island
cg03567830	chr20	62708519	NTSR1	prox_enhancer	Island
cg03574306	chr16	85437056	GSE1	GeneBody
cg03586029	chr4	127965694	ABHD18;C4orf29	promoter;promoter	Island
cg03598366	chr8	60876452
cg03602730	chr3	120908064	STXBP5L	promoter	Island
cg03604011	chr5	400086	PDCD6-AHRR;AHRR	GeneBody;GeneBody
cg03610228	chr10	21510466	SKIDA1	distal_enhancer	S_Shore
cg03625415	chr5	173235738	NKX2-5	TSS1500	S_Shelf;S_Shore;S_Shore;N_Shore;N_Shelf
cg03625662	chr10	131093056	TCERG1L-AS1	distal_enhancer	N_Shelf
cg03631076	chr16	87951441	BANP	promoter	Island
cg04145522	chr16	87705227	KLHDC4	distal_enhancer	Island;N_Shelf;N_Shelf;S_Shore
cg04153882	chr7	5231297	WIPI2	distal_enhancer	S_Shelf;S_Shelf
cg04162316	chr17	80812555	RPTOR	GeneBody	N_Shelf
cg04180868	chr10	24952533	PRTFDC1	promoter	Island
cg04194674	chr17	38559717	SRCIN1	distal_enhancer	S_Shore;Island;N_Shore;N_Shelf
cg04208403	chr16	49491896	LINC02179	distal_enhancer	N_Shore
cg04211818	chr16	3611491	SLX4	promoter	Island
cg04212926	chr1	44725240	RNU5F-1	distal_enhancer	S_Shore
cg04214430	chr13	50128571	DLEU1	GeneBody	S_Shore;N_Shore
cg04217778	chr7	5072285	RBAKDN	prox_enhancer	Island
cg04220922	chr16	35196011	LOC112268173	exon1	N_Shore
cg04224968	chr19	2096760	IZUMO4	promoter	S_Shore;Island
cg04228083	chr4	1208869	SPON2	promoter	N_Shore;N_Shelf
cg04228553	chr3	15206311	COL6A4P1;CAPN7	TSS1500;exon1	Island
cg04228628	chr8	9555947	TNKS	promoter	Island
cg04228827	chr16	88483957	MIR5189	distal_enhancer	N_Shelf
cg04232649	chr5	163437483	CCNG1	promoter	Island
cg04233664	chr10	125160174	CTBP2	prox_enhancer	Island
cg04238185	chr3	89115073	EPHA3	GeneBody	S_Shore
cg04245402	chr19	751241	MISP	promoter
cg04254609	chr10	16437193	PTER	prox_enhancer	Island
cg04265436	chr4	88231495	ABCG2	promoter
cg04273303	chr1	228037832	WNT3A	distal_enhancer	Island
cg04286719	chr14	104687089	INF2	distal_enhancer	N_Shelf
cg04287289	chr16	89816832	FANCA	promoter	Island
cg04290779	chr1	41496396	EDN2	distal_enhancer	Island
cg04293733	chr1	98046073	MIR137HG;MIR137	promoter;promoter	Island
cg04302300	chrX	107936091	LOC101928335;LOC101928335	TSS200;TSS1500	Island
cg04317543	chr1	156114725	LMNA	promoter	Island
cg04324308	chr2	227164025	COL4A4	prox_enhancer	Island
cg04329125	chr14	105478685	CRIP2	distal_enhancer	S_Shelf;Island
cg04329454	chr6	33593322	LINC00336	promoter	Island
cg15611704	chr10	115093359	ATRNL1	promoter	Island
cg04341084	chr8	80171436	TPD52	promoter	Island
cg04342092	chr19	57584100	ZIK1	promoter	Island
cg04344997	chrX	154378769	EMD	prox_enhancer	S_Shelf;Island
cg04347414	chr1	2153080	PRKCZ	GeneBody	S_Shore
cg04350646	chr7	42932571	MRPL32	promoter	Island
cg04352288	chr16	87924801	CA5A	GeneBody
cg04360875	chr16	89153007	LINC00304	distal_enhancer	Island
cg04367351	chr2	160062164	PLA2R1	prox_enhancer	Island
cg04372823	chr16	85657334	RN7SL381P	prox_enhancer
cg04382920	chr4	127730371	SLC25A31	promoter	Island
cg04386759	chr6	170245707
cg04387175	chr16	88502221	ZFPM1	GeneBody	Island;N_Shore
cg07074543	chr3	119322682	ARHGAP31-AS1	promoter	Island
cg07076816	chr7	38311553			Island
cg07077459	chr6	144007915	PLAGL1	prox_enhancer	Island
cg07080358	chr2	68319375	CNRIP1	exon1	Island
cg07080653	chr4	53508082	LNX1-AS1	distal_enhancer
cg07090714	chr6	6856829
cg07094298	chr4	2746299	TNIP2	distal_enhancer
cg07096038	chrX	40098928	BCOR;BCOR	TSS1500;exon1	Island
cg07098566	chr6	33321114	DAXX	prox_enhancer	S_Shelf;Island;N_Shore
cg07099627	chr19	11355344	DKFZP761J1410;PLPPR2	promoter;promoter
cg13306228	chr8	144326702	DGAT1;DGAT1	TSS1500;exon1	Island
cg07109287	chr9	124011794	LHX2	exon1	Island;N_Shelf;S_Shore;N_Shelf
cg07110949	chr4	1316090	MAEA	distal_enhancer	S_Shore
cg07115626	chr14	37602080	TTC6	distal_enhancer	S_Shelf
cg07120314	chr15	78751165	LOC646938	TSS1500	Island
cg07123182	chr11	2701161	KCNQ1OT1	prox_enhancer	S_Shore
cg07125991	chr12	113358831	PLBD2	prox_enhancer	Island
cg07130150	chr12	96490085	CFAP54;C12orf55	prox_enhancer;prox_enhancer	S_Shore
cg07132517	chr11	842517	POLR2L	promoter	Island
cg07134632	chr4	2923927	MFSD10	distal_enhancer	N_Shelf
cg07137955	chr5	42992672	LOC105374746;FLJ32255	exon1;exon1	Island;N_Shore;N_Shelf
cg12539796	chr5	7850090	CFAP90	prox_enhancer	Island
cg12549600	chr1	112744412	NUTF2P4	distal_enhancer	Island
cg12554051	chr12	556697	B4GALNT3	GeneBody
cg14830952	chr8	85177265	E2F5;E2F5-DT	promoter;promoter	Island
cg14839932	chr6	43171424	SRF;SRF	TSS1500;exon1	Island;N_Shelf
cg14841875	chr1	116373789	ATP1A1;ATP1A1	TSS200;TSS1500	Island
cg14845962	chr12	57726454	AGAP2;AGAP2-AS1	GeneBody;GeneBody	Island
cg14847688	chr14	59465395	GPR135	promoter	Island
cg14848772	chr6	27132034	H2BC11	prox_enhancer	N_Shore
cg14849559	chr2	218292633	TMBIM1	promoter	Island
cg14859749	chr22	30357146	CCDC157	prox_enhancer	Island
cg14864022	chr6	7142377	RREB1	distal_enhancer	S_Shore
cg14868222	chr6	31580563	LTB	prox_enhancer	N_Shore
cg14870958	chr14	72563134	RGS6	GeneBody
cg14107136	chrX	11427500	ARHGAP6	promoter	Island
cg14108380	chr9	136404905	ENTR1	GeneBody	N_Shelf
cg14108394	chr12	62603511	MIRLET7I;LINC01465;MIRLET7I;LINC01465	TSS200;TSS200;TSS1500;TSS1500	Island
cg14118546	chr18	31943454	TRAPPC8	promoter	Island
cg14126210	chr2	46915728	MCFD2	promoter	Island
cg14126688	chr17	48594135	HOXB5	TSS1500	S_Shore;N_Shelf;S_Shore;N_Shelf
cg14127958	chr12	105236281	APPL2	promoter	Island
cg14139633	chr9	128340931	SLC27A4	TSS1500	Island
cg14149007	chr19	46716298	PRKD2	prox_enhancer	S_Shore;S_Shelf;Island
cg14155416	chr18	6414331	L3MBTL4	prox_enhancer	Island
cg14155482	chr1	151198606	PIP5K1A	promoter	Island
cg14157435	chr2	205763968	NRP2-AS1	promoter
cg14159304	chr10	103452479	CALHM2	promoter	Island;N_Shelf
cg14162940	chr20	32018065	CCM2L	distal_enhancer	N_Shore
cg14170545	chr9	104926394	LOC105376196	TSS1500	N_Shore;N_Shore
cg14170999	chr17	81406715	MIR4740	distal_enhancer	S_Shelf;Island
cg14174099	chr14	70189145	SLC8A3	promoter	S_Shore;Island
cg14179389	chr1	92482404	GFI1	prox_enhancer	Island
cg14196211	chr17	81703176	MRPL12;MRPL12	TSS200;TSS1500	Island;N_Shelf
cg14203179	chr20	58855608	GNAS	distal_enhancer	S_Shelf;S_Shelf;S_Shelf;Island
cg14205126	chr11	8964101	TMEM9B-AS1	TSS1500	Island
cg03413097	chr7	157018728	MNX1-AS1	distal_enhancer	Island
cg03414321	chr20	32052219	HCK	promoter	Island
cg03415429	chr6	28080945	RP1-313I6.12	prox_enhancer
cg03419885	chr11	125166489	PKNOX2	GeneBody	Island
cg03421687	chr3	50345820	ZMYND10	promoter	Island
cg03425110	chr10	69573281	NEUROG3	exon1	S_Shore;Island
cg03430067	chr19	13906114	C19orf57;BRME1;CC2D1A	promoter;promoter;promoter	Island
cg03438552	chr6	32837771	TAP2	prox_enhancer	N_Shore
cg03438904	chr3	197791287	LRCH3	promoter	Island
cg03443112	chr2	68024672
cg03447931	chr6	7726412	BMP6	exon1	Island;N_Shelf
cg03450948	chr2	176188546	HOXD1;HAGLR	promoter;promoter	Island
cg03451296	chr14	105474054	CRIP2	prox_enhancer	S_Shelf;N_Shore;N_Shelf
cg03469617	chr2	74472140	MRPL53	prox_enhancer	Island
cg03475293	chr6	7051070	RREB1	distal_enhancer	N_Shore
cg03475420	chr22	20268144	RTN4R	prox_enhancer	Island
cg20889322	chr11	65429151	NEAT1	exon1
cg20891301	chr4	4862984	MSX1	distal_enhancer	S_Shelf;Island;N_Shore;N_Shelf
cg20893022	chr19	4769202	MIR7-3HG	promoter
cg20913782	chr1	34859932	SMIM12	promoter	Island
cg20916523	chr3	10142900	VHL	prox_enhancer	S_Shore
cg20917484	chr12	6534900	GAPDH	promoter	Island
cg20918393	chr20	19886492	RIN2	promoter
cg20923245	chr12	104303641	EID3	promoter	Island
cg20932765	chr1	114511522	TRIM33	prox_enhancer	Island
cg20959907	chr7	111728791	DOCK4	GeneBody	S_Shore
cg20978460	chr7	2604809	IQCE	GeneBody	N_Shore
cg20986134	chr5	126776747	LMNB1	prox_enhancer	Island
cg20986608	chr11	65966156	SART1	distal_enhancer	S_Shelf
cg21007213	chr22	50216938	SELENOO-AS1	distal_enhancer	Island;N_Shore;N_Shelf;N_Shelf
cg25737491	chr17	7242213	GABARAP	promoter	S_Shelf;Island
cg25741794	chr1	15410503	EFHD2-AS1	TSS1500	Island
cg25743043	chr1	116418611	ATP1A1-AS1;ATP1A1OS	promoter;promoter	Island
cg25748127	chr11	843228	TSPAN4	prox_enhancer	Island
cg25751484	chr19	13805003	ZSWIM4	GeneBody	Island;N_Shelf
cg25756129	chr3	185938127	TRA2B	promoter	Island
cg25760229	chr16	1153595	CACNA1H	promoter	S_Shelf;Island;N_Shelf
cg25763542	chr19	310512	MIER2	GeneBody	S_Shelf;S_Shore;Island;N_Shore
cg25781202	chr8	33566832	RNF122	prox_enhancer	Island
cg25788012	chr8	144078996	MIR6847	TSS1500	Island;N_Shelf
cg25808839	chr15	63121868	LACTB	promoter	Island
cg25814383	chr19	19225431	RNU6-1028P	distal_enhancer	S_Shore
cg25823085	chr7	87476100	ABCB4	prox_enhancer	S_Shore
cg25834275	chr19	3359811	NFIC	GeneBody	Island
cg25848037	chrX	74536918	PABPC1P3	distal_enhancer	S_Shore;Island
cg10528482	chr5	525656	SLC9A3	prox_enhancer	S_Shore;N_Shelf
cg10533277	chr5	177312311	MXD3	prox_enhancer	Island
cg10535933	chr15	52529221	MYO5A	promoter	Island
cg10536303	chr14	24113847	DCAF11	TSS1500	N_Shore
cg10536999	chr7	26153489	NFE2L3	prox_enhancer	S_Shore
cg10546523	chr3	50273053	SEMA3B;MIR6872	promoter;promoter	Island;N_Shelf
cg10549986	chr2	6878022	RSAD2	prox_enhancer
cg10551759	chr7	121396474	FAM3C	promoter	Island
cg10552385	chr13	48303901	RB1	promoter	Island
cg10556064	chr16	68447586	LOC124903705	TSS1500	Island
cg10583297	chr15	45129897	DUOX1;DUOXA1	promoter;promoter	Island
cg10591771	chr19	3671120	PIP5K1C	GeneBody	N_Shore
cg10601002	chr12	132144506	NOC4L;DDX51	promoter;promoter	Island
cg10604703	chr9	134136615	WDR5	prox_enhancer	Island
cg10616795	chr5	77168387	HMGB1P35	distal_enhancer
cg10624122	chr7	19119124	TWIST1	TSS1500	S_Shore
cg10639440	chr7	29989615	FKBP14-AS1;SCRN1	GeneBody;GeneBody	Island
cg10640944	chr5	102866186	PAM	exon1	Island
cg10642330	chr20	37521659	NNAT	prox_enhancer	Island;N_Shore
cg10644544	chr17	75876503	TRIM47	GeneBody	S_Shore;N_Shore
cg10645943	chr17	82022949	CENPX;STRA13	promoter;promoter	Island;N_Shore
cg10660136	chr2	231514396	LINC00471	promoter	Island
cg10665321	chr19	19110583	SLC25A42	GeneBody	Island
cg10673984	chr17	60600483	PPM1D	promoter	Island
cg10677351	chr19	1999004	BTBD2	GeneBody	Island
cg10677372	chr7	154306185	DPP6	prox_enhancer	S_Shore
cg10681137	chr19	51104582	CTU1	promoter	Island;N_Shelf
cg10682155	chr21	36705173	LOC107985492	exon1	S_Shelf;Island;N_Shelf
cg10688297	chr7	2567190	IQCE	distal_enhancer
cg13031432	chr16	58463863	NDRG4	promoter	Island
cg13033853	chr9	130939012	FIBCD1	promoter	Island
cg13033938	chr3	49787042	IP6K1	prox_enhancer	S_Shore
cg13047596	chr2	232870307	SNORC;C2orf82	promoter;promoter
cg13051700	chr7	79420691	MAGI2-AS3	distal_enhancer
cg13051968	chr2	6917518	RNF144A	promoter	Island
cg13052101	chr11	68750061	MTL5;TESMIN	prox_enhancer;prox_enhancer	N_Shore
cg13056990	chr1	4676039	AJAP1	distal_enhancer
cg13057368	chr2	169798919	SSB	promoter	Island
cg13070763	chr3	46407472	CCRL2	promoter
cg13073224	chr12	116693718	RP11-497G19.2	distal_enhancer
cg13074295	chr4	3747686	LINC02600	distal_enhancer	S_Shore
cg13078140	chr4	20253459	SLIT2	promoter	Island
cg13092405	chr1	227887722			Island
cg13092806	chr2	176178527	HAGLROS	prox_enhancer	Island
cg13133835	chr12	124755257
cg13136220	chr8	47189334	LOC124900251;LOC100287846	exon1;exon1	S_Shore
cg13155421	chr3	105998189	LOC124909403	TSS1500
cg01553231	chr5	141693299			S_Shore
cg01554060	chr5	115602305	TICAM2	promoter	Island
cg01557297	chr14	23352808	SLC22A17	promoter	Island
cg01562537	chr11	44878254	TP53I11	distal_enhancer
cg01578875	chr4	145882858	ZNF827	GeneBody
cg01580888	chr19	33065154	RHPN2	promoter	Island
cg26410450	chr11	17719420	MYOD1	promoter	Island
cg26413827	chr13	71867046	DACH1	promoter	S_Shore;N_Shore
cg26421123	chr8	144852846	COMMD5	prox_enhancer	Island
cg26424013	chr16	20900505	LYRM1;DCUN1D3;ERI2	promoter;promoter;promoter	Island
cg26433444	chr6	36964573	PI16	distal_enhancer	S_Shelf
cg26437123	chr15	74434082	SEMA7A	promoter	Island
cg26470115	chr7	181898	LOC124901806	GeneBody	S_Shelf
cg26470314	chr16	1989410	SYNGR3	prox_enhancer	N_Shore
cg26481784	chr15	35545639	DPH6-DT	prox_enhancer	N_Shore
cg26509022	chr15	100879091	ALDH1A3;LOC124903575	TSS1500;exon1	Island
cg26513180	chr16	89816840	FANCA	promoter	Island
cg26517831	chr7	2728932	AMZ1;GNA12	GeneBody;GeneBody
cg26521404	chr7	27165362	HOXA9	exon1	N_Shelf;Island
cg26537098	chr17	3602843	TRPV1	GeneBody
cg26538214	chr10	3785167	KLF6	promoter	S_Shelf;Island
cg26546646	chr1	150629692	ENSA	promoter	Island
cg26547058	chr8	141233044	SLC45A4	distal_enhancer
cg26573274	chr13	109733805
cg26573797	chr16	72958027	ZFHX3;ZFHX3	TSS1500;exon1	N_Shore
cg26583725	chr13	109745296
cg26599006	chr22	19149858	GSC2	promoter	Island
cg26605086	chr19	29811748	CCNE1	promoter	Island
cg26608032	chr22	40636663	MRTFA;MKL1	promoter;promoter	Island
cg26609631	chr13	27792677	GSX1	promoter	S_Shelf;S_Shore;Island
cg26610247	chr8	141287076	SLC45A4	GeneBody	S_Shore
cg26615224	chr19	1621125	RNU6-1223P	distal_enhancer	S_Shore;N_Shore
cg26615830	chr4	4859603	MSX1	promoter	S_Shelf;S_Shore;Island;N_Shelf
cg26623224	chr19	49157823	TRPM4	promoter	Island
cg26635214	chr16	30985162	HSD3B7	promoter
cg26636010	chr2	20106778	LAPTM4A-DT	GeneBody
cg26646370	chr19	4279444	SHD	prox_enhancer	Island
cg26648465	chr16	85642806	GSE1	GeneBody	S_Shore;S_Shore;Island
cg26649005	chr10	43648575	ZNF32	prox_enhancer	Island
cg26668858	chr2	215312114	ATIC	promoter	Island
cg26675934	chr16	1959674	NDUFB10	exon1	Island
cg26678920	chr11	6320658	CAVIN3;PRKCDBP	promoter;promoter	S_Shore;Island
cg26684363	chr7	140435565			Island
cg01762827	chr16	69107539	HAS3;HAS3;HAS3	TSS200;TSS1500;exon1	N_Shelf;Island
cg01796166	chr14	94773249	GSC-DT	GeneBody	S_Shelf;S_Shore;Island;N_Shore
cg01797371	chr3	195851369	LINC01983	distal_enhancer
cg01798813	chr17	4003380	LINC01975	distal_enhancer	N_Shore;N_Shore
cg01806808	chr8	141001045	PTK2	promoter	Island
cg01808030	chr22	45414071	RIBC2	prox_enhancer	Island
cg01808706	chr15	41494425	ITPKA	prox_enhancer	Island
cg15847996	chr10	132714546	INPP5A	GeneBody	Island
cg15857475	chr8	144517529	RECQL4	prox_enhancer	S_Shelf;Island;N_Shelf
cg15866213	chr12	48716775	CCNT1	promoter	Island
cg15878616	chr20	53875670	SUMO1P1	promoter
cg15883382	chr10	133520301	CYP2E1	promoter	Island
cg15892785	chr1	6249283	HES3	distal_enhancer	S_Shelf;Island
cg15896696	chr7	2020286	AC110781.3	distal_enhancer	Island
cg15898840	chr7	45921235	IGFBP3	promoter	Island
cg15925792	chr21	41426204	MX1	promoter	N_Shore
cg15929771	chr1	12406132	VPS13D	distal_enhancer
cg15945417	chr17	18225712	LLGL1	exon1	Island
cg15955341	chr1	109656268	GSTM4	promoter	Island
cg15974673	chr19	7862084	EVI5L	GeneBody	Island
cg13909661	chr12	26233900	SSPN;ITPR2-AS1	GeneBody;GeneBody
cg13909895	chr22	50627714	ARSA	prox_enhancer	N_Shore
cg13912117	chr8	131042309	ADCY8	prox_enhancer	Island
cg13913917	chr3	182793544	ATP11B;ATP11B-DT	promoter;promoter	Island
cg16204818	chr7	12111730	TMEM106B	distal_enhancer	Island
cg16208084	chr17	42122685	HSPB9	promoter	Island
cg16208357	chr17	42780502	WNK4	promoter	Island;N_Shelf;N_Shelf
cg16214653	chr15	99508295	LOC105371019	GeneBody
cg16218377	chr11	34051777	CAPRIN1	promoter	Island
cg16222698	chr11	114439856	REXO2	promoter	Island
cg15580417	chr1	160084157	KCNJ9	distal_enhancer	Island
cg15584630	chr3	150408773	TSC22D2	exon1	Island
cg15587955	chr8	19169148
cg15597480	chr1	109493583	CYB561D1	prox_enhancer	N_Shore
cg15600835	chr17	80544756	RPTOR	promoter	N_Shore
cg15600935	chr7	101913404	CUX1	GeneBody	N_Shelf
cg15604008	chr1	23980492	SRSF10	promoter	Island
cg15609321	chr2	27583026	ZNF512	promoter	Island
cg15611336	chr15	74956155	RPP25	prox_enhancer	Island;N_Shore;N_Shelf
cg15613048	chr1	20717538	KIF17	promoter	Island
cg15624160	chr11	70798080	SHANK2	distal_enhancer
cg01819863	chr10	32346886	EPC1	prox_enhancer	Island
cg01825295	chr3	147413830	ZIC1	distal_enhancer	S_Shelf;S_Shore;S_Shore
cg01831771	chr13	112773858	ATP11A-AS1	distal_enhancer	S_Shelf;N_Shore
cg01832266	chr21	32771748	PAXBP1	promoter	Island
cg01833398	chr12	53500976	TARBP2	promoter	S_Shore;Island
cg01837689	chr18	36067507	RPRD1A	promoter	Island
cg01856985	chr12	6689238	ZNF384	exon1	Island
cg01860753	chr1	206557258	RASSF5	promoter	Island
cg01866162	chr16	67562611	CTCF-DT;CTCF	TSS1500;exon1	Island
cg01869229	chr8	143335066	TOP1MT	prox_enhancer	Island
cg01873886	chr14	53953107	BMP4	prox_enhancer	S_Shore;N_Shore
cg01877778	chr7	157622846	PTPRN2	GeneBody	S_Shore
cg01881136	chr16	89372350	ANKRD11	prox_enhancer
cg01881255	chr19	40444796	SERTAD3	prox_enhancer	S_Shore;Island
cg01882991	chr6	6677523
cg01885071	chr14	89701960	RN7SKP255	distal_enhancer	Island
cg01886460	chr16	661015	WDR90	distal_enhancer	N_Shore;N_Shore;N_Shore
cg01888566	chr7	130486672	MESTIT1;MEST	GeneBody;GeneBody	Island
cg01896761	chr3	13548944	FBLN2	promoter	Island
cg01898377	chr20	50343735	LINC01271	distal_enhancer	Island
cg01904812	chr1	17419844	RCC2	GeneBody	Island
cg01905633	chr6	3849157	FAM50B	promoter	Island
cg01924993	chr11	119095672	H2AX	promoter	Island
cg01926595	chr17	4948513	PFN1	promoter	Island
cg01928145	chr1	27955747	SMPDL3B	GeneBody	N_Shelf;N_Shelf
cg01932459	chr6	109382310	CD164;CD164	TSS1500;exon1	Island
cg01936124	chr5	138542823	ETF1	TSS1500	Island
cg01937601	chr16	89064523	LOC105371411	TSS1500	S_Shelf
cg01937701	chr14	23953663	DHRS4	promoter	Island
cg01948202	chr3	122681627	PARP14	prox_enhancer	S_Shore
cg01956420	chr13	110307321	COL4A2;COL4A1	promoter;promoter	Island;N_Shore
cg01956624	chr2	231037701	C2orf72	promoter	Island
cg01956781	chr6	170306832	FAM120B	promoter	Island
cg01961447	chr22	37825088	GALR3	prox_enhancer	Island
cg01965874	chr1	18725710	PAX7	distal_enhancer
cg01966091	chr16	69107575	HAS3	promoter	N_Shelf;Island
cg01968530	chr18	23438010	TMEM241	promoter	Island
cg01975495	chr7	101135736	SERPINE1	distal_enhancer
cg01979157	chr1	2229574	SKI	exon1	Island
cg01982455	chr5	150449687	RPS14	promoter	Island
cg01985852	chr16	88706577	RNF166;CTU2	promoter;promoter	Island
cg01990334	chr1	42335663	FOXJ3	prox_enhancer	Island
cg01992382	chr6	32096435	TNXB	prox_enhancer	Island
cg01994328	chr10	30434418	MAP3K8	prox_enhancer	Island
cg01995468	chr5	177117134	NSD1	distal_enhancer	Island
cg01997410	chrX	72132008	NHSL2	promoter	Island
cg01998682	chr6	151391411	ZBTB2	prox_enhancer	Island
cg02003159	chr12	107317837	BTBD11;ABTB3	prox_enhancer;prox_enhancer	Island
cg02003183	chr14	102949545	CDC42BPB	GeneBody
cg02003272	chr13	50128583	DLEU1	GeneBody	S_Shore;N_Shore
cg02004156	chrX	49043243	TFE3	promoter	Island
cg02006203	chr7	48088554	UPP1	promoter	Island
cg02008416	chr1	54980207	TMEM61;LOC105378736	TSS1500;exon1	N_Shore
cg02016130	chr4	52712192	DANCR;LINC01618	promoter;promoter	Island
cg02045011	chr7	158318637	PTPRN2	distal_enhancer	S_Shore;S_Shore
cg02046143	chr11	133928016	IGSF9B	GeneBody	N_Shelf
cg02047577	chr20	63956349	UCKL1	promoter	Island
cg02050917	chr1	2242132	SKI	distal_enhancer
cg02058918	chr9	98708602	GABBR2	prox_enhancer	Island
cg02068676	chr9	137255031	NELFB;CIMIP2A	TSS1500;exon1	Island
cg02071579	chr16	88484042	MIR5189	distal_enhancer	N_Shelf
cg02085507	chr19	6739181	TRIP10	prox_enhancer	S_Shore;N_Shore;N_Shore
cg02089963	chr17	1484201	MYO1C	prox_enhancer	N_Shore
cg02090033	chr3	65597942	MAGI1	GeneBody
cg02090762	chr17	81536833	FSCN2	distal_enhancer	Island
cg02093112	chr17	6776176	FBXO39;PRAL	promoter;promoter	Island
cg16183516	chr19	54181115	TMC4	distal_enhancer	Island
cg16188984	chr13	112207798	LINC01070	distal_enhancer
cg16192029	chr7	118224620	ANKRD7	promoter
cg16192707	chr6	98844471	POU3F2	distal_enhancer	S_Shore;S_Shore;N_Shore;N_Shelf
cg16201038	chr13	27970623	CDX2	prox_enhancer	S_Shelf;S_Shore;Island
cg16202470	chr17	9003896	NTN1	distal_enhancer	Island
cg21035402	chr19	35944641	LRFN3	GeneBody	Island
cg21039822	chr17	81911260	PCYT2	promoter	Island
cg21048542	chr6	80004447	TTK	promoter	Island
cg21050234	chr18	10726520	KIAA0895LP1	promoter	Island
cg21052766	chr11	20112743	NAV2-AS1	distal_enhancer
cg21053015	chr22	39350049	SYNGR1	promoter	Island
cg21053323	chr21	44817470	SUMO3	GeneBody	Island
cg21053509	chr7	114083514	FOXP2	distal_enhancer	N_Shore
cg21053741	chr6	31558084	NFKBIL1	GeneBody
cg21060854	chr9	129803239	TOR1B	promoter	Island
cg21087137	chr12	75334689	GLIPR1L1	exon1
cg21099326	chr8	27311074	TRIM35	prox_enhancer	Island
cg21101222	chr5	151758600	ATOX1	promoter	Island
cg21109038	chr15	90000378	ZNF710	prox_enhancer	Island;N_Shore
cg21130861	chr5	119268243	TNFAIP8	prox_enhancer	N_Shore
cg04404310	chr12	132315547	GALNT9	distal_enhancer
cg04406436	chr1	38476641	LINC01685	prox_enhancer
cg04416734	chr16	30063871	ALDOA	prox_enhancer	N_Shore
cg04426802	chr10	124626111	FAM53B	GeneBody
cg04428853	chr3	52897516	STIMATE;TMEM110;STIMATE-MUSTN1	promoter;promoter;promoter	Island
cg04432319	chr20	13220284	ISM1	prox_enhancer	Island
cg04451988	chr10	15370707	FAM171A1	GeneBody	Island
cg04453050	chr3	51706880	GRM2	promoter	N_Shore
cg04457979	chr11	2869417	KCNQ1DN	prox_enhancer	Island
cg04469303	chr21	41879322	PRDM15	promoter	Island
cg04473078	chr16	4115885	ADCY9	prox_enhancer	Island
cg04483623	chr22	29553586	THOC5	exon1	Island
cg04496615	chr2	68252488	PPP3R1	promoter	Island
cg04509559	chr14	69398277	ERH	promoter	Island
cg04510262	chr18	12884176	PTPN2	promoter	Island
cg04511195	chr19	3523011	FZR1	promoter
cg04521510	chr7	27202425	HOTTIP	GeneBody	S_Shore;N_Shelf
cg04522045	chr2	172093596			N_Shore
cg04531710	chr3	184314624	EIF4G1	promoter	Island
cg04532229	chr2	102618952	SLC9A2	prox_enhancer	Island
cg04533810	chr1	115641980	VANGL1	promoter	N_Shore
cg04534765	chr18	77250413	GALR1	prox_enhancer	Island
cg04554929	chr8	104330263			Island
cg04557383	chr16	56669656	MT1H	promoter	Island
cg04557544	chr16	12902189	SHISA9	prox_enhancer	Island
cg04562739	chr20	5126800	PCNA	promoter	Island
cg04564646	chr1	112675033	MOV10	promoter	Island
cg04944491	chr1	245775151	SMYD3	GeneBody
cg04944536	chr12	116319085
cg04953552	chr6	31308435	LOC112267902	exon1	N_Shore
cg04959788	chr1	44842957	PTCH2	promoter	Island
cg04960652	chr5	173144536	BNIP1	promoter
cg04970117	chr3	45796545	SLC6A20	promoter	Island
cg04970352	chr11	44305849	ALX4	distal_enhancer	S_Shelf;S_Shore;Island;N_Shelf
cg04983142	chr10	116272843	GFRA1	promoter	Island
cg04985146	chr17	81703555	MRPL12	exon1	Island;N_Shelf
cg05003723	chr11	1865569	LSP1	prox_enhancer
cg05008406	chr3	119240716	B4GALT4	promoter	Island
cg05009389	chr15	89665579	KIF7	distal_enhancer	Island
cg05018361	chr10	18651721	NSUN6	promoter	Island
cg05022363	chr13	67230377	PCDH9	promoter	Island
cg05022378	chr19	12495953	MTND2P40	distal_enhancer	S_Shore
cg05026840	chr17	1635362	SLC43A2	distal_enhancer	Island
cg05027081	chr1	91501059	CDC7	promoter	Island
cg05029288	chr4	39527734	UGDH	prox_enhancer	Island
cg05041073	chr17	39618640			S_Shore
cg05042743	chr11	61392267	TMEM216	TSS1500	N_Shore
cg05052633	chr17	30922467	ADAP2	prox_enhancer	Island
cg05070690	chr22	50090323	MOV10L1;MOV10L1	TSS1500;exon1	Island;N_Shore
cg05073845	chr13	40666379	FOXO1	exon1	Island
cg05078817	chr14	95011143
cg05082376	chr22	42152801	CYP2D8P	promoter	Island
cg05085499	chr1	44810653	BTBD19	distal_enhancer	N_Shelf
cg05089059	chr7	128409809	IMPDH1	promoter	S_Shelf;Island
cg05100634	chr18	47931233	SMAD2	promoter	Island
cg05127178	chrX	51893015	MAGED1	prox_enhancer	N_Shore
cg05127380	chr11	64186213	LOC124902686;STIP1	TSS1500;exon1	Island
cg05141870	chr17	30117109	hsa-mir-423;MIR423;MIR3184	promoter;promoter;promoter	S_Shore
cg05147108	chrX	129540392	OCRL	promoter	Island
cg05152974	chr14	101504322	DIO3OS	distal_enhancer
cg05153748	chr1	233738947
cg05166316	chr5	65624179	TRIM23	prox_enhancer	Island
cg05170326	chr12	7018419	LPCAT3	exon1	Island
cg05184016	chr7	149846047	ZNF862	GeneBody
cg05211768	chr15	90884618	FES	promoter	S_Shelf;Island
cg05222794	chr20	61965494	MIR1257	distal_enhancer	Island
cg05233310	chr16	2715899	PRSS27	TSS1500	S_Shore
cg05236474	chr17	8190175	BORCS6	promoter	S_Shelf;Island
cg05238741	chr12	51820974	FIGNL2	GeneBody	Island
cg05241355	chr14	56811633	OTX2	prox_enhancer	S_Shore;S_Shore;N_Shore
cg05243700	chr16	20698929	ACSM1	TSS1500
cg05250673	chr10	58267787	CISD1;IPMK	TSS1500;exon1	Island
cg05270634	chr17	43025428	RND2;RND2;RND2	TSS200;TSS1500;exon1	S_Shelf;Island
cg11869721	chr16	21599801	METTL9	prox_enhancer	Island
cg11878867	chr6	149846223	LRP11;RAET1E-LRP11	GeneBody;GeneBody
cg11904887	chr1	20508309	MUL1	promoter	Island
cg11913104	chr19	12945929	RAD23A	promoter	Island
cg11924452	chr2	240245781			Island
cg11930592	chr4	4860093	MSX1	prox_enhancer	S_Shelf;S_Shore;Island;N_Shelf
cg11934695	chr20	4249445	ADRA1D;ADRA1D	TSS200;TSS1500	Island
cg11939071	chr12	113056624	DTX1;DTX1	TSS200;TSS1500	Island
cg11946503	chr5	135534824	NEUROG1	prox_enhancer	N_Shore
cg11946719	chr2	232351510			Island
cg11959821	chr7	45111642	TBRG4	promoter	Island
cg11969813	chr17	81858683	P4HB	GeneBody	N_Shore
cg11973052	chr16	11255975	SOCS1	prox_enhancer	Island
cg11977716	chr18	79524742	LOC102723506	TSS1500	Island;N_Shore
cg11979589	chr4	109302811	COL25A1;COL25A1-DT	promoter;promoter	Island
cg11993300	chr10	73811576	NDST2	promoter	Island
cg11998141	chr8	1817143	MIR596	promoter	Island
cg12004206	chr9	136095256	NACC2	promoter	Island
cg12005098	chr10	89535581	SLC16A12	promoter	Island
cg12009516	chr19	45234622	EXOC3L2	distal_enhancer	Island;N_Shelf
cg12018098	chr19	38394841	SPRED3	distal_enhancer	Island;N_Shore
cg12025996	chr7	92589965	FAM133B	exon1	Island
cg12026556	chr6	50714002	TFAP2D	exon1	N_Shore
cg12033187	chr2	105103460	MRPS9-AS1;LOC105373527	TSS1500;exon1
cg12042678	chr10	14878911	SUV39H2;SUV39H2-DT	promoter;promoter	Island
cg12062464	chr3	20040090	KAT2B	prox_enhancer	Island
cg12066181	chr2	25342419	DNMT3A	promoter	Island
cg12069309	chr3	50275482	MIR6872	distal_enhancer	S_Shore;Island
cg12071328	chr11	20669384	NELL1	promoter	Island
cg12080675	chr5	179908223	TBC1D9B	TSS1500	S_Shore
cg16672562	chr19	46298415	HIF3A	promoter	S_Shore
cg16679543	chr6	157491992	ZDHHC14	GeneBody
cg16679837	chrX	67544158	AR	promoter	Island;N_Shelf
cg16685860	chr17	4807324	PLD2	prox_enhancer	Island
cg16686158	chr22	30080109	HORMAD2	TSS1500	Island
cg16687447	chr10	87863579	PTEN;KLLN;MLDHR	promoter;promoter;promoter	S_Shore;N_Shore
cg16692761	chr2	9843730	TAF1B	prox_enhancer	Island
cg16701105	chr15	65792477	DENND4A	promoter	Island
cg16701914	chr16	2853107	PRSS22	GeneBody	Island
cg16718263	chr15	96053120	LOC105370998	exon1
cg16718678	chr11	64723161	NRXN2	promoter	Island
cg16727862	chr15	25850550	MIR4715	prox_enhancer
cg16732616	chr1	50421110	DMRTA2	prox_enhancer	S_Shelf;Island
cg16732880	chr16	741244	CIAO3;NARFL	prox_enhancer;prox_enhancer	S_Shelf;Island
cg16739396	chr1	62784165	ATG4C	promoter
cg16743273	chr19	2076834	MOB3A	distal_enhancer	Island;N_Shore
cg16743781	chr1	112707032	RHOC;RHOC	TSS200;TSS1500	Island
cg16744531	chr19	17794817	B3GNT3	prox_enhancer	N_Shore
cg16754467	chr6	10426355	RP1-290I10.3	promoter	S_Shelf;Island
cg16755475	chr16	4752989	ZNF500	GeneBody	S_Shore
cg00269643	chr7	129144362	TSPAN33	TSS1500	N_Shore
cg00275232	chr19	45076283	ZNF296	prox_enhancer	Island;N_Shelf
cg00284420	chr16	87278342	LOC101928682	GeneBody
cg00288562	chr7	23532026	TRA2A	promoter	Island
cg00288598	chr8	140545196	AGO2	GeneBody	N_Shelf
cg00290506	chr1	224616524	CNIH3	prox_enhancer	Island;N_Shore
cg00301864	chr12	120116668	RAB35	promoter	Island
cg00308133	chr19	1401119	GAMT	GeneBody	S_Shore;Island
cg00317680	chr8	96261842	PTDSS1	promoter	Island
cg00319761	chr16	2980446	PKMYT1	promoter	Island
cg00332937	chr5	73444633	FOXD1-AS1	prox_enhancer	Island;N_Shelf
cg00333985	chr7	65873721	VKORC1L1	GeneBody	Island
cg00364287	chr12	121132949	P2RX7	promoter
cg00364339	chr3	126721200	CHCHD6	GeneBody
cg00378510	chr19	2291021	LINGO3	prox_enhancer	Island;N_Shelf
cg00380835	chr19	50662495	C19orf81	distal_enhancer	S_Shelf;Island;N_Shelf
cg00386408	chr5	136029281	TGFBI	prox_enhancer	Island
cg00386984	chr1	2318178	LOC124903824	GeneBody	S_Shelf;Island
cg00393585	chr4	164956939	FAM218A	promoter	Island
cg00396163	chr2	84516460	DNAH6	promoter	Island
cg00397324	chr21	41426667	MX1	GeneBody	Island
cg00399374	chr8	81732708	CHMP4C	exon1	S_Shore
cg00402617	chr8	100950615	YWHAZ	promoter	Island
cg00418071	chr1	85607318
cg00427150	chr13	114005092	C13orf46	distal_enhancer	S_Shelf;N_Shelf
cg00430888	chr4	185004909	HELT	distal_enhancer	N_Shore
cg00432497	chr16	89372306	ANKRD11	prox_enhancer
cg00432979	chr13	21176334	SKA3	prox_enhancer	Island
cg03503516	chr22	24494843	ADORA2A-AS1	promoter	Island
cg03503905	chr20	62065702	TAF4	prox_enhancer	S_Shore;Island
cg03506028	chr7	35455079			Island
cg03522216	chr5	32174472	GOLPH3;GOLPH3-DT	promoter;promoter	Island
cg03529908	chr1	2546650	TNFRSF14-AS1	distal_enhancer	Island
cg03532957	chr15	101251893	CHSY1	promoter	Island
cg06153925	chr17	80781579	RPTOR	GeneBody
cg06154084	chr10	101032492	SFXN3	prox_enhancer	S_Shelf;S_Shore;Island
cg06155229	chr7	103297088	PMPCB	prox_enhancer
cg06162746	chr12	67268959	CAND1	prox_enhancer	N_Shore
cg06164059	chr11	1196302	MUC5AC	GeneBody	S_Shore
cg06168166	chr11	47351398	MYBPC3	prox_enhancer	N_Shelf
cg06175025	chr14	77616649	SPTLC2;SPTLC2	TSS200;TSS1500	Island
cg06182923	chr1	33519806	CSMD2	GeneBody
cg06187770	chr6	84775145	LOC124901494	GeneBody	S_Shore
cg06188683	chr15	68821112	ANP32A	promoter	Island
cg06190547	chr11	65720841	RNASEH2C	promoter	Island
cg06191203	chr2	151410241	RIF1	exon1	Island
cg08395793	chr16	808205	GNG13	distal_enhancer	S_Shore
cg08399733	chr19	2278774	PEAK3	distal_enhancer	S_Shelf;Island
cg08401628	chr16	85400070	GSE1	GeneBody
cg08402107	chr10	104269181	GSTO2	promoter	Island
cg08409113	chr17	42785347	WNK4	distal_enhancer	S_Shore;S_Shore;Island
cg08415156	chr16	88906368	CBFA2T3;LOC102724632	GeneBody;GeneBody	S_Shelf;N_Shelf
cg08418872	chr12	6333788	TNFRSF1A	distal_enhancer
cg08420085	chr11	66546078	ZDHHC24	promoter	Island
cg08428292	chr16	85947767	LINC02132	distal_enhancer	N_Shore
cg08431931	chr22	41998655	WBP2NL	promoter	Island
cg08434234	chr7	137846427	DGKI	promoter	Island
cg08441170	chr10	25934171	MYO3A	promoter	Island
cg08447324	chr19	50667559	C19orf81	promoter	Island
cg08453194	chr6	41936660	CCND3	distal_enhancer
cg08460026	chr2	203867751	CTLA4	promoter
cg08460435	chr1	108660988	HENMT1	exon1	Island
cg08466269	chr13	51769171	DHRS12	GeneBody
cg08474651	chr2	200864960	CLK1	TSS1500	S_Shore
cg08478121	chr16	88479163	MIR5189	distal_enhancer
cg08490173	chr5	115544811	FEM1C	promoter	Island
cg08491487	chr6	30071353	RNF39	GeneBody	Island;N_Shelf
cg08508337	chr8	143578437	NAPRT1;NAPRT	promoter;promoter	Island
cg08510205	chr19	50817972	TMEM277P	prox_enhancer	N_Shore
cg08511886	chr16	60199401
cg08540945	chr7	152894613			Island;S_Shore
cg08557928	chr15	76148102	TMEM266	GeneBody
cg08563994	chr3	49786231	IP6K1	exon1	Island
cg08564661	chr10	122374269	PLEKHA1	prox_enhancer	N_Shore
cg08567916	chr12	53079599	SPRYD3	TSS1500	Island
cg08572611	chr7	100656291	ACTL6B	promoter	Island
cg08573687	chr11	2171811	TH	promoter
cg08574156	chr3	184261303	CAMK2N2	exon1	Island
cg08575537	chr7	100721003	EPO	prox_enhancer	Island
cg08577953	chr4	99653298	C4orf54	GeneBody	S_Shore;Island
cg08578305	chr12	25251003	KRAS	promoter	Island
cg08584430	chr3	49786751	IP6K1	promoter	Island
cg08587775	chr19	29872296			Island;N_Shore
cg08626004	chr19	2513689	RNU6-993P	promoter	S_Shore;Island
cg08634464	chr19	2901149	ZNF57	prox_enhancer	Island
cg08643928	chr1	178725346	RALGPS2	prox_enhancer	Island
cg11613559	chr10	119818459	INPP5F	promoter	Island
cg11613875	chr9	27573891	C9orf72	promoter	Island;S_Shore
cg11617144	chr8	144504389	GPT	prox_enhancer	S_Shelf;N_Shore
cg11620807	chr2	226799637	IRS1	prox_enhancer	Island
cg13917614	chr17	41973642	CNP	distal_enhancer
cg13920435	chr9	87974725	CDK20	promoter	Island
cg13924715	chr11	10729343	Y_RNA	distal_enhancer
cg13929734	chr4	1622156	FAM53A	GeneBody	N_Shore;N_Shelf
cg13930105	chr1	158113685	SMIM42	distal_enhancer	Island
cg13931925	chr1	179576081	NPHS2	promoter	Island
cg13937905	chr12	53218767	RARG	prox_enhancer	N_Shore
cg13939055	chr1	243931567	LINC02774	distal_enhancer	Island
cg13946860	chr20	37179107	RPN2	promoter	Island
cg13950625	chr1	21669387	RAP1GAP	promoter	Island;N_Shore
cg13966878	chr15	53978496	UNC13C	promoter
cg13983578	chr8	29350636	LOC124901924;DUSP4	TSS1500;exon1	Island;N_Shelf
cg14001567	chr7	87345522	CROT;TP53TG1	promoter;promoter	Island
cg14002682	chr2	24972258	DNAJC27;DNAJC27	TSS200;TSS1500	Island
cg14010720	chr20	63537525	PTK6	promoter	S_Shore;S_Shelf
cg14018807	chr7	127585565	GCC1	promoter	Island;N_Shelf;N_Shelf
cg14029489	chr12	49295680	PRPH	prox_enhancer	Island
cg14046757	chr14	88563261	ZC3H14	promoter	Island
cg14058998	chr19	47778602	SELENOW;SEPW1	promoter;promoter	Island
cg14084907	chr1	3718247	TP73-AS2	distal_enhancer	Island
cg14093715	chr9	124013901	LHX2	distal_enhancer	S_Shore;Island;N_Shore
cg14094063	chr7	140924670	LOC105375536;BRAF;BRAF	TSS1500;TSS1500;exon1	Island
cg14094960	chr7	55019197	EGFR	promoter	Island
cg14095850	chr21	43776703	CSTB	TSS1500	Island
cg22780428	chr1	111139640	CEPT1	promoter	Island
cg22789769	chr10	44294141	LOC124902544;LINC02881	GeneBody;GeneBody	S_Shore;S_Shore
cg22791453	chr9	130444512	ASS1	prox_enhancer	Island
cg22792432	chr18	21111106	ROCK1	prox_enhancer	Island
cg22792938	chr2	227472526	AGFG1	prox_enhancer	Island
cg22806341	chr10	128541099			S_Shore;N_Shore
cg22808692	chr7	6154155	USP42	promoter	Island
cg22812770	chr1	51729875	OSBPL9	exon1	Island
cg22821606	chr11	77821154	RSF1;AAMDC	TSS1500;exon1	Island
cg22825979	chr13	49997067	TRIM13	promoter	Island
cg22828804	chr20	3159820	UBOX5;FASTKD5	promoter;promoter	Island
cg22831514	chr4	87391554	HSD17B11	TSS1500
cg22840361	chr15	96344690			S_Shelf;S_Shore;Island;N_Shore
cg22851420	chr1	39683978	HPCAL4	GeneBody	Island
cg22856324	chr2	72144126	CYP26B1	TSS1500	S_Shore;Island
cg22863122	chr3	52056126	DUSP7	prox_enhancer	Island;N_Shore
cg22864416	chr10	96043768	CCNJ	prox_enhancer	Island
cg22870256	chr8	11802700	FDFT1	promoter	Island
cg22873892	chr15	49155454	GALK2;NDUFAF4P1	TSS1500;TSS1500	Island
cg22874046	chr19	10271087	ICAM1	promoter	Island
cg22875823	chr6	33432766	SYNGAP1	prox_enhancer
cg22885965	chr6	106629240	RTN4IP1	prox_enhancer
cg22889573	chr3	134651097	KY	promoter	Island
cg22896075	chr17	40362161	GJD3-AS1;GJD3	TSS1500;exon1	N_Shore
cg22897141	chr11	64809866	MEN1	prox_enhancer	Island
cg22900415	chr13	20161936	GJA3	prox_enhancer	Island
cg22902083	chr19	1026643	CNN2	promoter	Island;N_Shore
cg25287375	chr9	75088703	OSTF1	prox_enhancer	Island
cg25288140	chr17	43126324	NBR2	prox_enhancer	Island
cg25291907	chr18	21741745	MIB1	exon1	Island
cg25294646	chr10	103918440	STN1;OBFC1	promoter;promoter	Island
cg25301532	chr20	44750312	KCNK15	GeneBody	Island
cg25308542	chr13	91347859	MIR17HG	promoter	Island
cg25315312	chr7	1980893	AC110781.3	distal_enhancer	S_Shore
cg25316339	chr5	80570560	ANKRD34B	TSS1500	Island
cg10037494	chr11	2139905	IGF2-AS	prox_enhancer	Island;N_Shelf
cg10054127	chr20	33674305	NECAB3	promoter	Island;N_Shelf
cg10054256	chr9	4152723	GLIS3;GLIS3	TSS1500;exon1
cg10061496	chr3	13480155	HDAC11;HDAC11-AS1	promoter;promoter	Island
cg10068417	chr13	50132447	DLEU1	GeneBody	S_Shore;N_Shore
cg10071824	chr13	27792622	GSX1	promoter	S_Shelf;S_Shore;Island
cg10074513	chr1	3625092	MEGF6;TPRG1L	TSS1500;exon1	Island
cg10088041	chr15	45378674	GATM	promoter	Island
cg10094238	chr17	45405885	ARHGAP27	promoter	Island
cg10095533	chr16	88498672	ZFPM1	GeneBody	S_Shore;N_Shelf
cg10107434	chr2	176157171	HOXD3	promoter	Island;N_Shelf
cg10107671	chr19	647289	FGF22	distal_enhancer	S_Shelf;Island;N_Shore;N_Shelf
cg10126205	chr7	19119041	TWIST1	TSS1500	S_Shore
cg10126874	chr12	107093319	CRY1	exon1	Island
cg10128511	chr3	98734096	ST3GAL6	prox_enhancer	S_Shore
cg10130564	chr11	117199133	TAGLN	prox_enhancer
cg10137837	chr17	7023423	BCL6B	prox_enhancer	Island
cg10140638	chr2	219309485	PTPRN	promoter	Island
cg10141022	chr7	140925105	BRAF	promoter	Island
cg10143811	chr12	16605051	LMO3	prox_enhancer
cg10158711	chr7	149028730	PDIA4	promoter	Island
cg10168149	chr2	199470835	SATB2	prox_enhancer	S_Shore;Island
cg10169261	chr6	70413209	FAM135A	TSS1500	Island
cg10174687	chr15	38454579	FAM98B	prox_enhancer	Island
cg10184889	chr8	85438690	CA3	promoter	Island
cg10186131	chr15	96344331			S_Shelf;Island;N_Shore;N_Shore
cg10201874	chr2	219547884	TMEM198;OBSL1	GeneBody;GeneBody	S_Shelf
cg10202461	chr20	63348081	RNU6-994P	distal_enhancer	S_Shore;S_Shore;Island;N_Shore
cg10213762	chr6	168884224			N_Shore;N_Shore
cg10213875	chr7	48090217	UPP1	prox_enhancer	Island
cg10214058	chr5	154858609	CNOT8	promoter	Island
cg12097672	chr4	99653370	C4orf54	GeneBody	S_Shore;Island
cg12101586	chr15	74726862	CYP1A1	prox_enhancer	Island
cg12102320	chr1	218284678	RRP15	prox_enhancer	Island
cg12106728	chr12	114698453	TBX3-AS1	GeneBody	Island;N_Shelf
cg12107530	chr10	131993354
cg12116020	chr19	14117810	PRKACA	promoter	Island
cg12126786	chr5	78360694	SCAMP1	promoter	Island
cg12135344	chr1	6128060	CHD5	distal_enhancer	Island;N_Shore
cg12138780	chr7	157721592	PTPRN2	GeneBody
cg23098912	chr17	6090366	WSCD1	distal_enhancer
cg23113963	chr16	23301972	SCNN1B	TSS1500	Island
cg23118561	chr13	50991101	RNA5SP29	distal_enhancer
cg23121547	chr11	1572427	DUSP8	promoter	N_Shelf;Island
cg23123694	chr12	46372760	SLC38A2	promoter	Island
cg23132624	chr13	33016335	KL	promoter	Island
cg23136645	chr2	1414301	TPO	promoter
cg23141355	chr3	44022101	LOC124909489	GeneBody	Island
cg23144445	chr8	56558603	LINC00968	prox_enhancer
cg23146358	chr11	2884266	CDKN1C	prox_enhancer	Island
cg23152235	chr11	133967370
cg23163471	chr10	29735399	SVIL	prox_enhancer	Island
cg23169957	chr20	13995460	SEL1L2;MACROD2	promoter;promoter	Island
cg23173032	chr14	49893071	ARF6	promoter	Island
cg23175023	chr5	75050905	GCNT4	GeneBody	N_Shore;N_Shelf
cg23180365	chr3	33097135	GLB1;TMPPE	promoter;promoter	Island
cg23181900	chr3	130649454	PIK3R4	promoter
cg23196133	chr17	7484744	POLR2A	prox_enhancer	Island
cg23198793	chr15	42402208	CAPN3	promoter
cg23200818	chr12	132837708	RNU6-327P	distal_enhancer	S_Shore;Island;N_Shelf
cg23202277	chr17	45894545	MAPT;MAPT;MAPT-IT1	TSS200;TSS1500;TSS1500	Island
cg23207990	chr4	153789383	SFRP2	TSS1500	Island;N_Shore;N_Shelf
cg07595113	chr8	66613044	MYBL1	promoter	Island
cg07596568	chr1	20367335	LINC01141	GeneBody	S_Shore
cg07602980	chr19	50312462	KCNC3	GeneBody	S_Shelf
cg07611351	chr3	9216828	SRGAP3-AS3	promoter
cg07635227	chr16	4664814	Metazoa_SRP	distal_enhancer
cg07640648	chr19	39503057	DLL3	distal_enhancer	Island;N_Shelf;S_Shelf
cg07651242	chr7	45575121	ADCY1	prox_enhancer	Island;N_Shore
cg07651316	chr16	3591319	SLX4	GeneBody	S_Shelf
cg07652213	chr2	47783223	MSH6	promoter	Island
cg07655948	chr20	58150843	CIMIP1	promoter	Island
cg07671603	chr7	156640656	RNF32;RNF32-DT;LINC01006	promoter;promoter;promoter	Island
cg07671805	chr5	75611869	ANKDD1B	prox_enhancer	Island
cg07676517	chr19	29872436			Island;N_Shore
cg07679948	chr12	55935857	DGKA	distal_enhancer	S_Shelf
cg07681084	chr7	156893132	LOC102723795;LMBR1	TSS1500;exon1	Island
cg07689821	chr6	33322959	DAXX	promoter	S_Shore;Island
cg07690734	chr10	132375157	LRRC27	GeneBody
cg07695835	chr4	20984361	KCNIP4	prox_enhancer
cg07696033	chr11	44304860	ALX4	distal_enhancer	S_Shore;Island;N_Shore
cg07697569	chr11	119095476	H2AX	promoter	Island
cg07700843	chr1	2459878	PLCH2	distal_enhancer	S_Shelf
cg07703401	chr16	180342	HBQ1	promoter	Island;S_Shelf
cg07704144	chr20	1266771	SNPH	prox_enhancer	Island
cg07706367	chr4	3340998	RPL7AP29	distal_enhancer	S_Shore
cg07706687	chr12	112109230	NAA25	prox_enhancer	S_Shore
cg07721244	chr1	72283592	NEGR1	TSS1500	Island
cg07721872	chr16	87701650	KLHDC4	prox_enhancer	N_Shore;N_Shelf
cg07727358	chr4	1014950	FGFRL1	distal_enhancer	S_Shore;S_Shelf
cg07733920	chr10	114876597	FHIP2A	GeneBody
cg07739478	chr6	31724457	MPIG6B;C6orf25	prox_enhancer;prox_enhancer	S_Shore;N_Shelf
cg07743231	chr19	40434275			S_Shore
cg07749055	chr19	22894068			Island
cg07753525	chr16	78996960	WWOX	GeneBody
cg07753939	chr16	2324514	ABCA3	distal_enhancer
cg07755653	chr6	144150061	STX11	prox_enhancer	Island
cg07761912	chr1	179877794	TOR1AIP2	promoter	Island
cg07766612	chr1	26046396	SLC30A2	TSS1500	Island
cg07769421	chr17	82858975	TBCD	TSS1500	S_Shelf;N_Shore;N_Shelf
cg07772309	chr9	137459023	NSMF	prox_enhancer	S_Shelf;Island;N_Shelf
cg07781082	chrX	78104056	PGK1	promoter	Island
cg07786668	chr16	73058492	ZFHX3	GeneBody	Island
cg07791866	chr16	56668082	MT1G	promoter	N_Shore
cg07791997	chr11	74171481	C2CD3;PPME1	TSS1500;exon1	Island
cg07799434	chr19	12734553	TRIR	exon1	Island;N_Shelf
cg07803236	chr5	93621178	LOC124901028;MIR2277	TSS1500;TSS1500	Island
cg07804408	chr5	167097118	TENM2	GeneBody
cg07805542	chr1	9719251	PIK3CD	distal_enhancer	S_Shelf
cg07805940	chr12	130424468	PIWIL1;RIMBP2	GeneBody;GeneBody	Island
cg07806886	chr3	120908052	STXBP5L	promoter	Island
cg07818646	chr13	50909633	RNASEH2B	promoter	N_Shore
cg07823492	chr17	48530737	HOXB1	promoter	S_Shelf;Island
cg07824742	chr9	133636662	DBH	exon1
cg07846220	chr18	7117681	LAMA1	promoter	Island
cg07847428	chr19	8413274	MARCH2;MARCHF2	promoter;promoter	Island
cg07855056	chr17	30116874	NSRP1	promoter	Island
cg07870999	chr7	155468200	EN2	distal_enhancer	Island
cg07880061	chr5	177303197	PRELID1;RAB24	TSS1500;exon1	Island
cg07881405	chr5	3597373	IRX1	prox_enhancer	Island
cg07882831	chr17	74213663	MGC16275;TTYH2	TSS1500;exon1	S_Shore;Island
cg20785344	chr12	132711184	PGAM5	prox_enhancer	Island
cg20792208	chr1	156905510	PEAR1	GeneBody	N_Shelf
cg20792294	chr11	2144195	IGF2	distal_enhancer	S_Shelf;Island
cg20802051	chr1	65147720	AK4	promoter	Island
cg20809378	chr11	43548005			Island
cg20811236	chr18	48975030			N_Shore
cg20824576	chr3	108090848	CD47	GeneBody	Island
cg20831492	chr7	94004281	BET1	promoter	Island
cg20842253	chr2	27306920	UCN	prox_enhancer	Island
cg20856064	chr3	48989777	P4HTM	promoter	Island
cg12575202	chr10	131532865
cg12577610	chr17	63843063	SMARCD2	prox_enhancer	Island
cg12588476	chr7	100049871	ZSCAN21	promoter
cg12589298	chr19	50325648	KCNC3	distal_enhancer	S_Shore;N_Shore;N_Shelf;N_Shelf
cg12590521	chr12	121240671	CAMKK2	distal_enhancer
cg12591491	chr15	67823925	LOC124903570	GeneBody	S_Shelf;Island
cg12598767	chr11	72754914	ARAP1	distal_enhancer	S_Shelf;Island
cg12602409	chr2	176174840	HAGLR	GeneBody	S_Shelf;N_Shelf
cg12603453	chr6	151373544	Y_RNA	distal_enhancer
cg12615165	chr18	22176916	GATA6	GeneBody	Island
cg12620499	chr2	216013261	MREG	promoter	Island
cg12636538	chr11	119030329	SLC37A4	prox_enhancer	Island
cg12644668	chr1	2502776	PLCH2	GeneBody	S_Shore;N_Shore;N_Shore
cg12651044	chr1	150269150	APH1A	promoter	Island
cg12655112	chr15	41968956	EHD4	distal_enhancer	N_Shelf
cg12658720	chr17	61411082	LINC02875	prox_enhancer	S_Shelf;Island
cg12658897	chr11	61151114	VPS37C	GeneBody
cg12684360	chr13	49792921	KPNA3	TSS1500	Island
cg12685200	chr14	92748578	LGMN	promoter
cg12687922	chr1	112715250	PPM1J	promoter	Island
cg12688215	chr1	52033556	KTI12	exon1	Island
cg12691366	chr2	64454599	LGALSL	promoter	Island
cg12700904	chr3	13549220	FBLN2	promoter	Island
cg12701571	chr2	238426770	ASB1	promoter	Island
cg12745203	chr6	40754690
cg12748258	chr8	22130660	HRURF	promoter	Island
cg12748926	chr19	40348113	C19orf47	prox_enhancer	N_Shore
cg12757684	chr6	144008348	PLAGL1;HYMAI	promoter;promoter	Island
cg12765028	chr4	13525035	LINC01097	distal_enhancer	S_Shelf;S_Shore;Island;N_Shelf
cg12766348	chr5	178627038	CLK4	promoter	Island
cg12771281	chr14	60981098	TRMT5;SLC38A6	promoter;promoter	Island
cg12776163	chr7	35801096	SEPTIN7;SEPT7;SEPTIN7-DT	promoter;promoter;promoter	Island
cg12781568	chr11	32430492	WT1	GeneBody	S_Shelf;S_Shelf;N_Shore;N_Shelf
cg12782180	chr7	128240879	LEP	prox_enhancer	Island
cg12783819	chr17	77373575	SEPTIN9;SEPT9	prox_enhancer;prox_enhancer	Island
cg26152597	chr3	115147027	ZBTB20	prox_enhancer	Island
cg26161329	chr17	58755630	PPM1E	promoter	Island
cg26162695	chr17	13017996	ELAC2	promoter	Island
cg26175729	chr7	151029049	LOC124901777	TSS1500	S_Shore
cg26190686	chr20	63065864	LINC01056	distal_enhancer	S_Shore;Island
cg01317029	chr3	184345709	FAM131A	distal_enhancer
cg01318557	chr7	74209989	LAT2	promoter
cg01320491	chr3	47411909	PTPN23	distal_enhancer
cg01330448	chr13	113321800	LAMP1	GeneBody	Island
cg01331554	chr4	75673293	G3BP2;G3BP2;G3BP2	TSS200;TSS1500;exon1	Island
cg01332882	chr20	49257618	ZNFX1	distal_enhancer
cg01337391	chr16	54290446			Island;N_Shore
cg01337429	chr16	2472556	NTN3	prox_enhancer	S_Shelf;Island
cg01343729	chr16	30571609	ZNF688	promoter	S_Shore;Island
cg01345395	chr6	170210280			N_Shelf;N_Shelf
cg01352882	chr16	680130	STUB1;STUB1-DT	TSS1500;TSS1500	Island
cg01368673	chr12	98894919	ANKS1B	promoter	Island
cg01372689	chr17	81703018	MRPL12	TSS1500	Island
cg01378512	chr11	126185562
cg01388649	chr17	48733406	LOC105371811	GeneBody	Island
cg01391867	chr7	99500248	ZNF394	promoter	Island
cg01399317	chr8	143728169	FAM83H	GeneBody	Island;N_Shore
cg01400401	chr19	4769519	MIR7-3HG	prox_enhancer
cg01405303	chrX	152898030	ZNF185	promoter	Island
cg01419479	chr1	182391687	GLUL;GLUL	TSS1500;exon1	Island
cg01422370	chr2	73157261	RAB11FIP5	other_regul_region
cg01428361	chr17	50479099	RSAD1	GeneBody	S_Shelf;Island
cg01435574	chr11	129375833	BARX2;BARX2	TSS200;TSS1500	Island
cg01446983	chr17	49677614	SPOP	prox_enhancer	Island
cg01477015	chr16	28936998	CD19	distal_enhancer	Island
cg01483882	chr20	34704646	TP53INP2	prox_enhancer	Island
cg01493303	chr19	48445790	GRWD1	promoter	S_Shore;Island
cg01497501	chr7	1160499	ZFAND2A;ZFAND2A-DT	promoter;promoter	Island
cg01500421	chr5	140691287	HARS2;HARS2;HARS1	TSS200;TSS1500;exon1	Island
cg01505176	chr6	31795533	VARS1;VARS	promoter;promoter	Island
cg01505590	chr11	2929402	PHLDA2	promoter	Island
cg01512719	chr13	49305634	CAB39L	distal_enhancer
cg01513661	chr22	50343558	PPP6R2	GeneBody	Island
cg01530101	chr11	2869868	KCNQ1DN	promoter	Island
cg01541629	chr5	6632998	SRD5A1;NSUN2	TSS1500;exon1	Island
cg12860686	chr5	2753762	IRX2-DT;C5orf38	prox_enhancer;prox_enhancer	Island
cg12870705	chr10	33335695	NRP1	prox_enhancer	Island
cg12871124	chr5	111512408	STARD4-AS1;STARD4	exon1;exon1	Island
cg12874092	chr10	17229520	VIM	prox_enhancer	Island
cg12885244	chr2	88055539	KRCC1	promoter	Island
cg12888039	chr1	202958138	ADIPOR1;ADIPOR1	TSS200;TSS1500	Island
cg12888113	chr1	11046991	MASP2	prox_enhancer
cg12906381	chr22	32203529	RFPL2	promoter
cg12908607	chr1	43936850	ARTN	prox_enhancer	S_Shelf;S_Shore
cg12919520	chr15	26970941	GABRG3	promoter	S_Shelf;Island
cg12924095	chr5	151770468	G3BP1	TSS1500	Island
cg12927153	chr9	122371039	PTGS1	promoter
cg12927358	chr6	33418471	CUTA	TSS1500	Island
cg12934788	chr18	46519065	LOXHD1	exon1
cg12934884	chr6	28590293	SCAND3;ZBED9-AS1	GeneBody;GeneBody	S_Shelf
cg12936746	chr4	144645823	HHIP-AS1	promoter	Island
cg12938068	chr13	27975561	CDX2	distal_enhancer	N_Shore;N_Shore
cg12939527	chr4	2755979	TNIP2	prox_enhancer	Island
cg12949975	chr2	20667592	GDF7	prox_enhancer	Island;N_Shelf
cg12955583	chr10	133160544	KNDC1	promoter	S_Shelf;Island;N_Shelf
cg12963312	chr6	52576925	TRAM2	prox_enhancer	Island
cg12997579	chr4	1799336	FGFR3	distal_enhancer	S_Shelf;S_Shore;N_Shore;N_Shelf
cg12998491	chr9	131277144	FAM78A	prox_enhancer	Island
cg13004635	chr5	498310	SLC9A3-AS1	distal_enhancer	S_Shelf;Island;N_Shore;N_Shelf
cg13008301	chr20	56403693	CASS4	distal_enhancer	Island
cg17669700	chr19	1384168	NDUFS7	prox_enhancer	Island;N_Shelf
cg17676132	chr11	64118732	MACROD1;FLRT1	GeneBody;GeneBody	S_Shore;S_Shore;N_Shore
cg17677842	chr12	107760593	PRDM4	prox_enhancer	N_Shore
cg17680792	chr3	23944968	NR1D2	prox_enhancer	N_Shore
cg17681447	chr7	6164671	Y_RNA	distal_enhancer	Island;N_Shore
cg17684207	chr6	163325113	PACRG-AS1	prox_enhancer
cg17688525	chr18	6414979	L3MBTL4	promoter	Island
cg17694130	chr4	14856666	LINC00504	distal_enhancer
cg17702388	chr19	16355669	EPS15L1	GeneBody	Island
cg17705056	chr18	79951560	PQLC1;SLC66A2	promoter;promoter	Island
cg17709466	chr12	56224400	NABP2	promoter	S_Shelf;Island
cg17714828	chr5	1523759	LPCAT1	prox_enhancer	Island
cg17718210	chr15	81001264	TLNRD1	prox_enhancer	Island
cg17721355	chr8	142435211
cg17723549	chr17	30116024	NSRP1	prox_enhancer	N_Shore
cg15309006	chr16	23754795	CHP2	prox_enhancer	Island
cg15311933	chr1	19312403	AKR7A2;SLC66A1	TSS1500;exon1	Island
cg15316508	chr3	64022654	PSMD6	prox_enhancer	N_Shore
cg15319457	chr2	238239491	HES6	prox_enhancer	Island
cg15331039	chr6	79631566	SH3BGRL2	prox_enhancer
cg15334028	chr19	10718486	MIR638	promoter	Island
cg15337897	chr11	69819632	FGF3	TSS1500	Island
cg15341124	chr14	101561397	DIO3	promoter	Island
cg15348799	chr3	170357664	SKIL	promoter	Island
cg15361291	chr2	241064106	SNED1-AS1	promoter	N_Shore
cg15375239	chr19	38264647	SPINT2	exon1	Island
cg15383392	chr11	70398585	CTTN;CTTN-DT	promoter;promoter	Island
cg15392792	chr19	10718497	MIR638	promoter	Island
cg15408407	chr19	1438439	RPS15	promoter	S_Shelf;Island;N_Shore
cg15416179	chr17	21286547	MAP2K3	prox_enhancer	S_Shore
cg15423357	chr2	24927108	ADCY3	distal_enhancer
cg15427448	chr11	117316180	BACE1	promoter	Island
cg15427774	chr3	39107767	GORASP1;TTC21A	promoter;promoter	Island
cg15431576	chr10	97633250	MORN4	prox_enhancer	Island
cg15461516	chr11	45664819	CHST1	prox_enhancer	Island
cg15472784	chr1	3746967	GFOD3P;TP73-AS1	prox_enhancer;prox_enhancer	Island
cg15477144	chr22	45309153	FAM118A;FAM118A	TSS1500;exon1	N_Shore
cg15482690	chr1	11012685	TARDBP	promoter	Island
cg15488009	chr19	681445	FSTL3	prox_enhancer	S_Shore;Island
cg15488978	chr10	75406560	ZNF503-AS2	GeneBody	Island
cg15492552	chr1	1362196	MXRA8	prox_enhancer
cg15498283	chr11	747520	TALDO1	promoter	Island
cg15506890	chr2	3483230	LOC112268321;TRAPPC12-AS1	exon1;exon1
cg15534084	chr19	51904791	ZNF649	prox_enhancer
cg15540054	chr19	44500228	ZNF180	prox_enhancer	Island
cg15552843	chr22	24494841	ADORA2A-AS1	promoter	Island
cg15563434	chrY	2789838			Island
cg15186181	chr8	54457874	SOX17	promoter	S_Shelf;Island
cg15211499	chr1	7705309	LOC105376689	TSS1500	Island
cg15215114	chr17	7404100	TMEM256;NLGN2;TMEM256;TMEM256-PLSCR3	TSS200;TSS1500;TSS1500;exon1	Island
cg15215612	chr19	50728479	CLEC11A	distal_enhancer	S_Shelf;Island
cg15219393	chr5	149730315	PPARGC1B	promoter	Island
cg15223899	chr22	24495190	UPB1;ADORA2A-AS1	promoter;promoter	Island
cg15235798	chr13	112065930	SOX1	prox_enhancer	N_Shore;S_Shelf
cg15236483	chr22	45889802	LOC105373071	GeneBody	Island
cg15236541	chrX	74422783	SLC16A2	prox_enhancer	S_Shore;S_Shore;Island
cg15243024	chr2	27428704	NRBP1	promoter	Island
cg15245556	chr22	49449610	C22orf34;MIR3667HG	distal_enhancer;distal_enhancer	N_Shore
cg15249164	chr21	33915882	ATP5PO	promoter	Island
cg15253293	chr17	81393053	BAHCC1	distal_enhancer	Island
cg15253304	chr6	209809
cg15256491	chr7	4689979	FOXK1	distal_enhancer
cg15256539	chr6	80106717	BCKDHB	promoter	Island
cg15272362	chr20	25082187	VSX1	promoter	Island;N_Shore
cg15277511	chr18	46098216	ATP5F1A;ATP5A1	promoter;promoter	Island
cg15277914	chr3	154324822	DHX36	TSS1500
cg15278204	chr12	110688789	HVCN1	GeneBody	N_Shore
cg20037507	chr3	62377573			S_Shelf;S_Shore;N_Shore
cg20044189	chr5	142324983	SPRY4	promoter	Island;N_Shore
cg20045320	chr11	319555	LOC105376505	GeneBody	S_Shelf;S_Shore
cg20050012	chr17	28644791	KIAA0100;BLTP2	prox_enhancer;prox_enhancer	N_Shore
cg20052079	chr6	15504692	5S_rRNA	distal_enhancer
cg20052718	chr7	19117279	TWIST1	prox_enhancer	Island
cg20054939	chr12	133037728	ZNF84	promoter	Island
cg20060185	chr12	130678406	RIMBP2	GeneBody
cg20060451	chr5	179732944	MAML1	prox_enhancer	Island
cg20068535	chr6	151239846	AKAP12	promoter	Island;N_Shore
cg20071624	chr7	5218726	WIPI2	distal_enhancer
cg20074371	chr3	31533003	STT3B	promoter	Island
cg20079298	chr15	40280125	ANKRD63	exon1	Island;N_Shore
cg20085077	chrX	101485434	ARMCX4	promoter	Island
cg20088535	chr4	127880858	PLK4	promoter	Island
cg20090108	chr11	88509320	GRM5;GRM5-AS1	GeneBody;GeneBody	Island
cg20091107	chr2	38377711	ATL2	prox_enhancer	S_Shore
cg20097440	chr2	72147840	CYP26B1	promoter	Island
cg20105257	chr6	30492467	HLA-E	distal_enhancer	S_Shelf
cg20107759	chr19	12825677	LOC105372281;LOC105372281	TSS200;TSS1500	N_Shore;N_Shelf
cg20113693	chr19	55229389	TMEM86B	prox_enhancer
cg20119532	chr20	768937	SLC52A3	TSS1500
cg20122491	chr7	99504690	ZKSCAN5	promoter	Island
cg20146241	chr1	24535114	NCMAP-DT	promoter	N_Shore
cg20147100	chr19	1020734	TMEM259	prox_enhancer	Island
cg20154618	chr19	4153680	CREB3L3	promoter
cg20157873	chr7	153091648
cg20166783	chr4	39366323	RFC1	promoter	Island
cg01191902	chrX	49074192	PRAF2	promoter	S_Shore;Island
cg01195053	chr16	2603273	LOC652276;LOC652276	TSS200;TSS1500	Island
cg01204271	chr17	7294681	YBX2	promoter	Island;N_Shore
cg01207684	chr16	4053166	ADCY9;LOC124900373	GeneBody;GeneBody
cg01216369	chr3	173141232	SPATA16	other_regul_region
cg01242196	chr6	34022404	MIR1275	distal_enhancer
cg01243072	chr2	43171032			Island
cg01253545	chr22	31160328	RNF185;MIR3928	promoter;promoter	Island
cg01256539	chr5	120466327	PRR16	prox_enhancer	S_Shore
cg01261535	chr16	4847215	UBN1;GLYR1	promoter;promoter	Island
cg01263716	chr11	2930360	PHLDA2	prox_enhancer	Island
cg01268824	chr19	57709450	ZNF154	TSS1500	S_Shore
cg01270001	chr7	150323312	LRRC61	promoter	Island
cg01277506	chr5	81394386	ACOT12	promoter	Island
cg01277542	chr16	55655989	SLC6A2	promoter	Island
cg01278596	chr5	139848477	NRG2	GeneBody	Island
cg04396791	chr11	70662075	SHANK2	TSS1500	N_Shore
cg04398983	chr16	68737189	CDH1	promoter	Island
cg04400030	chr15	64095787	SNX1	promoter	Island;S_Shore
cg08222185	chr21	45074908	ADARB1	prox_enhancer	S_Shore;Island
cg08229694	chr2	86195074	IMMT	promoter	Island
cg08234308	chr1	65525493	LEPR	promoter	Island
cg08235271	chr1	81800345	ADGRL2;ADGRL2	TSS200;TSS1500	Island
cg08242217	chr21	39380204	WRB;GET1;GET1-SH3BGR	promoter;promoter;promoter	Island
cg08260760	chr20	3470882	ATRN	promoter	Island
cg08265265	chr19	2740055	SLC39A3	promoter	Island
cg08282428	chr4	154781259	RBM46	promoter	Island
cg08284593	chr13	113402755	ADPRHL1	GeneBody	S_Shore
cg08287471	chr9	124258379	NEK6	promoter	Island
cg08290212	chr11	62706187	BSCL2	promoter	Island;N_Shelf
cg08291539	chr15	65792109	DENND4A;LOC105370866;DENND4A;DENND4A	TSS200;TSS1500;TSS1500;exon1	Island
cg08292112	chr4	39698339	UBE2K	promoter	Island
cg08303146	chr11	2445425	KCNQ1	prox_enhancer	S_Shore;Island
cg08305742	chr2	88055408	KRCC1	exon1	Island
cg08319294	chr19	42697970	RPS10P28	distal_enhancer	Island
cg08322244	chr17	8163351	VAMP2	promoter	S_Shore
cg08330950	chr12	124655703
cg14707431	chr9	97633131	TSTD2	prox_enhancer	Island
cg14708990	chr11	77128171	MYO7A	promoter
cg14709691	chr1	46167199	TSPAN1	distal_enhancer	Island
cg14728380	chr17	82322454	CD7	distal_enhancer	S_Shelf;S_Shore
cg14732136	chr17	68035712	KPNA2	promoter	Island
cg14743462	chr1	228459245	H2BC26	prox_enhancer	S_Shore
cg14749465	chr11	20669174	NELL1	prox_enhancer	Island
cg14750948	chr3	147412690	ZIC1	distal_enhancer	S_Shore;Island;N_Shore
cg14757228	chr6	32149081	PRRT1	GeneBody	Island;N_Shore
cg14768782	chr3	128994150	KIAA1257;CFAP92	promoter;promoter	Island
cg14769207	chr21	36699507	SIM2	prox_enhancer	Island
cg14779951	chr3	129428698	EFCAB12	promoter	Island
cg14785449	chr7	97872424	ASNS	promoter	Island
cg14789928	chr22	40951754	RBX1	prox_enhancer	Island
cg14791831	chr16	28553974	SGF29	promoter	Island
cg14797887	chr15	56465114	MNS1	promoter	Island
cg17147466	chr15	92810192	LOC124903558	TSS1500	S_Shore
cg17150465	chr8	143815388	SCRIB	exon1	S_Shelf;Island
cg17162024	chr8	52565894	ALKAL1	prox_enhancer	Island
cg17162271	chr19	14529559	TECR;DNAJB1;MIR639	promoter;promoter;promoter	Island
cg17165284	chr19	10718489	MIR638	promoter	Island
cg17168535	chr8	21920061	XPO7	prox_enhancer	Island
cg17171916	chr16	3283486	ZNF263	promoter	Island
cg00590251	chr2	119223007	STEAP3	TSS1500	N_Shore
cg00591868	chr19	19618239	PBX4	prox_enhancer	N_Shore
cg00592643	chr20	11890121	BTBD3	prox_enhancer	N_Shore
cg00598429	chr17	47850884	SP6	GeneBody	S_Shelf;Island
cg00612905	chr16	87666989	JPH3	GeneBody	N_Shore
cg00616243	chr13	94550166	TGDS	distal_enhancer	S_Shore
cg00616369	chr2	231464385	NCL	exon1	Island
cg00620629	chr6	116668788	ZUFSP;ZUP1	promoter;promoter
cg00630164	chr1	40784390	KCNQ4	promoter	Island
cg00630583	chr12	132687728	POLE;PXMP2	TSS1500;exon1	Island
cg00636562	chrX	47658737	UXT-AS1	prox_enhancer	Island
cg00644351	chr10	119512328	RGS10	distal_enhancer
cg00645339	chr15	45378677	GATM	promoter	Island
cg00650762	chr1	22710875	EPHB2	promoter	Island
cg00658626	chr12	110847175	CCDC63	promoter	Island
cg00660167	chr17	82243098	CSNK1D	GeneBody	S_Shore;N_Shore
cg00661947	chr12	65546213	MSRB3-AS1;LOC105369187	GeneBody;GeneBody
cg00664406	chr3	51706859	GRM2	promoter	N_Shore
cg00664416	chr1	37795520	MANEAL	promoter	S_Shore
cg00667974	chr7	139340249	LUC7L2;C7orf55-LUC7L2	promoter;promoter	Island
cg00671542	chr9	108934244	IKBKAP;ELP1	promoter;promoter	Island
cg00682653	chr14	67674725	VTI1B	promoter	Island
cg00698688	chr19	48552175	SULT2B1	promoter
cg00702231	chr6	144008336	PLAGL1;HYMAI	promoter;promoter	Island
cg00702638	chr3	44761801	KIAA1143;KIF15	promoter;promoter	Island
cg00711496	chr19	49688240	ADM5	prox_enhancer	Island;N_Shore;N_Shore
cg00711896	chr16	30398730	ZNF48	distal_enhancer	S_Shelf;N_Shore
cg00712898	chr1	108692586	PRPF38B	prox_enhancer	S_Shore
cg00732378	chr16	54987161	MTND5P34	distal_enhancer
cg00733150	chr22	45309826	FAM118A	promoter	Island
cg00742603	chr16	90019893	DBNDD1	promoter	Island;N_Shelf
cg00756058	chr13	95644590	DZIP1	promoter	S_Shelf;Island
cg00765312	chr12	85280916	ALX1	prox_enhancer	Island
cg00769843	chr11	63986981	OTUB1	GeneBody	Island
cg00770871	chr12	2890674	TULP3	promoter	Island
cg00774149	chr3	52221705	TLR9	GeneBody	Island
cg00799631	chr7	5374543	TNRC18	GeneBody	Island;S_Shelf
cg00804048	chr17	7307220	EIF5A	promoter	Island
cg00806481	chr1	3080086	PRDM16	GeneBody	N_Shore;N_Shelf
cg00811081	chr12	47705941	RPAP3;RPAP3-DT	promoter;promoter	Island
cg00812502	chr22	19122362	DGCR2	promoter	Island
cg00815440	chr19	29213121	UQCRFS1;UQCRFS1-DT	promoter;promoter	Island
cg00819696	chr12	56449232	TIMELESS	prox_enhancer	Island
cg00822607	chr16	30571597	ZNF688	promoter	S_Shore;Island
cg00824109	chr12	6607400	CHD4	promoter	Island
cg00827210	chr8	1479325	DLGAP2	distal_enhancer	N_Shelf
cg00827581	chr19	10323412	RAVER1	exon1	Island
cg00832994	chr1	46668614	ATPAF1;TEX38;ATPAF1	TSS200;TSS1500;TSS1500	Island
cg00839802	chr6	119350073	MAN1A1	TSS1500	Island
cg00849435	chr19	14496240	GIPC1	promoter	Island
cg00853733	chr12	121806317	SETD1B	prox_enhancer	S_Shore;N_Shelf
cg00860808	chr2	170813990	GAD1	distal_enhancer	Island;N_Shore;N_Shore
cg00867406	chr16	89931481	TUBB3	distal_enhancer	N_Shelf;N_Shelf
cg00872695	chr16	86558424	FLJ30679	other_regul_region	S_Shelf;S_Shelf
cg00876704	chr19	14433872	PKN1	GeneBody	S_Shore;Island
cg00892792	chr8	141287485	SLC45A4	GeneBody	S_Shore
cg12788061	chr11	65354970	TIGD3	prox_enhancer	Island
cg12793924	chr2	17649357	SMC6	distal_enhancer
cg12811871	chr4	2320351	RN7SL589P	distal_enhancer
cg12815916	chr2	130356859	PTPN18	GeneBody	S_Shore
cg12823748	chr12	62260299	USP15;MIR6125	promoter;promoter	Island
cg12833872	chr5	501748	SLC9A3	GeneBody	S_Shelf;S_Shore;Island
cg12837552	chr17	17784108	SMCR5	distal_enhancer	S_Shore
cg12846938	chr19	14529328	TECR;DNAJB1;MIR639	promoter;promoter;promoter	Island
cg12848808	chr15	67833261	LOC105370870	TSS1500	S_Shelf;N_Shore;N_Shore
cg12850379	chr8	54023045	TCEA1	prox_enhancer	S_Shore
cg17381565	chr11	66568654	CTSF	promoter	Island
cg17383222	chrX	48967441	KCND1	GeneBody	N_Shore
cg17386433	chr1	27726197	FAM76A	prox_enhancer	Island
cg17386710	chr7	70787349	AUTS2	GeneBody	N_Shelf
cg17400113	chr15	93073917	RGMA	promoter	Island
cg17404915	chr20	18057930	OVOL2	promoter	Island;N_Shore
cg17412258	chr14	100726680	DLK1	TSS1500	Island
cg17414900	chr20	57718578	PMEPA1	distal_enhancer	Island
cg17434634	chr19	49019697	SAXO3	prox_enhancer	Island;S_Shore
cg17435266	chr13	100588871	GGACT	promoter	Island
cg17452277	chr8	109539747	EBAG9	promoter	Island;N_Shore
cg17457560	chr8	32548333	NRG1	exon1	Island
cg17463745	chr1	16227907	ANO7L1	promoter	S_Shore
cg17465219	chr16	75464661	TMEM170A	promoter	Island
cg17466535	chr14	20461447	PIP4P1;PIP4P1	TSS200;TSS1500	S_Shore
cg17468185	chr3	129428554	EFCAB12	promoter	Island
cg17469479	chr12	10030609	CLEC9A	promoter
cg17477756	chr19	8444587	HNRNPM	promoter	N_Shore
cg17478979	chr6	149451014	ZC3H12D	distal_enhancer	Island
cg17479280	chr1	156496296	MEF2D	distal_enhancer	N_Shelf
cg17480760	chr8	85438660	CA3	promoter	Island
cg17485681	chr10	71805868	CDH23	distal_enhancer
cg17508991	chr20	32051502	HCK	prox_enhancer	N_Shore
cg07139284	chr12	30795707	LINC00941	promoter	Island
cg07139301	chr3	171028418	SLC2A2	prox_enhancer	Island
cg07148535	chr4	99088931	ADH5	promoter	Island
cg07149609	chr1	170661593	PRRX1	TSS1500	Island;N_Shelf
cg07157830	chr1	236065441	NID1	TSS1500	Island
cg07159490	chr12	57216295	NXPH4	TSS1500	Island
cg07171111	chr4	10461279	ZNF518B	distal_enhancer	S_Shelf;Island
cg07178278	chr16	73232148	LOC124903716	TSS1500
cg07184439	chr14	49621081	MGAT2	prox_enhancer	Island
cg07186707	chr19	39125825	PAK4	promoter	Island
cg07197823	chr2	120345474	INHBB	TSS1500	S_Shore;Island;N_Shore;N_Shelf
cg07201996	chr20	61773221	CDH4	GeneBody	Island
cg07202479	chr1	159204372	DARC;ACKR1	prox_enhancer;prox_enhancer
cg07215528	chrX	154547302	G6PD;IKBKG	promoter;promoter	Island
cg07219769	chr22	37675448	LGALS1	promoter	N_Shore
cg07225966	chr10	93060619	CYP26C1-DT	promoter	Island
cg07226813	chr3	49006941	WDR6	TSS1500	Island
cg07236381	chr5	132963574	AFF4;AFF4-DT	promoter;promoter	Island
cg07237653	chr8	29092786	KIF13B	GeneBody
cg07237939	chr6	160348722	SLC22A3	prox_enhancer	Island
cg07248223	chr17	40561023	CCR7	promoter
cg07248407	chr19	10718500	MIR638	promoter	Island
cg07274506	chr1	6554281	NOL9	prox_enhancer	Island
cg07279157	chr17	82712002			N_Shore
cg07300060	chr16	54289423			Island;N_Shore
cg07309102	chr9	107489545	KLF4	prox_enhancer	Island
cg07310661	chr2	224585116	CUL3	exon1	Island
cg07310677	chr13	112944244	MCF2L	GeneBody	S_Shore
cg07314337	chr2	152717910	ARL6IP6;PRPF40A	promoter;promoter	Island
cg07315745	chr11	129375812	BARX2;BARX2	TSS200;TSS1500	Island
cg07330718	chr11	119057066	HYOU1	promoter	Island
cg07336230	chr6	39725581	KIF6	promoter	S_Shore
cg07336350	chr16	54288215	IRX3	TSS1500	Island;N_Shelf
cg07336751	chr17	32138897			N_Shelf
cg07340580	chr7	107660843	SLC26A4	promoter	Island
cg07346310	chr6	17282123	RBM24	promoter	S_Shore
cg07356753	chr3	81761594	GBE1	promoter	Island
cg07357157	chr1	10630531	PEX14	GeneBody
cg07360076	chr4	1792912	FGFR3	prox_enhancer	Island
cg07363543	chr1	224503573	WDR26	distal_enhancer
cg07363697	chr11	135075954	LINC02684	promoter
cg07380496	chr5	72107593	MAP1B	prox_enhancer	Island
cg07381806	chr19	2094328	MOB3A	distal_enhancer	N_Shore;N_Shore
cg07381973	chr17	41501053	KRT13	GeneBody
cg07385694	chr12	132323878	GALNT9	distal_enhancer	S_Shelf;Island
cg07387286	chr8	39314601	ADAM5	promoter
cg07387450	chr1	93180611	TMED5;CCDC18	promoter;promoter	Island
cg07416237	chr13	99895824	CLYBL;CLYBL-AS3	GeneBody;GeneBody	S_Shore;Island
cg07416664	chr22	37825478	GALR3	distal_enhancer	Island
cg07424155	chr7	116863072	CAPZA2	prox_enhancer	Island
cg07435445	chr14	102930042	AMN	GeneBody	Island
cg07436991	chr20	11890663	BTBD3	promoter	N_Shore
cg07442105	chr16	66928598			S_Shelf
cg07442479	chr5	37839667	GDNF-AS1;GDNF	TSS1500;exon1	Island
cg07448856	chr1	247078741	ZNF670-ZNF695;ZNF670	promoter;promoter	Island
cg07452217	chr16	54933874	IRX5	GeneBody	Island;N_Shelf
cg07453618	chr1	3624518	TPRG1L;MEGF6	TSS1500;exon1	Island
cg07461772	chr16	68448906	SMPD3;LOC124903705	TSS1500;exon1	Island
cg07469402	chr12	45050984	DBX2;DBX2-AS1	promoter;promoter	Island
cg07469792	chr12	25959188	RASSF8-AS1	promoter	Island
cg07470694	chr15	25864102	ATP10A	prox_enhancer	S_Shore
cg15107724	chr1	35588523	TFAP2E-AS1	other_regul_region
cg15109851	chr3	120450974	FSTL1	promoter	Island
cg15124303	chr5	523315	LOC107986395	TSS1500	N_Shore
cg15132749	chr4	3784200	ADRA2C	distal_enhancer
cg15142488	chr19	41844884	LYPD4	promoter	Island
cg15144153	chr2	74436471	RTKN	distal_enhancer	Island;N_Shelf
cg15147841	chr19	45530027	OPA3	GeneBody	S_Shore
cg15149655	chr2	98087235	VWA3B	promoter	Island
cg15156844	chr18	3880020	DLGAP1-AS3	prox_enhancer	Island
cg15172814	chr6	450232
cg09757588	chr2	1414256	TPO	promoter
cg09773756	chr10	97499762	MMS19	TSS1500	Island
cg14371731	chr10	79243418	PPIF	distal_enhancer	Island
cg14381350	chr12	130826483	STX2	distal_enhancer
cg14383135	chr2	100820461	NPAS2	TSS1500	Island
cg14383174	chr17	79922375	LINC01979;LINC01978	GeneBody;GeneBody
cg14386951	chr6	5998953	NRN1	GeneBody	S_Shelf;S_Shelf;S_Shore;Island;N_Shelf
cg14387545	chr9	74951925	C9orf40	prox_enhancer	Island
cg14391419	chr7	19119024	TWIST1	TSS1500	S_Shore
cg14392283	chr8	143022170	LY6E	distal_enhancer	S_Shelf;S_Shelf;N_Shelf
cg14398860	chr10	132677701	NKX6-2	distal_enhancer
cg14402472	chr6	29723388	HLA-F	promoter	Island
cg14405589	chr13	112587975	LOC124903251;TUBGCP3;TUBGCP3	TSS1500;TSS1500;exon1	Island
cg14415034	chr3	45689225	SACM1L;LIMD1-AS1	promoter;promoter	S_Shore;Island
cg14415956	chr1	221563690	LOC105372937;LOC105372937	TSS200;TSS1500
cg14430111	chr11	65111902	TM7SF2	promoter	S_Shelf;Island
cg14430542	chr9	77022541	FOXB2	distal_enhancer	S_Shore;N_Shore
cg14438174	chr17	7234604	DVL2	promoter	Island;N_Shelf
cg14439572	chr8	101109170	LINC03044	distal_enhancer
cg14441480	chr6	32761723	HLA-DQB2	prox_enhancer	Island
cg14449180	chr6	29926842	HCG4B	promoter	Island
cg14452706	chr14	103104444	EXOC3L4	distal_enhancer	Island
cg14452875	chr3	23945715	NR1D2;LOC124909354	TSS1500;TSS1500	Island
cg14455487	chr1	42335189	FOXJ3	promoter	Island
cg14458834	chr17	48578032	HOXB4	promoter	S_Shore;N_Shelf
cg14459158	chr9	93958280	BARX1-DT	distal_enhancer	S_Shelf;N_Shore
cg14464791	chr11	118790890	DDX6	promoter	Island
cg14473102	chr2	176129720	HOXD8	promoter	S_Shore;Island
cg14482811	chr9	136758385	LCN8	promoter	N_Shelf
cg14486338	chr8	98428051	KCNS2	prox_enhancer	Island
cg14492800	chr5	37839821	GDNF-AS1	promoter	Island
cg14507042	chr9	136886757	MIR4479	promoter	Island;N_Shelf
cg14507868	chr2	106887363	ST6GAL2	prox_enhancer	Island
cg14508093	chr9	96100543	Y_RNA	distal_enhancer
cg14508358	chr9	6716417	RP11-390F4.3	promoter	Island
cg14509125	chr19	47048584	TMEM160	exon1	S_Shelf;Island
cg14513226	chr1	211830160	LPGAT1	promoter	Island
cg14514483	chr6	157647423	MIR3692	distal_enhancer
cg14518178	chr17	32441024	PSMD11	distal_enhancer	N_Shelf
cg14519036	chr10	91798700	TNKS2	prox_enhancer	Island
cg03111498	chr20	25082224	VSX1	promoter	Island;N_Shore
cg03114244	chr11	61792883	TMEM258;FEN1	promoter;promoter	Island
cg03115649	chr1	179882400	TOR1AIP1	promoter	Island
cg03126058	chr1	3366193	PRDM16	GeneBody
cg03127558	chr19	48720021	MAMSTR	prox_enhancer	Island;N_Shore
cg03132824	chr4	3371279	RGS12	prox_enhancer	N_Shore;N_Shelf
cg03133266	chr22	23566589	LOC105372957	TSS1500	Island
cg03136712	chr5	140673483	DND1	promoter	Island
cg03146219	chr11	71478468	NADSYN1	prox_enhancer
cg03149699	chr12	42590291	PRICKLE1	promoter	S_Shore;Island
cg03152785	chr1	110211101	KCNC4-DT;KCNC4	TSS1500;exon1	Island
cg03157149	chr10	5813207	LOC124902367;LOC124902367	TSS200;TSS1500	Island
cg03158400	chr21	41316959	FAM3B	prox_enhancer	Island
cg03159785	chr3	170357985	SKIL	prox_enhancer	Island
cg03168582	chr9	841850	DMRT1	promoter	Island
cg03169557	chr16	89532542	SPG7	GeneBody
cg03172657	chr16	89097217	ACSF3	distal_enhancer	S_Shelf;N_Shelf
cg03173827	chr20	64057364	TCEA2	promoter	Island
cg03181582	chr11	17476983	ABCC8	promoter	Island
cg03190130	chr11	43521720	CTBP2P6	other_regul_region	N_Shore
cg03193489	chr8	73008744	TERF1	promoter	Island
cg03212129	chr19	34404565	PDCD2L	GeneBody	Island
cg03229887	chr1	44986568	EIF2B3	promoter	Island
cg03238075	chr17	21210050	TMEM11	distal_enhancer	N_Shelf
cg03238797	chr16	77434996	ADAMTS18	promoter	Island
cg03243895	chr9	128552629	LOC101929270;SPTAN1	TSS1500;exon1	Island
cg03246584	chr10	132849963	NKX6-2	distal_enhancer
cg03246954	chr19	2046351	MKNK2	distal_enhancer	S_Shelf;S_Shore
cg03261004	chr9	137087208	MAN1B1	prox_enhancer	Island
cg03266904	chr7	135509937	CNOT4;CNOT4	TSS1500;exon1	Island
cg03271650	chr10	112376123	ACSL5	promoter
cg03271651	chr1	151459373	POGZ	promoter	Island
cg03277898	chr7	2479190
cg03278514	chr15	70487007
cg03285457	chr10	101228772	LBX1	prox_enhancer	Island
cg03292388	chr4	8592787	CPZ	promoter	Island
cg03298413	chr6	32128164	ATF6B	exon1
cg03310242	chr12	2794397	CBX3P4	promoter	Island
cg03311036	chr7	143288350	CASP2	promoter	Island
cg03314029	chr16	88430380	ZNF469	distal_enhancer	Island;N_Shore
cg03314195	chr16	67644923	CARMIL2;RLTPR	promoter;promoter	Island;N_Shelf
cg03318904	chr22	39405517	TAB1	distal_enhancer
cg03323462	chr17	36943378	LHX1	GeneBody	Island;N_Shelf
cg03323696	chr5	59893293	PDE4D	exon1	Island
cg03328201	chr22	21653344	MIR130B	promoter	S_Shore;N_Shelf
cg03329755	chr6	166775784	RPS6KA2	GeneBody
cg03336167	chr11	2909765	SLC22A18	GeneBody	Island
cg03339817	chr2	127700707	SFT2D3	prox_enhancer	N_Shore
cg03342084	chr11	43880793	ALKBH3	promoter	Island
cg03344109	chr19	49543220	RCN3	distal_enhancer
cg03345116	chr11	114233488	NNMT	distal_enhancer
cg03347559	chr11	3203829			Island
cg03354508	chr6	147448362	YAP1P1	distal_enhancer
cg03355298	chr15	44711506	B2M;PATL2	promoter;promoter	Island
cg03357999	chr7	55449031	VOPP1	GeneBody	N_Shore
cg03364108	chr22	24494826	ADORA2A-AS1	promoter	Island
cg03366677	chr14	77028675	IRF2BPL	promoter	Island
cg03366896	chr10	133373362	ECHS1	promoter	Island
cg03389890	chr22	16387319	ABCD1P4	promoter	Island
cg03390211	chr16	275826	RGS11	promoter	Island
cg03394401	chr6	170290738	FAM120B	promoter	S_Shelf;Island
cg03399028	chr15	89487179	RHCG	GeneBody	S_Shore
cg11848748	chr1	3436320	PRDM16	GeneBody	S_Shore
cg24342013	chr13	48317408	PPP1R26P1	distal_enhancer	Island;N_Shore
cg24343515	chr10	97640711	PI4K2A	promoter	Island
cg24346429	chr20	58852977	GNAS;GNAS;GNAS	TSS200;TSS1500;exon1	S_Shore;S_Shore;N_Shore;N_Shore
cg24347663	chr2	70768217	ADD2	promoter	Island
cg24348465	chr1	243255417	CEP170	promoter	Island
cg24352736	chr19	10929336	TIMM29	prox_enhancer	Island
cg24358465	chr6	27133081	H2BC11;H2AC11	promoter;promoter	Island
cg24358529	chr1	39738990	PPIE	promoter	Island
cg24363298	chr3	50205238	SLC38A3	promoter	Island
cg24367840	chr2	161341358	MXRA7P1	promoter	Island
cg24369185	chr6	41373863			S_Shore;Island
cg24371225	chr5	43192290	NIM1K;NIM1K	TSS1500;exon1	Island
cg24374738	chr2	218993424	CRYBA2;CRYBA2	TSS200;TSS1500	Island;N_Shelf
cg24375409	chr1	37735248	Y_RNA	distal_enhancer
cg24391240	chr18	50266558	CFAP53	promoter	Island;N_Shore
cg24391982	chr6	169229807	THBS2-AS1	distal_enhancer	N_Shore
cg24393673	chr1	101847054	OLFM3	promoter
cg24396745	chr15	73368273	HCN4	prox_enhancer	Island
cg24399349	chr7	55449352	VOPP1	promoter	Island
cg24400630	chr1	89262352	GBP5	GeneBody
cg24405700	chr12	546663	B4GALNT3	GeneBody
cg24408769	chr6	15505854	5S_rRNA	distal_enhancer
cg24416513	chr2	176130036	HOXD8	promoter	S_Shore;Island
cg24426733	chr1	33473303	ZSCAN20	GeneBody	S_Shore
cg24428042	chr10	11742409	ECHDC3	promoter	Island
cg24428877	chr6	21664421	CASC15	promoter	Island;N_Shore;N_Shore
cg24430034	chr13	109733829
cg24436906	chr2	241558666	BOK	promoter	Island
cg24443925	chr17	16215492	NCOR1	promoter	Island
cg24446548	chr7	19117640	TWIST1	promoter	Island
cg24446586	chr7	27185459	HOXA11;HOXA11-AS	promoter;promoter	S_Shore;Island;N_Shelf
cg24449371	chr15	78131799	CIB2	prox_enhancer	S_Shore
cg24450157	chr6	30672766	DHX16	promoter	Island
cg24452128	chr6	10390686	TFAP2A-AS2	distal_enhancer	S_Shore;Island
cg24457521	chr20	59032365	ATP5E;ATP5F1E	promoter;promoter	Island
cg24463509	chr6	167221584	HPAT5	distal_enhancer	S_Shore
cg24481633	chr7	112206091	DOCK4;ZNF277;DOCK4	TSS200;TSS1500;TSS1500	Island
cg24493971	chr8	143553943	GSDMD	prox_enhancer	S_Shore
cg18958584	chr17	18363450	SHMT1	promoter	Island
cg18986332	chr3	33718155	CLASP2	promoter	Island
cg18988435	chr18	12287276			Island
cg18990407	chr3	184579592	EPHB3	distal_enhancer	N_Shelf
cg18995788	chr8	61760885
cg19001226	chr2	176188617	HOXD1;HAGLR	promoter;promoter	Island
cg19010490	chr15	37095926	MEIS2	distal_enhancer	N_Shelf
cg19027571	chr12	132887299	CHFR	prox_enhancer	Island
cg19049316	chr3	61251389	FHIT	promoter	Island
cg19054524	chr20	21705635	PAX1	promoter	S_Shore;Island;N_Shelf
cg21459921	chr20	62303211	ADRM1	promoter	Island
cg21460081	chr17	48578650	HOXB4	TSS1500	S_Shore;N_Shelf
cg21467614	chr6	31575861	TNF	prox_enhancer
cg21475150	chr2	101001786	RPL31	TSS1500	Island
cg21477985	chr12	56338643	IL23A	promoter
cg21484940	chr7	48090395	UPP1	prox_enhancer	S_Shore
cg21486834	chr17	76481460	AANAT	distal_enhancer
cg21493666	chr11	74171433	C2CD3;PPME1	TSS1500;exon1	Island
cg21496803	chr6	166615592	RPS6KA2	distal_enhancer	N_Shelf
cg21503093	chr16	10580611	EMP2	promoter	Island
cg21513553	chr21	46098723	COL6A2	prox_enhancer	Island
cg21517055	chr19	13905904	CC2D1A;BRME1	TSS1500;exon1	Island
cg21523528	chr20	33490160	CBFA2T2	exon1	Island
cg21533271	chrX	154457849	PLXNA3	prox_enhancer	Island;N_Shelf
cg21533369	chr22	31496166	SFI1	promoter	Island
cg21538208	chr4	4862761	MSX1	distal_enhancer	S_Shelf;Island;N_Shore;N_Shelf
cg21546671	chr17	48578025	HOXB4	exon1	S_Shore;N_Shelf
cg21553524	chr2	39666045	TMEM178A	promoter	Island
cg21557875	chr19	41844623	DMRTC2;LYPD4;LYPD4	TSS1500;TSS1500;exon1	Island
cg21560142	chr19	47227564	MIR3191	prox_enhancer	S_Shore;N_Shore;N_Shelf
cg21565496	chr13	40188013	LINC00332	promoter
cg21566642	chr2	232419951	ECEL1P1	prox_enhancer	Island
cg21567504	chr15	28099331	OCA2	promoter	S_Shelf;Island
cg21568106	chr2	66578234	LINC01798	distal_enhancer	S_Shore;N_Shelf
cg21576590	chr19	3204558	NCLN	distal_enhancer	S_Shelf;Island;N_Shelf
cg21576698	chr1	46302299	LRRC41	prox_enhancer	Island
cg21585640	chr2	97734708	ZAP70	prox_enhancer	Island;N_Shore
cg21592241	chr11	2713896	KCNQ1OT1	distal_enhancer
cg21593149	chr4	1306375	MAEA	distal_enhancer	N_Shelf
cg21618439	chr9	98192412	CORO2A	promoter	S_Shore;N_Shore
cg21638219	chr3	15602110	BTD	promoter	S_Shore
cg21639968	chr19	58558860	MZF1-AS1	promoter	S_Shelf;Island;N_Shelf
cg21642103	chr6	32096879	TNXB	prox_enhancer	Island
cg24847163	chr6	29633203	GABBR1	promoter	Island
cg24859945	chr7	156040298
cg24862514	chr11	44951121	TP53I11	promoter	Island
cg24879595	chr14	49893141	ARF6	promoter	Island
cg24885417	chr7	24284145	NPY;NPY	TSS200;TSS1500	Island
cg24886748	chr5	1111616	SLC12A7	prox_enhancer	S_Shelf;Island
cg24888257	chr6	31817820	HSPA1A	distal_enhancer	S_Shore
cg24894584	chr12	1663064			Island
cg09307279	chr3	52705911	GLT8D1;SPCS1	promoter;promoter	Island
cg09315878	chr1	1217200	TNFRSF4	distal_enhancer	S_Shelf;Island;N_Shore
cg09328330	chr2	242088487	LINC01881;AC093642.5;LINC03100	promoter;promoter;promoter	Island
cg09329496	chr4	139301909	NAA15	prox_enhancer	Island
cg09330885	chr3	195809614	MUC4	distal_enhancer
cg09344348	chr6	170271997	LINC01624	prox_enhancer	Island;N_Shelf
cg09345431	chr20	48922039	ARFGEF2	promoter	Island
cg09352372	chr1	212665423	LINC02773	prox_enhancer
cg09355697	chr3	126988260	PLXNA1	distal_enhancer	S_Shelf;N_Shore
cg09365533	chr19	2429211	TIMM13	prox_enhancer	S_Shore;S_Shore;N_Shore;N_Shelf
cg09369818	chr7	100627383	TFR2	distal_enhancer
cg09383789	chr1	1115984	C1orf159	promoter	Island
cg09384159	chr6	112087377	TUBE1	promoter	Island
cg09390241	chr4	8172421	GMPSP1	prox_enhancer
cg09404256	chr19	35268330	USF2	TSS1500	Island
cg09406238	chrX	64395503	MTMR8	promoter	Island
cg09412715	chr12	66302756	HELB	prox_enhancer
cg09418283	chr12	79690938	PAWR;PAWR	TSS1500;exon1	Island
cg09420988	chr5	44808996	MRPS30;MRPS30-DT	promoter;promoter	Island
cg09431062	chr9	129028220	SH3GLB2	exon1	S_Shore
cg09432234	chr12	48818024	CACNB3	prox_enhancer	S_Shelf;Island
cg09434500	chr19	41998745	ATP1A3	distal_enhancer	S_Shore;Island
cg09438266	chr16	30558430	ZNF764	promoter	S_Shelf;Island;N_Shelf
cg09450020	chr7	90212121	STEAP2	prox_enhancer	Island
cg09450024	chr19	45234365	EXOC3L2	distal_enhancer	Island
cg09451427	chr3	50450799	RNA5SP131	distal_enhancer
cg09451457	chr5	88144429			S_Shelf
cg09462089	chr16	58295552	PRSS54	TSS1500
cg09465703	chr16	683842	JMJD8	prox_enhancer	Island;N_Shelf
cg09472953	chr6	145735634	EPM2A;EPM2A	TSS200;TSS1500	Island
cg09473364	chr13	112272876	LOC107984555;LOC101928730	TSS1500;exon1
cg09495977	chr4	8269780	HTRA3	promoter	Island
cg09498106	chr19	18831656	UPF1	prox_enhancer	Island
cg09498379	chr15	55993543	NEDD4	promoter	Island
cg09499698	chr4	67545436	CENPC	promoter	Island
cg09506600	chr1	247936926	OR2L13	TSS1500	N_Shore
cg09511896	chr1	228059236	LINC02809	distal_enhancer	Island
cg09516805	chr13	48533428	RCBTB2	promoter	S_Shore
cg09520857	chr2	241200509	ANO7	distal_enhancer	Island
cg09549949	chr2	239318424	MIR4269	distal_enhancer
cg09559780	chr16	50693310	NOD2	TSS1500
cg09570682	chr6	105981568	PRDM1	distal_enhancer	Island
cg09587549	chr16	31202805	PYCARD	promoter	Island
cg09594067	chr16	70251903	EXOSC6	promoter	Island
cg09596260	chr16	50304469	MIR6771	distal_enhancer
cg09596405	chr1	34177523	C1orf94	promoter	S_Shore
cg22659049	chr4	41644655	LIMCH1	GeneBody	S_Shore
cg22660544	chr19	49496508	SNORD35B	TSS1500	Island
cg22471817	chr17	36936730	LHX1-DT	promoter	S_Shelf;Island
cg22663545	chr2	160270346	LINC02478	prox_enhancer	Island
cg22669566	chr12	570121	NINJ2	GeneBody	Island
cg22674699	chr2	176123190	HOXD9	prox_enhancer	Island;N_Shore
cg22678136	chr15	24848374	SNHG14;SNRPN	GeneBody;GeneBody	Island
cg22700854	chr17	81902056	NPB;NPB	TSS200;TSS1500	Island
cg22714094	chr4	163332668	NPY1R	promoter	S_Shore
cg22717014	chr4	110621317	PITX2	GeneBody	S_Shelf;S_Shelf;Island
cg22730830	chr16	2817433	PRSS21	GeneBody	Island
cg22733478	chr5	176609805	GPRIN1	prox_enhancer	Island
cg22752533	chr20	46029309	SLC12A5	promoter	Island;N_Shore
cg22763718	chr13	52848645	PCDH8	promoter	Island;N_Shelf
cg22773899	chr12	114440358	LOC105369998	GeneBody	Island;N_Shelf
cg12140144	chr1	3067711	LINC00982;PRDM16-DT	prox_enhancer;prox_enhancer	S_Shelf;Island
cg12149391	chr3	197298982	DLG1	promoter	S_Shore;Island
cg12154045	chr19	1465557	APC2	GeneBody	Island
cg12156646	chr11	92882766	EEF1A1P49	distal_enhancer	Island
cg12159023	chr19	613818	POLRMT	other_regul_region	S_Shelf;Island;N_Shore
cg12161971	chr11	78196286	USP35	distal_enhancer	Island
cg12168164	chr5	33440957	TARS1;TARS1;TARS1-DT	TSS200;TSS1500;TSS1500	Island
cg12177743	chr11	113314357	TTC12;TTC12-DT	promoter;promoter	N_Shore
cg12177944	chr3	129603694	PLXND1	distal_enhancer	N_Shore
cg12178578	chr1	45327042	HPDL	promoter	Island
cg12179176	chr11	130916660	SNX19	promoter	Island
cg12180703	chr20	38724394	SLC32A1;SLC32A1	TSS200;TSS1500	Island
cg12185908	chr3	20186024	SGOL1;SGO1	promoter;promoter	Island
cg12198913	chr11	44951167	TP53I11	promoter	S_Shore
cg22904711	chr19	43774476	KCNN4	TSS1500	Island
cg22907065	chr3	49412070	RHOA	promoter	Island
cg22913584	chr5	81750939	SSBP2	promoter	Island
cg22914338	chr19	14266148			Island
cg22917082	chrX	16786513	TXLNG	promoter	Island
cg22920501	chr2	26178771	GAREM2	GeneBody	N_Shore
cg22920873	chr7	139340407	LUC7L2;C7orf55-LUC7L2	promoter;promoter	Island
cg22926560	chr1	207053424	PFKFB2	prox_enhancer	S_Shelf;Island
cg22936016	chr15	39782986	FSIP1;FSIP1;LOC105370941	TSS200;TSS1500;exon1	Island
cg22937762	chr14	45253508	MIS18BP1	promoter	Island
cg22943986	chr7	27103081	HOXA2	prox_enhancer	N_Shore;N_Shelf
cg22957381	chr1	111989456	LINC01750;KCND3	TSS1500;TSS1500	Island
cg22975160	chr19	43475462	LYPD3	distal_enhancer	Island
cg22977745	chr12	124424385	NCOR2;LOC124903044	GeneBody;GeneBody	N_Shelf
cg22979083	chr8	141357695	GPR20	GeneBody	Island
cg22986271	chr3	45689483	LIMD1-AS1;SACM1L	TSS1500;exon1	S_Shore;Island
cg22990158	chr14	24332944	ADCY4	distal_enhancer	Island;N_Shore;N_Shore
cg22991320	chr20	58150815	CIMIP1	promoter	Island
cg22994198	chr19	1508529	ADAMTSL5;LOC124904609	GeneBody;GeneBody	S_Shelf;S_Shore;Island;N_Shore
cg23001918	chr6	447226
cg23015664	chr7	2000474	MAD1L1	GeneBody
cg23016080	chr15	44194252	FRMD5	exon1	N_Shore
cg23026864	chr5	140926646	PCDHAC1	prox_enhancer	Island
cg23028436	chr12	27244050	STK38L	promoter	Island
cg23030159	chr7	1318831
cg23033866	chr17	81703774	MRPL12	GeneBody	Island;N_Shelf
cg23043438	chr9	100352850	TEX10	promoter	Island
cg23045373	chr8	11466539	FAM167A	promoter	Island
cg23048366	chr16	1826862	HAGH;FAHD1	promoter;promoter	Island
cg23051299	chr2	75711163	GCFC2	prox_enhancer	S_Shore
cg23058194	chr15	65076789	RASL12;RASL12;KBTBD13	TSS200;TSS1500;exon1	Island
cg23060465	chr8	140615446	AGO2	distal_enhancer
cg23068939	chr1	111473964	C1orf162	promoter
cg23074747	chr9	27573819	C9orf72	promoter	Island;S_Shore
cg23076086	chr6	111873646	FYN	promoter	Island
cg23079012	chr2	8203580	LINC00299	GeneBody
cg12435359	chr15	83066916	BTBD1	prox_enhancer	Island
cg12436377	chr5	88144479			S_Shelf
cg12444411	chr7	2762920	GNA12	prox_enhancer	Island
cg12452946	chr4	127965712	ABHD18;C4orf29	promoter;promoter	Island
cg12456799	chr10	104681278	SORCS3-AS1	distal_enhancer
cg12462916	chr1	219958973	SLC30A10	exon1
cg12465710	chr10	133229381	UTF1	prox_enhancer	S_Shelf;N_Shore
cg12467864	chr15	90994741	PRC1	promoter	Island
cg12477370	chr6	45424115	RUNX2	prox_enhancer	S_Shelf;S_Shore
cg12485020	chrX	110796041	CHRDL1	promoter	Island
cg12492885	chr22	24494846	ADORA2A-AS1	promoter	Island
cg12497564	chr3	139539453	COPB2-DT;RBP1	GeneBody;GeneBody	S_Shore;Island
cg12499235	chr11	2271943	ASCL2	prox_enhancer	S_Shore
cg12500857	chr7	74231600	LAT2	distal_enhancer
cg12508214	chr8	123541360	FBXO32	promoter	Island
cg12530994	chr10	5094590	LOC124900291	TSS1500
cg23208152	chr3	50345703	ZMYND10	promoter	Island
cg23233234	chr2	70301727	FAM136A	exon1	Island
cg23239052	chr17	81035130	BAIAP2;BAIAP2;BAIAP2-DT	TSS200;TSS1500;TSS1500	S_Shelf;Island
cg23244421	chr17	82098170	FASN	exon1	S_Shore;Island;N_Shelf
cg23244761	chr6	161375818	PRKN	GeneBody
cg23244913	chr6	29975624	HCG9	prox_enhancer	N_Shore
cg23246666	chr2	235764040	AGAP1;LOC105373942	GeneBody;GeneBody	N_Shore
cg23248865	chr2	96869841	SEMA4C	prox_enhancer	Island
cg23256664	chr2	48530338	STON1	promoter	Island
cg23272399	chr1	52602907	GPX7	prox_enhancer	Island
cg23274123	chr1	229342870	CCSAP	GeneBody	Island
cg23291301	chr2	104856011	POU3F3	prox_enhancer	Island
cg23297477	chr16	66604390	CMTM3	promoter	Island
cg23305567	chr19	53866322	MYADM	prox_enhancer	Island;N_Shelf
cg23311628	chr15	63189669	LOC101928972;RAB8B	TSS1500;exon1	Island
cg23324259	chr8	81842152	SNX16	promoter	Island
cg23349790	chr1	18108082	IGSF21	prox_enhancer	Island;N_Shore;N_Shore
cg23350087	chr19	7522612	MCOLN1	promoter	S_Shelf;Island
cg23356993	chr17	78925418	TIMP2	promoter	Island
cg00443946	chr16	86337356	LINC00917	GeneBody
cg00448707	chr1	68047245	GNG12-AS1;DIRAS3	GeneBody;GeneBody	Island;N_Shelf
cg00464927	chr11	68371653	LRP5	distal_enhancer
cg00469635	chr11	74171426	C2CD3;PPME1	TSS1500;exon1	Island
cg00471562	chr10	1056433	WDR37	promoter	Island
cg00473354	chrX	48476025	FTSJ1	promoter	Island
cg00475955	chr9	128829770	SPOUT1;C9orf114	promoter;promoter	Island
cg00480356	chr15	43800608	HYPK	promoter	Island
cg00489795	chr22	23698917	GUSBP11	prox_enhancer
cg00499201	chr7	152903505			Island
cg00500789	chr1	43285699	C1orf210	promoter
cg00502442	chr6	157380861	ZDHHC14;LOC124901446	TSS1500;exon1	Island
cg00509996	chr4	7593670	SORCS2	GeneBody	S_Shore
cg00519627	chr16	4416649	CORO7	promoter	Island
cg00522034	chr3	105868877	CBLB;CBLB	TSS1500;exon1	Island
cg00522231	chr2	9409148	ITGB1BP1	GeneBody
cg00528967	chr13	98576701	STK24	prox_enhancer	Island
cg00532449	chr1	2443981	PLCH2	distal_enhancer	S_Shelf;Island
cg00553527	chr16	89697408	SPATA2L	distal_enhancer	N_Shelf
cg00565688	chr1	3651648	TP73	prox_enhancer	Island
cg00567479	chr2	241356584	FARP2	prox_enhancer	Island
cg00573770	chr2	144520918	LINC01412;ZEB2	TSS1500;TSS1500	S_Shelf;N_Shelf
cg07891531	chr16	3171327			Island
cg07893512	chr16	164777	HBM	TSS1500	Island
cg07894334	chr2	46698194	SOCS5	TSS1500	N_Shore
cg07898899	chr1	153627680	S100A13	promoter
cg07904900	chr16	87720601	KLHDC4	distal_enhancer	Island
cg07906520	chr20	38807073	PPP1R16B	prox_enhancer	S_Shore
cg07910460	chr12	98742207	ANKS1B	GeneBody	N_Shelf
cg07912181	chr11	43680727	HSD17B12	promoter	Island
cg07914959	chr6	90296602	BACH2	promoter	Island
cg07935151	chr6	31806841	LSM2	promoter	Island
cg07936037	chr6	7312939	SSR1	prox_enhancer	Island
cg07939587	chrY	2789895	RNASEH2CP1	promoter	Island
cg07940485	chr6	111088019	SLC16A10	prox_enhancer	Island
cg07948245	chr14	32077733	ARHGAP5	prox_enhancer	Island
cg07949597	chr16	3305079	ZNF75A	TSS1500	Island
cg07952773	chr1	36088769	ADPRS;ADPRHL2	promoter;promoter	Island
cg07955995	chr7	130734398	KLF14	promoter	S_Shore
cg09176256	chr10	117534456	EMX2	distal_enhancer	Island
cg09176893	chr4	99653439	C4orf54	GeneBody	S_Shore;Island
cg09177567	chr8	1817146	MIR596	promoter	Island
cg09178970	chr12	122867251	VPS37B	GeneBody	Island
cg09186006	chr10	89535542	SLC16A12	exon1	Island
cg09187007	chr1	3598426	MEGF6	distal_enhancer	S_Shelf
cg09209002	chr4	70688482	UTP3	promoter	Island
cg09215553	chr12	57229638	SHMT2	promoter	Island
cg09218398	chr4	1022881	FGFRL1	GeneBody	S_Shore;N_Shore
cg24914860	chr12	55966897	CDK2;PMEL	promoter;promoter	Island
cg24915751	chr6	170252148			N_Shelf
cg24924502	chr17	81135977	AATK;LOC124904079	GeneBody;GeneBody	Island
cg24941797	chr2	240587103	CAPN10-DT	TSS1500	Island;N_Shelf
cg24957950	chr19	39125696	PAK4	promoter	Island
cg24989962	chr14	52267568	PTGDR	promoter	Island
cg24999924	chr20	62796863	MRGBP	GeneBody	S_Shore;Island;N_Shore
cg25010788	chr1	31181606	NKAIN1	distal_enhancer	Island
cg25017584	chr8	143742488	FAM83H	distal_enhancer	S_Shelf;S_Shore
cg25026013	chr17	3668590	EMC6;TAX1BP3	promoter;promoter	Island
cg25032547	chrY	12661605	USP9Y	prox_enhancer
cg25034766	chr14	75280629	FOS	GeneBody	S_Shore
cg25041148	chr19	58327054	ZSCAN22	promoter	Island
cg25069807	chr17	78175110	TK1	GeneBody
cg25074794	chr10	45463437	LOC105378286	TSS1500
cg25078444	chr14	28765987	LINC01551;C14orf23	prox_enhancer;prox_enhancer	Island
cg25084220	chr5	127030505	MARCHF3	promoter	Island
cg25088874	chr4	94757666	BMPR1B-DT;BMPR1B;BMPR1B-DT	TSS200;TSS1500;TSS1500	Island
cg25090472	chr6	25726725	H2BC1;H2AC1	promoter;promoter	S_Shore
cg25090514	chr5	2038629	LOC105374618	GeneBody	Island
cg25096582	chr14	34714722	CFL2	promoter	Island
cg25105415	chr17	81955451	NOTUM	distal_enhancer	Island;N_Shore;N_Shelf
cg25115460	chr1	3690546	TP73	promoter	Island
cg25117976	chr4	39527745	UGDH	prox_enhancer	Island
cg25130381	chr1	27114230	SLC9A1	distal_enhancer
cg25131632	chr10	92789283	EXOC6	distal_enhancer
cg25140531	chr3	12816916	CAND2	GeneBody	S_Shore
cg25152348	chr22	50508283	NCAPH2	promoter	S_Shelf;S_Shore;Island
cg25156443	chr10	97772172	SFRP5	prox_enhancer	Island
cg25156843	chr15	89102993	ABHD2	distal_enhancer
cg25159610	chr5	58460975	PLK2	prox_enhancer	Island
cg25167447	chr1	201647914	NAV1;LOC124904482	TSS1500;exon1	Island
cg25167643	chr7	121873484	PTPRZ1	promoter	Island
cg25167838	chr7	155812398	SHH	promoter	Island;S_Shore
cg25177452	chr5	73120850	LOC124901001	TSS1500	Island
cg25179963	chr6	116100960	FRK;NT5DC1	TSS1500;exon1	Island
cg25191850	chr1	233613887	KCNK1	promoter	Island
cg25192419	chr8	25184833	LOC124901912;DOCK5	TSS1500;exon1	Island
cg25207248	chr1	110130290	UBL4B	distal_enhancer	Island
cg25221975	chr3	13621944	LINC00620	distal_enhancer
cg25222014	chr10	122954556	C10orf88;LOC124902519	TSS1500;exon1	Island
cg09602288	chr6	10382567	RPL7L1P20	distal_enhancer	S_Shore;N_Shore;N_Shelf
cg09608412	chr7	157720513	PTPRN2	GeneBody
cg09615786	chr3	98901737	DCBLD2	promoter	Island
cg09634802	chr17	40063339	THRA	prox_enhancer	Island
cg09648727	chr17	81387942			S_Shore
cg09652086	chr5	171313678			S_Shore;N_Shore;N_Shelf
cg09655876	chr6	161140034	LOC124901455	exon1
cg09657265	chr6	122789618	SMPDL3A	prox_enhancer	Island
cg09658497	chr7	2807883	GNA12	distal_enhancer
cg09664442	chr8	731122	ERICH1	GeneBody	Island
cg09667775	chr1	6109953	KCNAB2	other_regul_region
cg09671951	chr10	102796575	RNU6-1231P	distal_enhancer
cg09678836	chr13	112969530	MCF2L;MCF2L;MCF2L-AS1;MCF2L	TSS200;TSS1500;TSS1500;exon1	S_Shore
cg09685104	chr18	13726507	RNMT;FAM210A	promoter;promoter	Island
cg09692396	chr12	6914182	ENO2	promoter	Island
cg09694403	chr14	60165387	DHRS7	promoter	Island
cg09696653	chr1	7705293	LOC105376689	TSS1500	Island
cg09698465	chr12	132423592
cg09727935	chr6	104940596	LIN28B	prox_enhancer	Island
cg09748975	chr4	4862805	MSX1	distal_enhancer	S_Shelf;Island;N_Shore;N_Shelf
cg05745851	chr12	122774558	CCDC62	promoter	Island
cg05749577	chr15	69414371	KIF23;KIF23-AS1	promoter;promoter	Island
cg05749642	chr16	89915860	MC1R	prox_enhancer	N_Shelf
cg05753693	chr8	10335420	MSRA	GeneBody	S_Shore
cg05756489	chr10	90857113	HTR7	prox_enhancer	Island
cg05768532	chr20	63254717	NKAIN4	promoter	Island
cg05768922	chr11	124921493	HEPN1	distal_enhancer	S_Shore
cg05769161	chr12	459660	B4GALNT3	prox_enhancer	Island
cg05788437	chr3	197750009	RUBCN;FYTTD1;RUBCN;FYTTD1	TSS200;TSS1500;TSS1500;exon1	Island
cg05790999	chr2	20651049	HS1BP3	promoter	Island
cg05795157	chr1	145858961	PIAS3	promoter	Island
cg05800416	chr8	19602586	CSGALNACT1	promoter	Island
cg05801648	chr9	90802174	SYK	prox_enhancer	Island
cg05807991	chr4	117085652	TRAM1L1	promoter	Island
cg06468454	chr17	3688083	P2RX5	distal_enhancer
cg06469345	chr4	9781622	DRD5;DRD5	TSS200;TSS1500	Island
cg06473608	chr10	132817138	CFAP46	GeneBody
cg06485940	chr4	40857276	APBB2	promoter	Island
cg06490988	chr3	128493158	GATA2	promoter	Island;N_Shelf
cg06492111	chr16	87840786	SLC7A5	GeneBody
cg06495924	chr8	144094671	CYC1	TSS1500	Island
cg06497752	chr20	62817182	COL9A3	exon1	Island
cg06499652	chr11	13277863	BMAL1	exon1	Island
cg06500074	chr6	14844643
cg06508445	chr5	122078393	LOX	prox_enhancer	Island
cg06510830	chr21	32279005	MIS18A	promoter	Island
cg06521088	chr21	37667546	KCNJ6-IT1	distal_enhancer	Island
cg06523224	chr15	83285131	BNC1	prox_enhancer	Island
cg06527318	chr1	25022515	MIR4425	prox_enhancer
cg06532268	chr6	25732589	H2AC2P	promoter	Island
cg06532379	chr15	84817088	ALPK3	TSS1500	Island
cg06543761	chr8	93917011	PDP1	promoter	Island
cg06545328	chr16	5033909	ALG1;NAGPA	promoter;promoter	Island
cg06552037	chr2	219571116	OBSL1	promoter	S_Shelf;Island
cg06572904	chr16	84052407	SLC38A8	distal_enhancer	Island
cg06574716	chr19	43827087	ZNF283	TSS1500
cg06583518	chr19	37594555	ZNF571	prox_enhancer	Island
cg06585708	chr5	3602299			Island
cg06588247	chr14	102777862	TRAF3	promoter	Island
cg06593910	chr16	88643519	IL17C	distal_enhancer	S_Shelf;Island
cg06600412	chr4	184734085	CENPU	promoter	Island
cg06601071	chr16	85492236	GSE1	GeneBody	N_Shelf
cg06603309	chr11	2702914	KCNQ1OT1	distal_enhancer	S_Shelf
cg06606198	chr12	123602180	DDX55	promoter	Island
cg06614469	chr18	50559932	MAPK4	promoter	Island
cg06615861	chr1	10211133	KIF1B	promoter	Island
cg06619938	chr12	53982343	HOXC-AS3	distal_enhancer	N_Shelf
cg06625414	chr2	219627970	SLC4A3	prox_enhancer	Island
cg06627617	chr2	9331050	EIF1P7	distal_enhancer
cg11154798	chr5	34656458	RAI14;RAI14;RAI14-DT;RAI14	TSS200;TSS1500;TSS1500;exon1	Island
cg11166252	chr7	17298634	AHR	promoter	Island
cg11176990	chr2	38960392	ARHGEF33	promoter	Island
cg11183227	chr15	90912177	MAN2A2	distal_enhancer
cg11184091	chr9	129081354	DOLPP1	prox_enhancer	Island
cg11203293	chr13	25203624	RPL23AP69	distal_enhancer
cg11229185	chr10	22336345			Island
cg11229862	chr3	126394839	CFAP100;CCDC37;CFAP100-DT	promoter;promoter;promoter	Island
cg11231069	chr2	239303447	MIR4269	distal_enhancer
cg11233153	chrX	154490352	SLC10A3	prox_enhancer	S_Shelf;Island
cg11236429	chr4	173538261	HAND2-AS1	distal_enhancer	Island
cg11238505	chr8	144466393	KIFC2	promoter	Island
cg11242791	chr19	10296282	ICAM5	GeneBody	S_Shore;S_Shore
cg11246695	chr1	145859045	PIAS3	promoter	Island
cg11255230	chr18	63320575	BCL2	prox_enhancer	Island
cg11260046	chr22	41699532	MEI1	promoter	Island
cg11267955	chr5	102296623	SLCO4C1	TSS1500	Island
cg22310279	chr13	77919097	EDNRB	prox_enhancer	Island
cg22318304	chr11	124673892	SPA17;SIAE	promoter;promoter	Island
cg22333016	chr4	53378091	LOC105377654	TSS1500	Island
cg22336401	chr9	137441775	ENTPD8	prox_enhancer	S_Shelf;Island
cg22349396	chr17	4900389	C17orf107	prox_enhancer	Island
cg22365240	chr2	104758537	LINC01114	prox_enhancer
cg22367989	chr2	205681936	NRP2	prox_enhancer	Island;N_Shelf
cg22368262	chr10	69630417	FAM241B	promoter	Island
cg22370370	chr17	49362440	ZNF652;ZNF652-AS1	promoter;promoter	Island
cg22375192	chr15	98650237	IGF1R	prox_enhancer	Island
cg22379213	chr12	49295061	PRPH	promoter	N_Shore
cg22385477	chr4	185471600	CCDC110;LOC105377590	TSS1500;exon1	Island
cg22392276	chr14	103522139	CKB	prox_enhancer	Island
cg22392666	chr19	35143263	FXYD7	promoter	S_Shore;Island
cg22396353	chr22	46296790	GTSE1;GTSE1-DT	promoter;promoter	Island
cg22396755	chr1	21668604	RAP1GAP	prox_enhancer	Island;N_Shore
cg22401066	chr6	122789596	SMPDL3A	prox_enhancer	Island
cg22412747	chr2	28545147	PLB1	distal_enhancer
cg22419075	chr9	137114543	LOC124902314;DPP7	TSS1500;exon1	S_Shelf;Island
cg22433276	chr1	1137262	LINC01342	promoter	Island
cg22442430	chr1	25550135	LDLRAP1	distal_enhancer
cg06891164	chr14	104984912	CLBA1	TSS1500	N_Shore;N_Shore
cg06892217	chr17	41919037	ACLY	promoter	Island
cg06899582	chrX	130268835	ZNF280C	promoter	Island
cg06907708	chr19	18225267	PDE4C	prox_enhancer	Island
cg06913228	chr6	89352746	UBE2J1	promoter	Island
cg06916894	chr14	20633243	OR6S1	distal_enhancer	S_Shore
cg06921011	chr10	100829710	Y_RNA	distal_enhancer	N_Shore;Island
cg06921501	chr1	37474339	ZC3H12A;LITATS1	TSS1500;exon1	Island
cg06930722	chr12	104720549	CHST11	GeneBody
cg06934654	chr16	89114334	ACSF3	GeneBody	S_Shelf
cg06962944	chr20	43916088	TOX2	promoter	Island
cg06970472	chr4	40908964	APBB2	distal_enhancer
cg06974755	chr9	133121544	RALGDS	prox_enhancer	Island
cg06982473	chr11	63909139	RCOR2	distal_enhancer	Island;N_Shelf
cg06988336	chr16	89855989	SPIRE2	GeneBody	S_Shelf;S_Shore;S_Shore
cg06992688	chr14	94025612	OTUB2	TSS1500	N_Shore
cg07001856	chr16	84313116	WFDC1	GeneBody	Island
cg07006526	chr22	31081067	SMTN	promoter	Island;N_Shelf
cg07011445	chr10	121975197	NSMCE4A	promoter	S_Shore
cg07015784	chr2	218393037	CTDSP1	distal_enhancer	S_Shore
cg07015911	chr17	48578218	HOXB4	promoter	S_Shore;N_Shelf
cg07016276	chr6	29724232	HLA-F	GeneBody	Island
cg07016325	chr14	96502408	PAPOLA;PAPOLA-DT	promoter;promoter	Island
cg07017374	chr13	28100314	FLT3	promoter	Island
cg07019638	chr11	64868302	EHD1	GeneBody
cg07021906	chr16	87833227	MIR6775	prox_enhancer
cg07027685	chr9	92293455	MIR3651;SNORA84;IARS1	TSS1500;TSS1500;exon1	N_Shore
cg07031243	chr17	42824212	BECN1;PSME3	promoter;promoter	Island
cg07031794	chr2	26346081	SELENOI;EPT1	promoter;promoter	Island
cg07033372	chr20	38724389	SLC32A1;SLC32A1	TSS200;TSS1500	Island
cg08626370	chr5	141304114	SLC25A2	promoter	Island
cg07053469	chr19	39532641	EID2B	exon1	Island
cg07060006	chr15	60004270	FOXB1	promoter	N_Shore
cg07063559	chr7	64582634	LOC641746	exon1
cg07063853	chr11	43311962	API5	promoter	Island
cg07066369	chr12	4275722	CCND2-AS1	prox_enhancer	S_Shore
cg08833670	chr11	124876858	ROBO3	exon1	Island
cg08847533	chr14	75127217	NEK9;NEK9	TSS200;TSS1500	Island
cg08853659	chr3	139935403	CLSTN2	prox_enhancer	Island
cg08857144	chr2	70768219	ADD2	promoter	Island
cg08858160	chr12	34303696
cg08870587	chr11	70609173	SHANK2	GeneBody
cg08876932	chr11	72244503	PHOX2A	prox_enhancer	S_Shelf;Island
cg08886651	chr22	19755506	TBX1	prox_enhancer	Island;N_Shelf
cg08900101	chr12	114395238	TBX5	distal_enhancer	N_Shore
cg19827875	chr1	201649156	NAV1	prox_enhancer	Island
cg19830147	chr21	46229409	MCM3AP-AS1	prox_enhancer	Island
cg19837938	chr5	23507349	PRDM9	promoter
cg19839825	chr19	7551125	PNPLA6	distal_enhancer	Island;N_Shelf
cg19850024	chr6	7315273	SSR1	distal_enhancer	S_Shore
cg19850348	chr15	55588799	PYGO1	promoter	Island
cg19860734	chr6	163181897	PACRG-AS3	distal_enhancer
cg19863411	chr17	81911925	PCYT2	TSS1500	Island
cg19863595	chr12	95956827	AMDHD1	distal_enhancer	Island
cg19878482	chr8	143572856	MROH6	promoter	S_Shelf;S_Shore
cg19881557	chr14	20499267	RNASE10	distal_enhancer
cg19885761	chr5	175796643	CPLX2	prox_enhancer	Island
cg19901801	chr1	114154410	SYT6	prox_enhancer	S_Shore;Island
cg19905754	chr4	185396734	ANKRD37	prox_enhancer	Island
cg19912436	chr19	708918	PALM	promoter	S_Shore;N_Shore;N_Shore
cg19927257	chr1	155325151	RUSC1	prox_enhancer	S_Shelf;Island
cg19935040	chr17	44354797	GRN	distal_enhancer	Island
cg19937061	chr13	24745995			Island
cg19946699	chr21	39445719	LCA5L;SH3BGR	promoter;promoter	Island
cg19948393	chr12	51888026	ANKRD33	promoter
cg19948397	chr11	124800281	MSANTD2;MSANTD2-AS1	promoter;promoter	Island
cg19955521	chr10	1056727	WDR37	promoter	Island
cg19963797	chrX	111681239	ALG13	promoter	Island
cg19987356	chr17	42671912	PLEKHH3	distal_enhancer	S_Shore
cg19998150	chr10	14009839	FRMD4A	TSS1500
cg24800175	chr19	13234785	RPL12P42	distal_enhancer
cg24801210	chr3	101574588	PCNP	prox_enhancer	Island
cg24807761	chr7	134947780	CALD1	GeneBody
cg24810594	chr8	23246569	CHMP7	prox_enhancer	Island
cg24826867	chr16	85899247	IRF8	promoter	Island
cg24832140	chr19	48271154	ZNF114;ZNF114	TSS200;TSS1500	N_Shore
cg24836583	chr19	18940938	HOMER3	prox_enhancer	Island
cg24838063	chr12	130338058	PIWIL1;PIWIL1;PIWIL1	TSS200;TSS1500;exon1	Island
cg24840300	chr19	812517	MIR3187	TSS1500	S_Shelf;Island
cg25663874	chr5	138259943	GFRA3	GeneBody	S_Shelf
cg25664021	chr12	57201574	MIR1228	distal_enhancer	N_Shore
cg25664381	chr4	4575746	STX18-AS1;LOC124900165;LINC03091	GeneBody;GeneBody;GeneBody	S_Shore
cg25666403	chr22	30267005	OSM	promoter
cg25670583	chr4	722076	PCGF3;LOC124900172	GeneBody;GeneBody	S_Shore;S_Shore;N_Shore
cg25672287	chr16	402092	DECR2	prox_enhancer	S_Shore;Island
cg25680145	chr6	125302268	HDDC2	TSS1500	S_Shore
cg25682559	chr18	36297058	FHOD3	prox_enhancer	Island
cg25691167	chr7	19145338	FERD3L	promoter	S_Shore;Island
cg25698777	chr8	123768450	FAM91A1	promoter	Island
cg25707005	chr5	139439511	DNAJC18	promoter
cg25713309	chr19	17226510	OCEL1	promoter	Island
cg25720804	chr5	171309385	TLX3	promoter	Island
cg25728685	chr6	28383371	ZSCAN12;ZSCAN12;ZSCAN12	TSS200;TSS1500;exon1	Island
cg03934392	chr11	1747922	IFITM10	distal_enhancer	Island
cg03942436	chr16	30571727	ZNF688	promoter	S_Shore;Island
cg03950009	chr9	99906833	STX17-DT;STX17	TSS1500;exon1	Island
cg03950121	chr10	132203411	DPYSL4	distal_enhancer	S_Shore;N_Shelf
cg03958344	chr17	41966620	CNP	promoter	Island;N_Shore;N_Shore
cg03961189	chr11	10751102	CTR9	promoter	Island
cg03961824	chr8	81618732	NIPA2P4	promoter
cg03963198	chr5	1882757	IRX4	prox_enhancer	S_Shelf;S_Shelf;Island
cg03969906	chr6	26021540	H4C1	promoter	S_Shore;N_Shore
cg03978375	chr16	85899062	IRF8	promoter	Island
cg03982831	chr1	182700180	LINC01688	distal_enhancer
cg03988778	chr11	22829345	LINC02718;LINC02718;SVIP	TSS200;TSS1500;exon1	Island
cg03996861	chr8	53693053
cg04001333	chr14	75579005	FLVCR2	prox_enhancer	S_Shore
cg04006554	chr6	46170793	ENPP5	GeneBody
cg04011671	chr2	42975334	AC016735.1	distal_enhancer
cg04018738	chr6	31792839	VARS1;VARS	distal_enhancer;distal_enhancer	N_Shelf
cg04020066	chr7	28180895	JAZF1;JAZF1	TSS200;TSS1500	S_Shore
cg04027548	chr12	21773513	KCNJ8	prox_enhancer	N_Shore
cg04030444	chr6	170272883	LINC01624	prox_enhancer	S_Shore;N_Shelf
cg04034767	chr12	52007123	GRASP;TAMALIN	prox_enhancer;prox_enhancer	Island
cg04037732	chrX	71144925	NLGN3	promoter
cg04042468	chr22	43110027	BIK	prox_enhancer	Island;N_Shore
cg04048259	chr20	59300291	EDN3	TSS1500	Island
cg04065065	chr9	35096253	PIGO;PIGO-AS1	promoter;promoter	Island
cg04066351	chr2	74648272	M1AP	promoter	Island
cg04078416	chr3	46976491	CCDC12	prox_enhancer	Island;N_Shelf
cg04081844	chr13	112958958	MCF2L	GeneBody
cg04101015	chr1	159200485	CADM3-AS1	prox_enhancer
cg04115680	chr7	76259911	HSPB1	distal_enhancer	Island
cg04122657	chr16	3964294	ADCY9	GeneBody	N_Shore;N_Shore
cg04126816	chr19	55648344	CCDC106	prox_enhancer	S_Shelf;Island;N_Shelf
cg04134399	chr1	246067840	SMYD3-AS1	distal_enhancer
cg12205822	chr12	2504775	CACNA1C	GeneBody
cg12206093	chr11	65386917	FRMD8	prox_enhancer	Island
cg12236088	chr2	104659354	LOC105373526	exon1	Island
cg12239750	chr10	95656809	ALDH18A1	promoter	Island
cg12248614	chr19	40512973	SPTBN4	distal_enhancer	Island
cg12252135	chr17	81536851	FSCN2	distal_enhancer	Island
cg12253469	chr22	37024413	MPST	prox_enhancer	Island
cg12254515	chr8	123041850	DERL1	prox_enhancer	Island
cg12266049	chr11	69646566	CCND1	distal_enhancer	S_Shelf;Island
cg12270520	chr8	144798554	ZNF517	prox_enhancer	Island
cg12272837	chr19	291315	PLPP2;PPAP2C	promoter;promoter	Island;N_Shelf
cg12288365	chr7	66629109	KCTD7	exon1	Island
cg12291552	chr3	168095860	GOLIM4;GOLIM4	TSS1500;exon1	Island
cg12297231	chr1	31058382	PUM1	GeneBody
cg12304441	chr12	62260085	USP15	prox_enhancer	Island
cg12320221	chr17	41734329	HAP1	prox_enhancer	Island
cg12331389	chr10	93600979	RBP4	prox_enhancer	Island
cg12335110	chr4	1540697			S_Shore;Island;S_Shelf
cg12344862	chr2	86792723	LOC105374846;CD8A	TSS1500;TSS1500	S_Shore
cg12346749	chr2	10303513	HPCAL1	prox_enhancer	Island
cg12348202	chr7	158588331	PTPRN2	prox_enhancer	Island
cg12360046	chr19	15457700	RASAL3	distal_enhancer	Island
cg12374721	chr17	48722278	PRAC2	TSS1500	S_Shelf;N_Shore;N_Shore;N_Shelf;N_Shelf
cg12380441	chr11	1382746	BRSK2	distal_enhancer	N_Shore
cg12388309	chr20	9839157	PAK5;PAK7	promoter;promoter	Island
cg12393697	chr2	186694256	FAM171B	prox_enhancer	Island
cg12394168	chr1	3131113	PRDM16	GeneBody
cg12396523	chr8	115667900	TRPS1	exon1	S_Shore;N_Shore
cg12408189	chr10	30433357	MAP3K8	prox_enhancer	N_Shore
cg12412075	chr19	49115168	LIN7B	prox_enhancer	Island;N_Shelf
cg12417685	chr3	68932701	FAM19A4;TAFA4	promoter;promoter	Island
cg12419766	chr7	157827753	PTPRN2-AS1	distal_enhancer	S_Shore
cg12426092	chr15	31397367	UBE2CP4	distal_enhancer	Island
cg12430845	chr5	36876435	NIPBL-DT	prox_enhancer	Island
cg10507482	chr2	174333311	SP9	prox_enhancer	N_Shore
cg10511249	chr1	43068284			Island
cg10523679	chr1	75724085	SLC44A5;ACADM;SLC44A5	TSS200;TSS1500;TSS1500	N_Shore
cg10524192	chr9	34637481	SIGMAR1	prox_enhancer	Island
cg23412875	chr16	3283539	ZNF263	promoter	Island
cg23420260	chr2	176188557	HOXD1;HAGLR	promoter;promoter	Island
cg23422659	chr17	46851849	WNT9B	prox_enhancer	Island
cg23423382	chr17	16569126	ZNF287	promoter	Island
cg23429696	chr6	70956233	B3GAT2	prox_enhancer	Island
cg23430295	chr7	141032938
cg23431721	chr3	50350349	CYB561D2;LOC127898564;NPRL2;NPRL2	TSS1500;TSS1500;TSS1500;exon1	N_Shore
cg23434919	chr5	172188052	STK10	exon1	Island
cg23441208	chr19	48810935	BCAT2	promoter	Island;N_Shore
cg23456306	chr19	1286261	EFNA2	prox_enhancer	Island;N_Shore
cg23470272	chr19	14529583	TECR;DNAJB1;MIR639	promoter;promoter;promoter	Island
cg23473114	chr18	77671646			S_Shelf
cg23474890	chr12	122029273	BCL7A	distal_enhancer
cg23476955	chr19	16197823	AP1M1	promoter	Island
cg23495733	chr12	38905330	CPNE8	prox_enhancer	N_Shore;N_Shore
cg23508540	chr1	9823974	CLSTN1	promoter	Island
cg23512958	chr8	78805541	IL7	promoter	S_Shore
cg23520347	chr1	206557511	RASSF5	prox_enhancer	Island
cg23540518	chr1	228416865	TRIM17	promoter	Island
cg23548479	chr11	2885449	CDKN1C	exon1	Island
cg23560546	chr2	158795507	DAPL1	promoter
cg23566503	chr20	37521348	BLCAP;NNAT	TSS1500;exon1	Island;N_Shore
cg23601030	chr20	53660221	RNU7-14P	distal_enhancer	Island
cg23602684	chr14	24114890	DCAF11;DCAF11;NRL	TSS1500;exon1;exon1	Island
cg23606718	chr2	130756354	AMER3	promoter	Island
cg23610018	chr3	11719986	VGLL4	prox_enhancer	Island
cg23613305	chr18	63367323	KDSR;KDSR-DT	promoter;promoter	Island
cg23621097	chr17	2058942	HIC1	GeneBody	Island
cg23630878	chr3	48213770			S_Shelf
cg23631636	chr2	216498897	RPL37A;RPL37A-DT	promoter;promoter	Island
cg23635663	chr22	30243990	LIF	GeneBody	Island;N_Shelf
cg23636941	chr20	34312033	AHCY	promoter
cg23643435	chr2	38666109	GALM	promoter
cg23657252	chr4	78776429	BMP2K	promoter	Island
cg23660191	chr16	30571621	ZNF688	promoter	S_Shore;Island
cg23660999	chr11	777775	GATD1-DT	promoter	Island
cg23681745	chr2	201140152	IMPDH1P10	promoter
cg23687319	chr1	235328759	GGPS1;ARID4B;GGPS1	TSS1500;TSS1500;exon1	Island
cg23695504	chr1	247112042	LINC02897	prox_enhancer	Island;N_Shelf
cg23696432	chr19	44647453	PVR	distal_enhancer	S_Shelf;Island
cg23698058	chr1	84078414	PRKACB	prox_enhancer	Island
cg23698124	chr17	2250883	SMG6;SMG6	TSS200;TSS1500
cg23708337	chr7	1170106	ZFAND2A-DT	distal_enhancer
cg23712855	chrX	154762734	DKC1	promoter	Island
cg23719713	chr6	10585934	GCNT2	exon1
cg23729417	chr2	117836350	LOC107985939	GeneBody	Island
cg23731272	chr15	67064500	SMAD3-DT	prox_enhancer	N_Shore
cg23737190	chr6	36962245	PI16	distal_enhancer	S_Shelf;Island
cg23737927	chr12	5039987	KCNA5	other_regul_region	N_Shelf
cg23744638	chr11	10302355	ADM-DT	prox_enhancer	N_Shore;N_Shelf;N_Shelf
cg23752651	chr12	6333800	TNFRSF1A	distal_enhancer
cg23752923	chr1	85048209	MCOLN3	promoter	Island
cg08046044	chr14	53952896	LOC124903317	TSS1500	S_Shore;N_Shore
cg08056146	chr8	10730503	SOX7	promoter	S_Shelf;S_Shore;Island
cg08062118	chr22	21736507	YPEL1	prox_enhancer	Island
cg08065963	chr16	8891736	LITAFD	distal_enhancer
cg08080029	chr1	6179910	CHD5	prox_enhancer	Island;N_Shore
cg08080174	chr16	72958681	ZFHX3;ZFHX3	TSS1500;exon1	N_Shore
cg08081524	chr6	30626766	ATAT1	promoter
cg08101172	chr9	15510859	PSIP1	promoter	Island
cg08103988	chr17	6655046	MIR4520-2	TSS1500	S_Shelf;Island;N_Shore
cg08107272	chr2	79512816	CTNNA2	promoter	Island
cg08107767	chr7	55951881	MRPS17	promoter	Island
cg08118908	chr16	15694063	NDE1	GeneBody
cg08122545	chr1	1001120	ISG15	promoter	Island
cg08124910	chr17	45262148	SPATA32;MAP3K14-AS1	promoter;promoter	Island
cg08125401	chr15	74434116	SEMA7A	promoter	Island
cg08128087	chr1	33127856	ZNF362	exon1	S_Shore
cg08128768	chr9	121699903	DAB2IP	distal_enhancer	Island
cg08131059	chr2	469790			S_Shore
cg08134631	chr11	61587845	LOC101927495;LOC105369331	TSS1500;exon1	Island
cg08138817	chr16	49868431	ZNF423	distal_enhancer	Island
cg08149865	chr8	22057089	DMTN	promoter	S_Shore
cg08154437	chr19	16897839	F2RL3	distal_enhancer	Island
cg08156349	chr1	156500535	MEF2D;MEF2D	TSS1500;exon1	Island
cg08161922	chr12	2054442	CACNA1C	prox_enhancer	S_Shore
cg08164900	chr10	117375201	PDZD8	promoter	Island
cg08169020	chr14	68790171	ZFP36L1	distal_enhancer	Island;N_Shelf
cg08169949	chr1	27915021	RPA2	TSS1500	Island
cg08172935	chr17	68247986	AMZ2	promoter	Island
cg08185241	chr1	209675519	HSD11B1-AS1;G0S2	TSS1500;exon1	Island
cg08186362	chr20	62219812	HRH3	exon1	S_Shelf;Island;N_Shore
cg08186790	chr2	120588909			S_Shore
cg08202754	chr7	152924894			Island;N_Shore
cg08208480	chr11	1391863	BRSK2	prox_enhancer	S_Shore
cg08211068	chr16	89817747	FANCA	prox_enhancer	S_Shore
cg27557378	chr16	2236785	DNASE1L2	promoter	S_Shelf;S_Shore;Island
cg25228422	chr7	19112712	LOC124901597	GeneBody	Island;N_Shelf
cg25236230	chr15	39920301	GPR176	promoter	Island
cg25241845	chr20	45891058	SPATA25;CTSA;SPATA25;NEURL2	TSS200;TSS1500;TSS1500;exon1	Island
cg25245322	chr12	56224412	NABP2	promoter	S_Shelf;Island
cg25258291	chr13	98143308	FARP1	promoter	Island
cg00002837	chr1	44047686	KLF17	TSS1500
cg00011924	chr17	8397874	RNF222	promoter
cg00013655	chr16	579015	PIGQ	distal_enhancer	N_Shore
cg00025138	chr14	70809200	MAP3K9	prox_enhancer	Island
cg00025439	chr16	87822844	MIR6775	distal_enhancer
cg00031896	chr12	121582300	KDM2B	prox_enhancer	S_Shore
cg00032227	chr17	74776373	NAT9;TMEM104	promoter;promoter	Island
cg00037457	chr17	61454383	TBX4	prox_enhancer	S_Shore;Island;N_Shore
cg00038736	chr19	38386494	GGN	GeneBody	Island
cg00048759	chr7	100177799	STAG3	promoter	Island
cg00050152	chr5	181052829	MIR8089	distal_enhancer	Island
cg00051979	chr10	93702404	FRA10AC1	exon1	Island
cg00055165	chrX	47145569	NDUFB11;RBM10	promoter;promoter	Island
cg00061059	chr19	14530171	DNAJB1	prox_enhancer	Island
cg00072216	chr4	2261911	MXD4	promoter	Island
cg00086283	chr7	158616555
cg00089071	chr17	38749556	PCGF2;LOC100287808;PCGF2	TSS1500;exon1;exon1	N_Shelf;Island;N_Shelf
cg00094036	chr12	71663694	THAP2;ZFC3H1;ZFC3H1	TSS1500;TSS1500;exon1	Island
cg00105470	chr1	228103167	C1orf35	exon1	Island
cg00116658	chr1	231027927	FAM89A	GeneBody
cg00126959	chr17	50634842	ABCC3	promoter	Island
cg00141295	chr7	56115267	NUPR2	GeneBody	N_Shore
cg00144414	chr16	89136745	ACSF3	exon1
cg00146096	chr11	22625763	FANCF	promoter	Island
cg00151607	chr16	88857099	GALNS;TRAPPC2L	promoter;promoter	Island
cg00153856	chr1	182615206	LINC01686	exon1	Island
cg00155485	chr12	116276795	MED13L	prox_enhancer	Island
cg00156216	chr11	130069954	APLP2	promoter	Island
cg00159243	chr12	108630023	SELPLG;LOC105369968	GeneBody;GeneBody
cg00166216	chr3	194687131	LOC124909474;FAM43A	TSS1500;exon1	Island
cg00178511	chr3	48595345	COL7A1	promoter	Island
cg00186529	chr6	170137640			Island;N_Shore
cg00201234	chr3	13549468	FBLN2	promoter	Island
cg00207534	chr16	71895609	IST1	promoter	Island
cg00209398	chr7	4308250			Island
cg00214346	chr17	68512376	PRKAR1A	promoter	Island
cg00239353	chr16	3065132	IL32	promoter
cg00242786	chr13	113454156	ADPRHL1	prox_enhancer
cg00261781	chr2	20012756	MATN3	promoter	Island
cg14522718	chr9	128106595	SLC25A25	distal_enhancer
cg14527262	chr4	1208865	SPON2	promoter	N_Shore;N_Shelf
cg14528821	chr3	47476010	SCAP	promoter	S_Shore
cg14531564	chr1	1219473	TNFRSF4	distal_enhancer	S_Shore;S_Shore;N_Shelf
cg14543255	chr17	9002458	NTN1	distal_enhancer	N_Shore
cg14545159	chr17	43402105			S_Shelf;S_Shore
cg14554415	chr15	68930649	SPESP1;SPESP1-NOX5	exon1;exon1	Island
cg14556683	chr19	15232171	EPHX3	exon1	Island;N_Shore
cg14558114	chr2	88170217	THNSL2	promoter	Island
cg14564616	chr5	1876223	IRX4	distal_enhancer	Island;N_Shelf
cg14565725	chr1	118989421	TBX15	promoter	S_Shore;Island;N_Shelf
cg14567287	chr7	157336462	DNAJB6	prox_enhancer	Island
cg14572485	chr17	68248055	AMZ2	promoter	Island
cg14573833	chr9	136204354	LHX3	prox_enhancer	S_Shore;N_Shore
cg14574996	chr19	8515450	ZNF414	prox_enhancer	S_Shelf;S_Shore
cg14588422	chr10	34792156	PARD3	distal_enhancer
cg14592406	chr12	120640855	CABP1-DT;CABP1	TSS1500;exon1	Island
cg14597930	chr13	21721742
cg14602578	chr6	89829959	CASP8AP2	exon1	Island
cg14603345	chr20	11890727	BTBD3	promoter	Island
cg14618681	chr20	33686087	E2F1	exon1	Island
cg14625604	chrX	119574662	LOC124905208;LOC124905208;UBE2A	TSS200;TSS1500;exon1	Island
cg14625731	chr9	38672611	RNU6-765P	distal_enhancer
cg14640367	chr5	1660041			N_Shelf
cg14643520	chr3	141876435	ATP1B3	promoter	Island
cg14657517	chr11	32435364	WT1	promoter	Island;N_Shelf;N_Shelf
cg14658285	chr19	1905418	ADAT3;SCAMP4	promoter;promoter	Island;N_Shelf
cg14658900	chr16	3400923	ZNF174	TSS1500	Island
cg14662585	chr7	16851145			Island
cg14673387	chr10	46541431	GPRIN2	distal_enhancer	Island
cg14692377	chr17	30235667	SLC6A4	promoter	Island
cg14698961	chr2	48440748	PPP1R21;PPP1R21-DT	promoter;promoter	Island
cg14703002	chr6	26017830	H1-1	promoter	N_Shelf;N_Shelf
cg11603096	chr22	36529397	EIF3D	promoter	Island
cg11606444	chr11	121482854	SORL1-AS1	distal_enhancer
cg11609154	chr7	139341264	FMC1-LUC7L2;FMC1;FMC1-LUC7L2;FMC1	TSS200;TSS200;TSS1500;TSS1500	Island
cg24506130	chr2	96797521	MIR3127	TSS1500
cg24507921	chr10	114304713	AFAP1L2	GeneBody
cg24512400	chr19	51019305	KLK10	prox_enhancer	S_Shore;Island
cg24522654	chr12	19382220	AEBP2	distal_enhancer
cg24530234	chr10	43728566	SPRING1P1	promoter	Island
cg24531022	chr5	102866121	PAM	exon1	Island
cg24538642	chr8	266453	LOC101927566	GeneBody	Island
cg24573310	chr10	58269695	CISD1	prox_enhancer	S_Shore
cg24580066	chr20	18056896	OVOL2	prox_enhancer	Island;N_Shore
cg24582500	chr10	130136499	GLRX3	promoter	N_Shore
cg24591770	chr1	44617032	RNF220	GeneBody	N_Shore
cg24634420	chr4	156971596	PDGFC	prox_enhancer	Island
cg24649713	chr1	2194540	FAAP20	GeneBody	Island
cg24654547	chr16	68023262	DUS2;DDX28	promoter;promoter	Island
cg24678095	chr2	165794372	GALNT3	promoter	Island
cg24680284	chrX	9895546	SHROOM2	distal_enhancer	Island
cg24680586	chr10	103276970	NT5C2;INA	promoter;promoter	Island
cg24683414	chr1	92487024	GFI1	promoter	Island
cg24686542	chr1	84689923	SSX2IP	prox_enhancer	Island
cg24691069	chr6	37354997	RNF8	prox_enhancer	S_Shore
cg24693053	chr4	689045	SLC49A3;MFSD7	promoter;promoter	S_Shelf;Island;S_Shore
cg24693225	chr1	63073942
cg24703623	chr1	108963571	CLCC1;CLCC1	TSS200;TSS1500	Island
cg24704730	chr17	43983960	PYY	distal_enhancer	Island
cg24708145	chr5	135444653	DCANP1	distal_enhancer
cg24711224	chr5	177134864	NSD1	GeneBody	S_Shore
cg24711626	chr18	31942994	TRAPPC8	promoter	Island
cg24724428	chr6	11044655	ELOVL2-AS1	promoter	Island
cg24731597	chr1	94926824	CNN3	prox_enhancer	Island
cg24744425	chr1	202889025	RABIF	promoter	Island
cg24751378	chr21	29024028	USP16	prox_enhancer	N_Shore
cg24765005	chrX	103310680	BEX2	prox_enhancer	Island
cg24771152	chr6	31792831	VARS1;VARS	distal_enhancer;distal_enhancer	N_Shelf
cg24779941	chr14	103058564	CDC42BPB	TSS1500	S_Shore
cg24788483	chr10	113151893	RPS15AP30	distal_enhancer
cg24789348	chr10	28668805	RNU6-1067P	prox_enhancer	Island
cg24792289	chr5	135490205			S_Shore;S_Shore;Island;N_Shore
cg24794228	chr19	51887913	ZNF577;ZNF649-AS1	promoter;promoter	Island
cg27170159	chr8	100157791	SPAG1	promoter	N_Shore
cg27172745	chr16	88072092	BANP	GeneBody	S_Shelf;Island;N_Shore
cg27173322	chr11	61816640	FADS2	promoter	Island
cg27177554	chr10	16520103	C1QL3	GeneBody	Island
cg27187669	chr1	15731932	SLC25A34	distal_enhancer	Island
cg27190537	chr7	56064268	SUMF2	promoter	Island
cg27196194	chr19	4054255	ZBTB7A	GeneBody	Island
cg27200446	chr6	41638701	MDFI	prox_enhancer	Island
cg27205904	chr12	104303736	EID3	promoter	Island
cg27205928	chr7	1023016	MIR339	exon1	S_Shelf;Island
cg17177219	chr12	103965470	TDG	TSS1500	N_Shore
cg17178336	chr2	219060524	IHH	prox_enhancer	S_Shelf;Island
cg17178888	chr5	160312844	CCNJL	promoter	Island
cg17179314	chr15	78641478	CHRNB4	prox_enhancer	Island
cg17181255	chr12	6310246	PLEKHG6	promoter	N_Shore
cg17185401	chr1	109509471	AMIGO1	prox_enhancer	Island
cg17189058	chr2	70190994	C2orf42	promoter	Island
cg17200920	chr7	128168745	MIR129-1	distal_enhancer	Island
cg17219660	chr1	202122752	GPR37L1	promoter
cg17227257	chr4	1208906	SPON2	promoter	N_Shore;N_Shelf
cg17236709	chr11	119423153	THY1	promoter	S_Shore;Island
cg17241283	chr10	101222575	LBX1	distal_enhancer	Island
cg17257175	chr1	155193751	THBS3-AS1;MIR92B;MUC1	TSS1500;TSS1500;TSS1500	S_Shore;Island;N_Shore
cg17259741	chr4	4290267	LYAR;ZBTB49	promoter;promoter	Island
cg17261830	chr14	75126822	NEK9	promoter	Island
cg17266282	chr6	111973329	LINC02527	distal_enhancer
cg17269277	chr4	1794415	FGFR3	prox_enhancer	Island
cg17274072	chr15	90360995	ZNF774	distal_enhancer
cg17280346	chr3	147408916	ZIC1	prox_enhancer	N_Shore;N_Shelf
cg17283268	chr19	633490	POLRMT	promoter	Island
cg17285325	chr22	50529914	TYMP	exon1	S_Shelf;Island
cg17287155	chr5	393232	PDCD6-AHRR;AHRR	GeneBody;GeneBody	S_Shore
cg17293936	chr3	186193730	ETV5	distal_enhancer	Island
cg17296166	chr19	46471310	PNMAL1;PNMA8A	promoter;promoter	Island
cg17303299	chr12	6914363	ENO2	promoter	Island
cg17304878	chr17	63550538	DCAF7	exon1	Island
cg17323383	chr3	183178882	LAMP3	distal_enhancer	N_Shore
cg17326555	chr1	118993070	TBX15	distal_enhancer	S_Shelf;Island
cg17329164	chr6	32153482	PPT2	promoter	S_Shelf;N_Shore
cg17329518	chr21	42879457	WDR4	promoter	Island
cg17352995	chr4	8199401	SH3TC1;SH3TC1	TSS1500;exon1
cg17364114	chr6	160348327	SLC22A3	promoter	Island
cg17364922	chr20	63215775	YTHDF1	TSS1500	S_Shore;N_Shore
cg16225429	chr3	50328121	TUSC2	promoter	Island
cg16232126	chr2	107986549	SLC5A7	promoter	Island
cg16232979	chr19	16076821	TPM4	promoter	Island
cg16237595	chr12	56221936	RNF41	promoter	Island;N_Shelf
cg16240162	chr3	147389103	ZIC4-AS1	distal_enhancer	N_Shore
cg16241714	chr8	47737949	CEBPD	prox_enhancer	Island
cg16245339	chr16	401507	DECR2	prox_enhancer	S_Shelf;S_Shore;Island
cg16245844	chr12	1691322	ADIPOR2	prox_enhancer	Island
cg16246410	chr2	156332804	NR4A2	promoter	S_Shelf;Island
cg16247817	chr1	153775210	SLC27A3	promoter	Island
cg16248277	chr10	101776306	FGF8;FGF8	TSS200;TSS1500	Island;N_Shelf
cg16256390	chr14	99245999	BCL11B	GeneBody	Island
cg16257040	chr5	178130699	RMND5B	prox_enhancer	Island
cg16268051	chr1	22052897	CDC42	GeneBody	Island
cg16269097	chrX	41923902	CASK	TSS1500	Island
cg16269733	chr1	156647012	BCAN;BCAN-AS2	GeneBody;GeneBody	Island
cg16273524	chr2	39779194	THUMPD2	promoter	Island
cg16274199	chr5	122078372	LOX	prox_enhancer	Island
cg16284674	chr10	133309833	ZNF511-PRAP1	prox_enhancer	S_Shore;Island
cg16290123	chr1	6603472	KLHL21	prox_enhancer	Island
cg16296356	chr17	35120091	RAD51D	TSS1500	S_Shore
cg16310717	chr12	4274453	CCND2-AS1;CCND2	GeneBody;GeneBody	Island
cg16319691	chr11	17544464	USH1C	promoter	Island
cg16326979	chr8	106657933	OXR1;OXR1-AS1;OXR1	TSS1500;TSS1500;exon1	Island
cg16356516	chr16	70252487	EXOSC6	prox_enhancer	S_Shore
cg16357224	chr16	86496447	FENDRR	distal_enhancer	S_Shore;N_Shore
cg16373202	chr16	68645514	CDH3;CDH3-AS1	GeneBody;GeneBody	S_Shelf;Island
cg03077836	chr2	9207163	ASAP2	prox_enhancer	Island
cg03078363	chr12	54014880	HOXC6	prox_enhancer	Island
cg03079681	chr9	21994224	CDKN2B-AS1	promoter	Island
cg03085637	chr1	145918458	PEX11B	promoter	Island
cg03098356	chr6	87155596	ZNF292	promoter	S_Shelf;Island
cg03098837	chr7	90119372	DPY19L2P4	promoter	Island
cg03102848	chrX	41333285	DDX3X	promoter	Island
cg03107405	chr2	3378170	EIPR1	TSS1500	S_Shore;N_Shore
cg08902766	chr16	1397173	UNKL	GeneBody	N_Shelf
cg08905118	chrX	46836991	RP2	promoter	Island
cg08923379	chr9	128456173	ODF2	promoter	Island
cg08923669	chr16	370230	MRPL28	prox_enhancer	Island;N_Shelf
cg08928882	chr8	76681127	ZFHX4	promoter	N_Shore
cg08940511	chr2	240983361	CROCC2;TANAR	GeneBody;GeneBody	Island
cg08949296	chr8	74320918	GDAP1	promoter	Island
cg08955276	chrX	68499185	YIPF6	prox_enhancer	Island
cg08957484	chr5	132747840	CCNI2	prox_enhancer	Island
cg08972190	chr7	2099360	MAD1L1	distal_enhancer
cg08974656	chr2	96265829	CIAO1	TSS1500	Island
cg08980509	chrX	148500521	AFF2	promoter	N_Shore
cg08999486	chr14	103056968	CDC42BPB	prox_enhancer	Island
cg09000779	chr3	137149083	IL20RB-AS1	other_regul_region
cg09004691	chr11	46719855	F2	prox_enhancer
cg09010671	chr13	78603628	POU4F1	promoter	N_Shelf
cg09016968	chr6	98842759			Island;N_Shore;N_Shelf
cg09018810	chrX	149505401	IDS	promoter	Island
cg09033783	chrX	153472097	TREX2	prox_enhancer	S_Shore;N_Shelf
cg09053680	chr10	133230610	UTF1	promoter	S_Shelf;Island
cg09061454	chr16	31064038	ZNF668	GeneBody	S_Shore;Island
cg09067967	chr4	39527722	UGDH	prox_enhancer	Island
cg09068993	chr10	93702416	FRA10AC1	exon1	Island
cg09082903	chr4	163332055	NPY1R	prox_enhancer	Island
cg09083627	chr13	87672342	SLITRK5	prox_enhancer	Island;N_Shelf
cg09092161	chr9	127877460	AK1	prox_enhancer	Island
cg09099830	chr16	30474164	ITGAL	prox_enhancer	Island
cg09115646	chr10	2936495
cg09120938	chr12	132848069	RNU6-327P	distal_enhancer
cg09121849	chr13	29595112	SLC7A1	prox_enhancer	Island
cg09129067	chr8	102738676	ADI1P2	distal_enhancer	Island
cg09143576	chr1	6580089	ZBTB48	promoter	Island
cg09150117	chr7	97024555	DLX5	prox_enhancer	S_Shore;Island;S_Shelf
cg09151429	chr19	14205948	ADGRL1;LPHN1	prox_enhancer;prox_enhancer	Island;N_Shelf
cg09156097	chr5	139393594	PROB1	prox_enhancer	Island
cg09156233	chr4	94758554	BMPR1B	prox_enhancer	Island
cg09160477	chr9	93058631	SUSD3	promoter	Island
cg09161592	chr10	89645249	PANK1;PANK1-AS1	promoter;promoter	Island
cg09164206	chr15	70493932
cg09169455	chr5	16843231	RNA5SP179	distal_enhancer
cg02163937	chr10	124743799	FAM53B	prox_enhancer	Island
cg02164046	chr3	187670360	SST	promoter	Island
cg02169098	chr22	41621290	DESI1;XRCC6	promoter;promoter	Island
cg02171500	chr11	68120802	CHKA	prox_enhancer	N_Shore
cg05301102	chr1	181022981	STX6	promoter	S_Shore;Island
cg05302350	chr4	140092570	MAML3	GeneBody
cg05306310	chr21	41766126	RIPK4	prox_enhancer	Island
cg05308617	chr3	138187224	ARMC8	promoter	Island
cg05308744	chr2	130198626	TUBA3E;TUBA3E	TSS200;TSS1500	Island
cg05312960	chr22	24763912	PIWIL3	promoter	Island
cg05313261	chr16	30123029	MAPK3	promoter	Island
cg05321960	chr1	155934293	KHDC4;KIAA0907	promoter;promoter	Island
cg05330668	chr14	24366884	NFATC4	promoter	Island;N_Shore;N_Shelf
cg05337711	chr16	11852207	RSL1D1-DT	prox_enhancer	S_Shore
cg05337966	chr13	49936015	SPRYD7	prox_enhancer	Island
cg05344430	chr13	27792463	GSX1	promoter	S_Shelf;S_Shore;Island
cg05347965	chr17	57585895	MSI2	GeneBody
cg05348272	chr17	82752173	TBCD;TBCD	TSS1500;exon1	S_Shore;Island
cg05349062	chr2	74514726	TLX2	exon1	Island
cg05356848	chr7	140398292	SLC37A3	prox_enhancer	Island
cg05366401	chr14	24195516	TM9SF1;TM9SF1	TSS200;TSS1500	Island
cg05368762	chr12	49742002	TMBIM6	exon1	Island
cg05369142	chr3	46693519	ALS2CL	promoter	Island
cg05369926	chr17	81083347	BAIAP2	distal_enhancer
cg27754841	chrX	153599143	LOC105373383;CCNQ;LOC105373383;CCNQ	TSS200;TSS200;TSS1500;TSS1500	Island
cg05376185	chr1	46617197	MOB3C	prox_enhancer	S_Shelf;S_Shore
cg05390437	chr17	82648343	WDR45B	promoter	Island
cg05393297	chr12	52965371	KRT8	distal_enhancer	N_Shore
cg05394663	chr1	228061084	LINC02809	distal_enhancer	S_Shore
cg05398700	chr14	102210804	MOK	distal_enhancer	N_Shelf
cg05401447	chr7	101085450	TRIM56;TRIM56	TSS200;TSS1500	N_Shelf
cg05402634	chr11	70798036	SHANK2	distal_enhancer
cg05404236	chr13	109784746	IRS2	exon1	Island
cg05406791	chr12	10723275	YBX3	promoter	Island
cg05412028	chr13	95300683	LOC102724149	TSS1500	N_Shore
cg05421555	chr15	85381111	AKAP13	prox_enhancer	Island
cg05421946	chr3	58237646	ABHD6	promoter	Island
cg05432118	chr12	119668019	PRKAB1	promoter	Island
cg05436231	chr1	27383299	CD164L2	promoter	Island
cg05443523	chrX	43655965	MAOA;MAOA	TSS1500;exon1	S_Shore;N_Shore
cg05456752	chr19	50203442	MYH14	promoter	Island;N_Shore
cg05472874	chr22	43862299	SULT4A1	prox_enhancer	Island
cg05480110	chr3	195807983	MUC4	distal_enhancer
cg05480594	chr3	185282972	MAP3K13	promoter	Island
cg05482942	chr10	101139528	TLX1	distal_enhancer	S_Shelf;Island;N_Shore
cg05484949	chr17	40552213	CCR7	distal_enhancer
cg05491587	chr18	79899695	KCNG2	GeneBody	Island
cg05492270	chr11	71929039	RNF121	promoter
cg05492845	chr11	64234826	VEGFB	prox_enhancer	S_Shelf;Island
cg05496363	chr11	66316295	CD248	prox_enhancer	S_Shelf;Island
cg05497616	chr5	111224674	CAMK4	prox_enhancer	Island
cg05499853	chr10	15860325	MINDY3	exon1	Island
cg02417823	chrX	21940566	SMS	promoter	Island
cg02425732	chr20	17681567	RRBP1	prox_enhancer	Island
cg02433671	chr19	11419180	RGL3	promoter	Island;N_Shore;N_Shelf
cg02451362	chr17	81927774	MAFG;MILIP	promoter;promoter	Island
cg02453726	chr5	141960201	PCDH12	prox_enhancer
cg02458198	chr17	3471917	SPATA22	promoter	Island
cg02469909	chr22	24494863	ADORA2A-AS1	promoter	Island
cg02479575	chr19	4769641	MIR7-3HG	prox_enhancer
cg02484335	chr16	84590224	COTL1	GeneBody
cg02484469	chr20	62475980	GATA5	promoter	Island
cg02487453	chr22	30802737	OSBP2	distal_enhancer	Island
cg02490942	chr13	112837452	ATP11A	GeneBody	N_Shelf;N_Shore
cg02491905	chr2	10835179	PDIA6	distal_enhancer
cg02496295	chr4	2844428	ADD1	promoter	Island
cg02504211	chr3	195094705	XXYLT1-AS1	prox_enhancer
cg02504465	chr6	108260861	SNX3	promoter	Island
cg02517488	chr8	10613090	RP1L1	distal_enhancer	S_Shore;Island
cg02523424	chr22	39152719	CBX7	promoter	Island
cg02527529	chr17	44142311	C17orf53;HROB	prox_enhancer;prox_enhancer	S_Shore
cg02532096	chr11	111540564	LAYN	promoter	Island
cg02546521	chr12	131894781	LOC124903059;ULK1	TSS1500;exon1	Island;N_Shore
cg02547138	chr11	66843311	RCE1	promoter	Island
cg02548132	chr8	6562721	ANGPT2	prox_enhancer	N_Shelf
cg02579469	chr5	1378235	LINC01511	prox_enhancer
cg02591564	chr12	125093809	AACS	distal_enhancer	Island
cg02602413	chr6	168996375	LOC105378145	GeneBody
cg02608019	chr9	90801746	SYK	promoter	Island
cg02608596	chr19	4343425	MPND	promoter	Island
cg02617361	chr8	43056165	FNTA	promoter	Island
cg02628930	chr4	87220465	KLHL8	promoter	Island
cg02631468	chr20	25082141	VSX1	promoter	Island;N_Shore
cg02635865	chr20	58310034	PPP4R1L	TSS1500	Island
cg02637318	chr8	39107733	ADAM32	promoter	Island
cg02639540	chr4	4853621	MSX1	distal_enhancer	S_Shore;N_Shelf
cg05724197	chr16	57372132	CX3CL1	TSS1500
cg05730385	chr10	1897489
cg05732530	chr2	96145321	DUSP2	exon1	Island
cg05735782	chr17	36464774	TBC1D3JP	promoter	Island
cg04733989	chr22	42071009	NAGA	promoter	Island;N_Shelf
cg04735745	chr5	77087060	ZBED3-AS1	promoter	Island
cg04737319	chr20	18587924	DTD1	promoter	Island
cg04739647	chr2	176122734	HOXD9	promoter	Island;N_Shore
cg04743758	chr17	1977867	RTN4RL1	GeneBody
cg04745698	chr10	12042978	UPF2	promoter	Island
cg04748223	chr4	14863133	LINC00504	distal_enhancer	Island
cg04754615	chr6	32064946	TNXB	other_regul_region
cg04757428	chr20	63653262	STMN3	TSS1500	Island
cg04759439	chr3	56468584	ERC2	promoter	Island
cg04762346	chr19	10230908	S1PR2	GeneBody	Island
cg04765675	chrX	16786211	TXLNG	promoter	Island
cg04765929	chr19	4639650	TNFAIP8L1	TSS1500	S_Shelf;Island
cg04772025	chr11	68870100	LINC02701	prox_enhancer
cg04772683	chr19	51019385	KLK10	prox_enhancer	S_Shore;Island
cg04780909	chr6	1610434	FOXC1	prox_enhancer	Island
cg04786857	chr2	28811031	SPDYA	prox_enhancer	Island
cg04787024	chr2	98936979	CRACDL;KIAA1211L	prox_enhancer;prox_enhancer	Island
cg04788987	chr14	47626838	MDGA2	distal_enhancer
cg04790936	chr22	37639746	SH3BP1	exon1	Island
cg04794393	chr1	1082738	RNF223	distal_enhancer	S_Shore;Island;N_Shore;S_Shore
cg04797323	chr12	93573202	SOCS2	GeneBody	Island
cg04798095	chr20	62367122	LAMA5	exon1	Island
cg04800816	chr11	93477437
cg07536847	chr1	18630738	PAX7;PAX7	TSS200;TSS1500	Island
cg07545317	chr12	114736793	LOC124900329	TSS1500	Island
cg07550278	chr10	93702608	FRA10AC1	promoter	Island
cg07553761	chr3	160450189	TRIM59-IFT80	prox_enhancer	Island
cg07558704	chr2	73059360	SFXN5	distal_enhancer
cg07573872	chr19	1126343	SBNO2	distal_enhancer	S_Shelf
cg07581811	chr3	184773673	LINC02069	prox_enhancer
cg07582047	chr11	65890988	CCDC85B	exon1	S_Shelf;Island
cg07583894	chr19	12825698	LOC105372281;LOC105372281	TSS200;TSS1500	Island;N_Shelf
cg07584066	chr17	59565388	DHX40	promoter	Island
cg07584959	chr19	892937	MED16	prox_enhancer	S_Shore;N_Shore
cg18050634	chr17	81453119	BAHCC1	GeneBody	Island
cg18070061	chr8	29349940	DUSP4	prox_enhancer	Island;N_Shelf
cg18085206	chr17	1455949	CRK	promoter	Island
cg18089426	chr14	100709633	LOC105370669	GeneBody	Island
cg18090970	chr11	11387747	CSNK2A3	other_regul_region
cg18097532	chr11	17476994	ABCC8	promoter	Island
cg18106189	chr18	13218596	LDLRAD4	promoter	Island
cg18110444	chr2	135985890	DARS;DARS1	prox_enhancer;prox_enhancer	Island
cg18112005	chr14	105491172	TEDC1;C14orf80	prox_enhancer;prox_enhancer	S_Shelf;Island
cg20540209	chr15	76341640	ISL2	GeneBody	Island
cg20557037	chr2	164841589	COBLL1;COBLL1	TSS200;TSS1500	Island
cg20558320	chr2	234301669	RPS20P12	distal_enhancer
cg20563269	chr2	128347002	Y_RNA	distal_enhancer	S_Shore
cg20585530	chr14	60509194	SIX6	promoter	S_Shore;Island
cg20590849	chr17	75271358	MIF4GD;MIF4GD-DT	promoter;promoter	Island
cg20591405	chr3	133895734	RAB6B	promoter	Island
cg20616414	chr9	93185114	WNK2	prox_enhancer	Island
cg20624830	chr10	22436956	LOC105376449;LOC105376449;LINC03027	TSS200;TSS1500;exon1	Island
cg20637307	chr2	212539236	ERBB4	prox_enhancer	S_Shore
cg20641794	chr19	39436855	RPS16	prox_enhancer	S_Shore
cg20644425	chr19	53787659	MIR371A;MIR371B	promoter;promoter
cg20649047	chr14	73458455	NUMB	promoter	Island
cg20656116	chr11	33736312	CD59	GeneBody	Island
cg20663364	chr11	120239918	POU2F3	TSS1500	Island
cg20670302	chr18	46072206	PSTPIP2	promoter	Island
cg20689647	chr17	68198554	ARHGAP27P2	prox_enhancer	Island;N_Shelf
cg20689730	chr22	20085130	MIR3618	prox_enhancer	N_Shore
cg20698421	chr2	64990489	SLC1A4	prox_enhancer	S_Shore
cg20703729	chr7	97006804	DLX6	prox_enhancer	S_Shore;S_Shore
cg20710266	chr15	96334626	NR2F2	GeneBody	S_Shelf;S_Shore
cg20711812	chr19	1775423	LOC101928543	TSS1500	Island
cg20716571	chr10	1056516	WDR37	promoter	Island
cg20718816	chr14	74612139	LTBP2	promoter	Island
cg20720059	chr2	14632607	FAM84A;LRATD1	promoter;promoter	Island
cg20723355	chr17	6776278	LOC124903905;LOC124903905	TSS200;TSS1500	Island
cg20731136	chr11	34438751	CAT	promoter	Island
cg20736065	chr17	57256915	MSI2	promoter	Island
cg20749769	chr11	130160066	ST14	prox_enhancer	Island
cg20755170	chr5	146340461	POU4F3	prox_enhancer	Island;N_Shelf
cg20767356	chr1	150720624	HORMAD1	GeneBody
cg20771670	chr1	201468890	PHLDA3	exon1	Island
cg06834261	chr2	202911492	WDR12	promoter	N_Shore
cg06848185	chr17	77372820	SEPTIN9;SEPT9	prox_enhancer;prox_enhancer	Island
cg06855983	chr19	13873499	MIR181C;MIR181D	TSS1500;TSS1500	S_Shore;N_Shore
cg06862374	chr2	218871827	WNT10A	distal_enhancer	Island;N_Shore
cg06864275	chr19	1174155	SBNO2	promoter	Island
cg06869899	chr2	27890459	RBKS;BABAM2;RBKS;BABAM2-AS1	TSS200;TSS1500;TSS1500;exon1	Island
cg06888746	chr10	103758006	SH3PXD2A-AS1	distal_enhancer
cg19182279	chr4	898223	GAK	other_regul_region	S_Shelf;N_Shore
cg19186145	chr2	44942423	SIX3	prox_enhancer	S_Shelf;Island
cg19188060	chr3	184299451	PSMD2	TSS1500	Island
cg19194595	chrX	46912449	JADE3	promoter	Island
cg19210770	chr2	219514369	ASIC4	promoter	S_Shore
cg19214916	chrX	74422899	SLC16A2	prox_enhancer	S_Shore;S_Shore;Island
cg19221959	chr7	94908035	PPP1R9A	promoter	Island
cg19230755	chr7	66413516	GTF2IP9	distal_enhancer	Island
cg19233405	chr1	155016245	ZBTB7B	prox_enhancer
cg19234509	chr1	114581624	BCAS2	promoter
cg19238398	chr5	139439559	DNAJC18	promoter
cg27559343	chr14	99480759	CCNK;SETD3	TSS1500;exon1	Island
cg27561907	chr16	2798829	PRSS41	prox_enhancer	Island
cg27578811	chr15	82647472	CPEB1	promoter	Island
cg27581839	chrX	112840353	AMOT	prox_enhancer	Island;N_Shore
cg27586455	chr16	30571703	ZNF688	promoter	S_Shore;Island
cg27586885	chr19	33235992			Island
cg27607639	chr17	28552485	UNC119	promoter	Island
cg27627570	chr9	128420960	CERCAM	promoter	Island
cg27638597	chr20	33443497	SNTA1	prox_enhancer	Island
cg27639620	chr11	849800	TSPAN4	promoter	Island
cg27642470	chr6	117481547	DCBLD1	prox_enhancer	N_Shore
cg27650906	chr20	21392169	NKX2-4	distal_enhancer	S_Shore;N_Shelf
cg27653384	chr22	21938746	PPM1F	promoter	S_Shore
cg27659071	chr6	52994809	GSTA4	prox_enhancer	Island
cg09227138	chr6	83709525	SNAP91;SNAP91;LOC105377879	TSS200;TSS1500;exon1	Island
cg09227621	chr1	228037905	WNT3A	distal_enhancer	Island
cg09229960	chrX	154379496	EMD	exon1	Island
cg09231514	chr19	5681312	MICOS13	TSS1500	Island
cg09233429	chr15	40291040	PLCB2	GeneBody	Island
cg09234616	chr11	32431046	WT1	prox_enhancer	S_Shelf;S_Shelf;Island;N_Shelf
cg09238180	chr2	176128904	HOXD8	prox_enhancer	S_Shore;Island
cg09238801	chr14	73712398	PNMA1	distal_enhancer	N_Shore
cg09251197	chr16	29988933	HIRIP3	distal_enhancer	S_Shelf;S_Shore
cg09252331	chr1	15329431	FHAD1;FHAD1-AS1	GeneBody;GeneBody
cg09255666	chr1	200409837	ZNF281	promoter	Island
cg09257020	chr1	4977037	LINC02781	distal_enhancer
cg09257735	chr14	93114704	ITPK1	GeneBody	N_Shore
cg09259332	chr12	92928751	EEA1	GeneBody	Island
cg09266433	chr2	178193971	OSBPL6	TSS1500	Island
cg09266965	chr5	181261140	TRIM52;TRIM52-AS1	promoter;promoter	Island
cg09276842	chr1	1219646	TNFRSF4	distal_enhancer	S_Shore;S_Shore;N_Shelf
cg09283635	chr7	127392458	ZNF800	exon1	Island
cg09285851	chr6	10099423	RPL7AP36	distal_enhancer
cg09288658	chr2	173075911	MAP3K20;MLTK	promoter;promoter	Island
cg09290735	chr8	124973515	ZNF572	prox_enhancer
cg09296044	chr15	43185408	CCNDBP1	promoter	Island
cg11637682	chr6	146803848	KATNBL1P6	promoter
cg11638200	chr10	6580003	PRKCQ-AS1	TSS1500	Island
cg11638966	chr4	183436308	CDKN2AIP	distal_enhancer
cg11639950	chr12	124518861	NCOR2	GeneBody	S_Shore;Island;S_Shore
cg11666924	chr1	108746457	STXBP3	promoter	Island
cg11671363	chr5	149430614	MIR145	promoter
cg11672225	chr22	31160252	RNF185;MIR3928	promoter;promoter	Island
cg11676546	chr8	60852909	CHD7	GeneBody
cg11692477	chr2	189580751	SLC40A1	promoter	Island
cg11696392	chr11	78139773	ALG8;KCTD21-AS1	promoter;promoter	Island
cg11699517	chr17	81452770	MIR3186	prox_enhancer	N_Shore
cg11705975	chr10	118594736	PRLHR	promoter	Island
cg11722639	chr12	56224415	NABP2	promoter	S_Shelf;Island
cg11723848	chr4	95549135	UNC5C;UNC5C-AS1	promoter;promoter	S_Shore;Island
cg11731300	chr1	161038752	TSTD1	GeneBody	Island
cg11732619	chr5	169301072	SLIT3	promoter	Island
cg11733272	chr3	46898949	PTH1R	distal_enhancer	S_Shore
cg11735358	chr1	111449175	ATP5PB;WDR77	TSS1500;exon1	Island
cg11738485	chr19	12766186	HOOK2	distal_enhancer	Island
cg11738976	chr20	44115950	JPH2	GeneBody	Island
cg11740099	chr17	82321554	CD7	distal_enhancer	S_Shore;S_Shore
cg11747349	chr6	32196776	GPSM3	prox_enhancer	S_Shore
cg11763830	chr17	74235261	TTYH2	distal_enhancer
cg11766468	chr19	7858155	EVI5L	GeneBody	N_Shelf
cg11768416	chr12	90954920	CCER1	exon1	S_Shore
cg11770080	chr5	79112356	BHMT	prox_enhancer
cg11772661	chr10	117005824	KIAA1598;SHTN1	prox_enhancer;prox_enhancer	S_Shore
cg11795854	chr5	73303138			Island;S_Shelf
cg11797883	chr9	124869365	ARPC5L	promoter	Island
cg11802666	chr4	184424553	SNORD79	distal_enhancer
cg11802765	chr1	241957928	BECN2	prox_enhancer
cg11821403	chr5	58460197	PLK2	promoter	Island
cg11830096	chr5	141485866	PCDHGC4	prox_enhancer	S_Shore
cg11832534	chr1	3647434	WRAP73	distal_enhancer	S_Shelf;S_Shore;N_Shelf
cg11837293	chr20	53740372	LOC124904933	GeneBody
cg11839979	chrX	110003144	TMEM164;TMEM164	TSS1500;exon1	Island
cg25648211	chr17	78316374	LOC105371912	GeneBody	S_Shore
cg25650110	chr22	20131940	ZDHHC8	promoter	Island
cg25657713	chr6	99590832			S_Shore;S_Shore;Island
cg25662463	chr10	117138346	VAX1	promoter	S_Shelf;Island;N_Shore
cg09813769	chr10	93221094	XRCC6P1	distal_enhancer
cg09822907	chr17	50373120	MRPL27;EME1	promoter;promoter	Island
cg09826306	chr16	89923892	TUBB3	prox_enhancer	S_Shelf;Island;N_Shore
cg09830866	chr16	721714	ANTKMT;FAM173A	prox_enhancer;prox_enhancer	Island
cg09834205	chr6	149864062	LRP11	promoter	Island
cg09848445	chr10	43106414	RET	distal_enhancer	S_Shore
cg09850478	chr22	43425023	MPPED1	distal_enhancer	S_Shelf
cg09858022	chr17	40309081	RARA	promoter
cg09860804	chr12	121958727	CFAP251;WDR66	distal_enhancer;distal_enhancer
cg09887059	chr12	113478859	LHX5-AS1	prox_enhancer	S_Shelf;Island;N_Shore
cg09891129	chr11	94401566	GPR83	promoter	Island
cg09892203	chr17	66965024	CACNG4	prox_enhancer	Island
cg09895325	chr1	24641691	SRRM1	prox_enhancer	N_Shore
cg09896445	chr13	91398535	GPC5	promoter	N_Shore
cg09901532	chr11	33658727	KIAA1549L;LOC105376617	GeneBody;GeneBody	Island
cg09906488	chr10	12349009	CAMK1D	prox_enhancer	Island
cg09912350	chr4	155667174	GUCY1A1;GUCY1A3	promoter;promoter	Island
cg09938079	chr11	3840859	RHOG	exon1	Island
cg09941017	chr7	157895812	PTPRN2	GeneBody	N_Shelf
cg09944147	chr9	114155967	COL27A1	prox_enhancer	Island
cg09949775	chr19	18791298	COMP	promoter	S_Shelf;Island
cg09967877	chr11	67023685	SYT12	prox_enhancer	Island
cg09984392	chr8	124999542	SQLE	prox_enhancer	S_Shore
cg09984469	chr2	72145033	CYP26B1;CYP26B1	TSS200;TSS1500	S_Shore;Island
cg09991975	chr22	38700755	JOSD1	promoter	Island
cg09993145	chr1	24965414	RUNX3	prox_enhancer
cg09997760	chr3	179451768	GNB4	TSS1500	S_Shore
cg09999650	chr16	67873273	EDC4	prox_enhancer	Island
cg10002103	chr12	46372947	SLC38A2	promoter	Island
cg10002561	chr4	121823677	CCNA2	exon1	Island
cg10007534	chr21	44958439	SLX9	TSS1500	Island
cg10007692	chr19	14529734	DNAJB1	TSS1500	Island
cg10022248	chr7	1647200	ELFN1	distal_enhancer	Island
cg10024484	chr20	20455241	INSM1	distal_enhancer	S_Shelf
cg05280555	chr3	32685597	CNOT10	prox_enhancer	Island
cg05284582	chr5	139439372	DNAJC18	GeneBody
cg05285352	chr16	87565156
cg05288569	chr17	41865480	KLHL11	promoter	Island
cg10218876	chr19	55149257	TNNT1	promoter	S_Shelf
cg10220156	chr8	29262970	KIF13B	GeneBody	Island
cg10224037	chr5	178730517	ZNF354A;ZNF354A	TSS1500;exon1	S_Shore;Island
cg10227187	chr16	1980508	TBL3;NOXO1	GeneBody;GeneBody	S_Shelf;Island;N_Shelf
cg10253484	chr15	74873555	SCAMP2	prox_enhancer	Island
cg10259748	chr6	110357904	METTL24	prox_enhancer	Island
cg10261205	chr11	289927	PGGHG	GeneBody	S_Shore;Island
cg10261589	chr4	103076812	SLC9B2	promoter	Island
cg10266068	chr19	18340763	PGPEP1	GeneBody	Island
cg10270306	chr6	151239897	AKAP12	promoter	N_Shore;S_Shore
cg10271547	chr4	7429209	SORCS2	GeneBody
cg10272885	chr1	153658761	SNAPIN	promoter	Island
cg10293925	chr7	38631385	AMPH	promoter	Island
cg10303487	chr8	104466830	DPYS	prox_enhancer	Island
cg10308833	chr6	133855110	LINC01312	distal_enhancer
cg10316635	chr1	61742973	INADL;PATJ	prox_enhancer;prox_enhancer	Island
cg10319505	chr9	83063336	RASEF	promoter	Island
cg10323552	chr13	52849897	PCDH8	TSS1500	S_Shore;N_Shore
cg10335543	chr14	102362820	CINP;TECPR2	promoter;promoter	Island
cg10343901	chr11	73761166	RAB6A	promoter	Island
cg10346511	chr11	30323016	ARL14EP;ARL14EP-DT	promoter;promoter	Island
cg10356060	chr5	139439417	DNAJC18	promoter
cg10361922	chr17	42773772	VPS25	prox_enhancer
cg10364115	chr7	2521342	LFNG	prox_enhancer	S_Shore;N_Shelf
cg10365469	chr6	168016417	KIF25	distal_enhancer
cg10381071	chr15	70098696	TLE3	prox_enhancer	Island
cg10381888	chr6	30260466	HLA-L	prox_enhancer	Island
cg10393811	chr2	176119199	HOXD10	GeneBody	S_Shelf;S_Shore;N_Shelf
cg10394385	chr17	39688036	ERBB2;PGAP3	promoter;promoter	Island
cg10398761	chr16	89102881	ACSF3	distal_enhancer	S_Shore;S_Shore
cg10399369	chr1	226940308	COQ8A	exon1	Island
cg10403260	chr11	46121412	PHF21A	promoter	S_Shore;N_Shore
cg10409799	chr1	154628011	ADAR	promoter	Island
cg10411146	chr11	289966	PGGHG	GeneBody	S_Shore;Island
cg10426084	chr17	1737178	WDR81	GeneBody	S_Shelf
cg10426464	chr15	62165330	C2CD4B	promoter	Island
cg10427811	chr5	80351771	CRSP8P	exon1
cg10431713	chr17	35433211	SLFN12	promoter
cg10440011	chr17	2029889	DPH1	prox_enhancer	S_Shelf;Island
cg10442358	chr7	100539479	AGFG2	prox_enhancer	Island
cg10453420	chr4	3872279	OR7E163P	promoter	Island
cg12810122	chr8	86514477	CPNE3;RMDN1	promoter;promoter	Island
cg10474368	chr11	74949145	SPCS2;XRRA1	promoter;promoter	Island
cg10474597	chr13	51343540	SERPINE3	distal_enhancer
cg10479325	chr4	127965271	MFSD8;ABHD18;C4orf29	promoter;promoter;promoter	Island
cg10484450	chr14	67515435	TMEM229B	promoter	Island
cg10488141	chr10	102504257	SUFU	prox_enhancer	S_Shore;Island
cg10501210	chr1	207823675	MIR29B2CHG	TSS1500
cg21790626	chr19	57709126	ZNF154	promoter	Island
cg21791657	chr15	70082119	TLE3	GeneBody
cg21800439	chr12	56360102	STAT2	exon1	Island
cg21801378	chr15	72319784	CELF6	promoter	Island
cg21825027	chr2	264166	SH3YL1	promoter	Island
cg21830413	chr10	69124495	VPS26A	prox_enhancer	Island
cg21833184	chr7	5072941	RBAKDN	prox_enhancer	S_Shore
cg21850239	chr11	62761516	POLR2G	promoter	Island
cg21859781	chr8	96160806	GDF6	promoter	S_Shelf;S_Shore;Island
cg21862126	chr1	1140916	LINC01342	other_regul_region	S_Shelf
cg21863949	chr21	41778271			Island
cg21865157	chr1	15731927	SLC25A34	distal_enhancer	Island
cg21888438	chrX	38803864	MID1IP1-AS1	promoter	Island
cg21890667	chr22	30080100	HORMAD2	TSS1500	Island
cg21897676	chr13	112773847	ATP11A-AS1	distal_enhancer	S_Shelf;N_Shore
cg21902346	chr11	64166012	MACROD1	promoter	Island
cg21918126	chr14	79279128	NRXN3	promoter	Island
cg21924273	chr4	8159366	ABLIM2	prox_enhancer	S_Shore
cg21925493	chr9	93096389	C9orf89;CARD19	promoter;promoter	Island
cg21935981	chr22	45212584	KIAA0930	promoter
cg26685941	chr13	95300648	LOC102724149	TSS1500	N_Shore
cg26692003	chr3	13021665	IQSEC1	prox_enhancer
cg26709950	chr16	66925332	RRAD	promoter	S_Shelf;Island
cg26714388	chr12	34335794			Island;N_Shore;N_Shelf
cg26721264	chr18	77249771	GALR1	promoter	Island
cg26725201	chr6	3023364	LOC101927759;HTATSF1P2	TSS1500;exon1
cg26741686	chr4	185397202	ANKRD37	prox_enhancer	S_Shore
cg26745032	chrX	16946620	REPS2	promoter	Island
cg26747293	chr5	38258568	EGFLAM	promoter	Island
cg27212234	chr19	35557855	ATP4A	GeneBody	Island
cg27212359	chr10	97334053	LOC105378448;FRAT2	TSS1500;exon1	Island
cg27219874	chr16	67662192	PARD6A	prox_enhancer	S_Shore;N_Shelf
cg27221688	chr17	58692543	RAD51C	promoter	Island
cg27230784	chr17	5501017	LOC728392;LOC124900388;LOC728392;LOC124900388	TSS200;TSS200;TSS1500;TSS1500	Island
cg27238852	chr16	58158270	CSNK2A2;LOC101927556	GeneBody;GeneBody
cg27241808	chr6	113859638	MARCKS	distal_enhancer	Island
cg27243490	chr2	1209140	SNTG2	GeneBody
cg27254482	chr21	33025777	OLIG2	promoter	Island
cg27262054	chr16	73033626	ZFHX3	GeneBody
cg27262717	chr20	45823994	TNNC2	distal_enhancer	S_Shore;Island
cg27268486	chr7	80134975	GNAI1;GNAI1	TSS1500;exon1	Island
cg27269921	chr22	27801103	MN1	prox_enhancer	Island
cg27276079	chr15	41919322	EHD4-AS1	distal_enhancer	Island
cg27287951	chr7	921685	ADAP1	prox_enhancer	S_Shore;S_Shore
cg27292818	chr19	55640606	ZNF580	prox_enhancer	Island
cg27301343	chr19	45638961	MIR330	promoter	N_Shelf
cg27303880	chr1	63774517	ROR1	prox_enhancer	Island
cg27307781	chr21	36069991	CBR1	promoter	Island
cg27309229	chr22	48689279	TAFA5	other_regul_region	N_Shelf
cg27312979	chr10	95334696	PDLIM1	distal_enhancer
cg27316224	chr11	926106	AP2A2	prox_enhancer	S_Shore
cg27331144	chr6	33207911	MIR219A1	promoter	S_Shelf;Island
cg27345286	chr11	33774560	FBXO3;FBXO3-DT	promoter;promoter	Island
cg27352063	chr10	79347455	PPIF	promoter	Island
cg27376182	chr16	3183068			Island
cg27398263	chr13	78603565	POU4F1	promoter	N_Shelf
cg27413820	chr17	17798383	MIR6777	distal_enhancer	S_Shelf;S_Shore
cg27419860	chr15	81134136	CFAP161;C15orf26	promoter;promoter	N_Shore
cg27424995	chr1	27576044	AHDC1	distal_enhancer	Island
cg27431247	chr11	68121136	CHKA	prox_enhancer	Island
cg27437944	chr3	180912745	FXR1	GeneBody	Island
cg27441045	chrX	101191394			Island
cg27463181	chr12	129773576	TMEM132D	GeneBody
cg27471124	chr11	109422063	C11orf87	promoter	N_Shore;N_Shore
cg27472295	chr6	82363902	TPBG	promoter	Island
cg27477043	chr6	30687929	PPP1R18	promoter	S_Shore;N_Shelf
cg27478651	chr1	75724743	ACADM	promoter	Island
cg27485235	chr3	184362280	POLR2H	prox_enhancer	Island
cg27503117	chr19	10324286	RAVER1	TSS1500	S_Shore
cg27507704	chr4	158672019	C4orf46	promoter	Island
cg27537561	chr12	47904873	VDR	exon1	Island
cg27547703	chr10	114179265	TDRD1	promoter
cg27553667	chr15	26970936	GABRG3	promoter	S_Shelf;Island
cg05922723	chr7	100688027	GIGYF1	prox_enhancer	S_Shore
cg05922972	chr15	77070511	TSPAN3	prox_enhancer	Island
cg05923857	chr10	113151856	RPS15AP30	distal_enhancer
cg05927190	chr1	53737875	GLIS1	prox_enhancer	Island
cg05934015	chr12	128795720	SLC15A4	GeneBody	Island
cg05935584	chrX	150983350	HMGB3	promoter	Island
cg05940691	chr1	241749462	RPL6P3	distal_enhancer
cg05946118	chr16	8891781	LITAFD	distal_enhancer
cg05953394	chr7	151876688	PRKAG2-AS1	prox_enhancer	Island
cg05960502	chr15	25658728
cg05962079	chr1	2496894	PLCH2	GeneBody
cg05970790	chr18	79396689	NFATC1	GeneBody	Island
cg05978187	chr14	69398213	ERH	promoter	Island
cg05991454	chr4	146637283	POU4F2	prox_enhancer	Island;N_Shore
cg05991492	chr16	3938699	LINC02861	distal_enhancer	N_Shore
cg05992904	chr22	48497182	TAFA5	distal_enhancer	N_Shelf
cg06003296	chr12	70609901	PTPRB	promoter	Island
cg06005396	chr19	590541	HCN2	prox_enhancer	S_Shore;Island
cg06011292	chr17	8630695	MYH10	exon1	Island
cg06015525	chr12	57478340	ARHGAP9	prox_enhancer	S_Shore
cg06023345	chr8	126556405	LOC105375751;LRATD2	TSS1500;exon1	N_Shore
cg06025938	chr6	106511717	CRYBG1;CRYBG1	TSS200;TSS1500	N_Shore;S_Shore
cg06038049	chr1	1324529	CPTP	TSS1500	Island;N_Shelf
cg06039624	chr16	20806746	ERI2;REXO5	TSS1500;exon1	Island
cg06043190	chr2	42169742	EML4	prox_enhancer	Island
cg06044117	chr11	95790281	CEP57	promoter	Island
cg06045337	chr8	143939742	PLEC	promoter	N_Shelf;N_Shelf
cg06051391	chrX	132218265	RAP2C;RAP2C-AS1	promoter;promoter	Island
cg06058681	chr1	38292141	LINC01343	distal_enhancer
cg06058923	chr6	79778284	LINC01621	distal_enhancer
cg06059056	chr3	12967469	IQSEC1	prox_enhancer	Island
cg06070578	chrX	103347929
cg06077733	chr10	58335119	UBE2D1	promoter	Island
cg06081580	chr16	85483717	GSE1	GeneBody	N_Shore
cg06087537	chr9	36401077	RNF38	promoter	Island
cg06088032	chr3	50345796	ZMYND10	promoter	Island
cg06088918	chr3	27714109	LINC02084	GeneBody	S_Shore;N_Shore;N_Shore
cg06090630	chr16	2777138	ELOB;TCEB2	promoter;promoter	Island
cg06096175	chr20	62126294	LSM14B	distal_enhancer	S_Shelf
cg06115835	chr2	109501596	RPL37P12	other_regul_region
cg06127256	chr16	73172689	ZFHX3	GeneBody
cg11276198	chr12	25251255	KRAS	promoter	Island
cg11278262	chr1	155174244	TRIM46	prox_enhancer	S_Shore
cg11289251	chr16	68022871	DDX28	prox_enhancer	Island
cg11291305	chr6	16413393	ATXN1	GeneBody
cg11299854	chr5	132747492	CCNI2	promoter	Island
cg11301492	chr17	81734580	SLC25A10	distal_enhancer
cg11305677	chr4	54091317	MORF4L2P1	distal_enhancer	N_Shore
cg11315449	chr7	158977550	LOC124901795	GeneBody	S_Shelf
cg11327657	chr21	44968247	SLX9	GeneBody	S_Shore;N_Shelf
cg11336053	chr3	122416159	WDR5B;WDR5B-DT	promoter;promoter	Island
cg11342941	chr6	161140089	LOC124901455	exon1
cg11356705	chr4	76148415	NUP54	promoter	Island
cg11358405	chr15	90839742	LOC105370969	exon1
cg11359210	chr5	64506453	RGS7BP	prox_enhancer	Island
cg11368509	chr19	55339997	KMT5C;SUV420H2	promoter;promoter	S_Shore
cg11376198	chr1	19274236	AKR7L	promoter	Island
cg11377136	chr22	46263063	PKDREJ	prox_enhancer	Island
cg11378840	chr10	92690040	HHEX	exon1	Island;N_Shore;N_Shelf
cg11383802	chr11	71434858	ACTE1P;AP002387.1	distal_enhancer;distal_enhancer	N_Shore
cg11389172	chr10	49610253	SLC18A3	promoter	S_Shore;Island;N_Shelf
cg11402700	chr13	110615446	NAXD;CARKD	promoter;promoter	Island
cg11410726	chr11	69810641	FGF3	distal_enhancer	Island
cg11428724	chr1	18631138	PAX7	exon1	Island
cg11429292	chr12	6778869
cg11430259	chr10	121596234	FGFR2	promoter	N_Shore
cg11436025	chr11	117505523	DSCAML1	GeneBody
cg11452571	chr19	43475312	LYPD3	distal_enhancer	Island
cg11459714	chr19	51017402	KLK10	GeneBody	Island;N_Shore
cg11462099	chr13	112886198	ATP11A	GeneBody	Island;S_Shelf
cg11467738	chr7	99375110	ARPC1B	GeneBody	Island
cg11468085	chr11	67668106	ALDH3B2	distal_enhancer	S_Shelf
cg11468462	chr12	57216903	NXPH4	exon1	Island
cg11498607	chr21	35026929	RUNX1	distal_enhancer	Island
cg11505180	chr12	75330332	CAPS2	prox_enhancer	Island
cg11510586	chr9	69412493	LOC124902177	GeneBody	Island
cg11510839	chr15	28099342	OCA2	promoter	S_Shelf;Island
cg11528101	chr7	43869445	MRPS24	promoter	Island
cg11528666	chr4	127964894	MFSD8	promoter	Island
cg11539173	chr22	19855486	GNB1L	prox_enhancer	Island
cg11540553	chr15	65102535	UBAP1L	GeneBody	Island
cg11553177	chr17	28661798	SDF2	promoter	Island
cg11575912	chr19	5828288	NRTN	GeneBody	S_Shelf;Island;N_Shore;N_Shelf
cg11591325	chr5	76716766	F2R	GeneBody	S_Shore
cg11592951	chr7	100875123	SRRT	promoter	Island
cg11594415	chr1	171485529	PRRC2C	promoter	Island
cg26358059	chr10	104255135	GSTO1	prox_enhancer	Island
cg26361928	chr5	151771961	LOC100652758;G3BP1;LOC100652758	TSS1500;exon1;exon1	Island
cg26365690	chr6	142088924	NMBR-AS1	promoter	Island
cg26365854	chr11	44309353	ALX4	GeneBody	S_Shelf;Island;N_Shore
cg26372792	chr6	30617696	MRPS18B	promoter	Island
cg26376809	chr3	179653036	USP13	promoter	Island
cg26380756	chr22	38701149	JOSD1	promoter	Island
cg26399201	chr5	132813712	SOWAHA	prox_enhancer	Island
cg10964421	chr8	23163580	TNFRSF10D	prox_enhancer	Island
cg10971269	chr7	12211097	TMEM106B	promoter	Island
cg10975897	chr6	15504613	JARID2	GeneBody
cg10978355	chr5	81233521	CKMT2	prox_enhancer
cg11006267	chr5	139637839			Island
cg11011512	chr12	130818702	STX2	GeneBody	Island
cg11012046	chr11	134332442	GLB1L2	prox_enhancer	Island
cg11017086	chr4	985234	IDUA	prox_enhancer
cg11017269	chr5	95731432	RHOBTB3	exon1	Island
cg11018337	chr10	8053532	GATA3-AS1	promoter	Island
cg11019008	chr10	129627018	MGMT	GeneBody
cg11021744	chr3	10992593	SLC6A1	promoter	Island
cg11029501	chr1	234478486	TARBP1	prox_enhancer	Island
cg11033833	chrX	137031669	GPR101	distal_enhancer	Island;N_Shore
cg11036831	chr10	80356626	DYDC2;DYDC1	promoter;promoter	Island
cg11051843	chr7	80919379	SEMA3C	TSS1500	Island
cg11057497	chr5	43313282	HMGCS1;HMGCS1	TSS200;TSS1500	Island
cg11058730	chr11	34916231	PDHX	promoter	Island
cg11060910	chr11	61755303	MYRF	promoter	S_Shelf
cg11067736	chr8	100213024	Y_RNA	distal_enhancer	Island
cg11068784	chr4	2275986	ZFYVE28	distal_enhancer	Island
cg11069338	chr11	130190564	ST14	distal_enhancer	S_Shore
cg11071401	chr17	50559833	CACNA1G	TSS1500	Island
cg11100802	chr5	181261062	TRIM52;TRIM52-AS1	promoter;promoter	Island
cg11104416	chr4	1209073	LOC100130872;CTBP1-AS;SPON2;LOC100130872	TSS200;TSS1500;TSS1500;TSS1500	N_Shore;N_Shelf
cg11119131	chr5	169583833	SPDL1	promoter	Island
cg11140785	chr19	57191933	ZNF264	promoter	Island
cg11141561	chr5	134738714	CAMLG	promoter	Island
cg15746719	chr9	87498898	DAPK1	GeneBody	Island
cg15755924	chrX	119872026	NDUFA1	prox_enhancer	Island
cg15775921	chr2	222291417	CCDC140	distal_enhancer	Island;N_Shelf
cg15777335	chr10	13694109	FRMD4A	GeneBody
cg15786541	chr3	111072216	PVRL3;NECTIN3	promoter;promoter	Island
cg15789607	chr19	4769678	MIR7-3HG	prox_enhancer
cg15809077	chr2	111704502
cg15809230	chr15	75451412	SIN3A	promoter	Island
cg15810758	chr6	98842473	POU3F2	distal_enhancer	Island;N_Shore;N_Shelf
cg15816080	chr7	66205228	TPST1	promoter	Island
cg15820189	chr17	75667471	SAP30BP	prox_enhancer	Island
cg15820809	chr22	43111363	BIK	prox_enhancer	S_Shore;Island
cg15825321	chr17	38510406	SRCIN1	distal_enhancer	Island
cg15834294	chr16	11915985	GSPT1	promoter	Island
cg15835718	chr2	105869086	NCK2	GeneBody
cg15839448	chr8	41309011	SFRP1	prox_enhancer	Island
cg13788625	chr9	137446326	MIR7114	distal_enhancer	N_Shelf
cg13789236	chr9	76394517	RFK	promoter	Island
cg13790603	chr3	24494987	THRB	promoter	Island
cg13791658	chr19	55654431	U2AF2	prox_enhancer	Island
cg13793145	chr6	44219372	SLC29A1	promoter	N_Shore
cg13801416	chr7	134459167	AKR1B1	promoter	Island
cg13806070	chr1	39491718	BMP8A	promoter	Island
cg13818127	chr7	4129998	SDK1	exon1	Island
cg13828839	chr11	117876451	FXYD6	promoter	Island
cg13841804	chr1	150235119	ANP32E	prox_enhancer	Island
cg13842258	chr4	41214254	APBB2	prox_enhancer	Island;N_Shelf
cg13848568	chr1	45499953	MMACHC;CCDC163	TSS1500;exon1	Island
cg13860006	chr19	6741167	TRIP10	prox_enhancer	S_Shelf;S_Shore;Island
cg13876222	chr9	136504896	NOTCH1	distal_enhancer	S_Shelf;S_Shore;Island;N_Shore;N_Shelf
cg13877465	chr17	48997308	IGF2BP1	promoter	Island
cg05057452	chr16	164971	HBM	prox_enhancer	Island
cg05057720	chr14	38255470	CLEC14A	prox_enhancer	Island
cg05058103	chr7	99453877	ATP5MF-PTCD1;CPSF4	GeneBody;GeneBody
cg05058167	chr17	39739171	GRB7	prox_enhancer
cg05058758	chr2	143026677	KYNU	GeneBody
cg05058809	chr16	784201			S_Shore;N_Shelf
cg05059605	chr11	129375673	BARX2	prox_enhancer	Island
cg05059648	chrX	104112263	ZCCHC18	prox_enhancer	N_Shore
cg05062192	chr21	44258420	DNMT3L	promoter	Island
cg05063138	chr11	125164539	PKNOX2;PKNOX2-DT	promoter;promoter	N_Shore
cg05063999	chr3	64267929	PRICKLE2	prox_enhancer	Island
cg05080154	chr18	78979409	SALL3	prox_enhancer	Island
cg05089527	chr2	594509
cg05096436	chr2	235669607	AGAP1	promoter	N_Shore
cg05099952	chr16	30356225	CD2BP2-DT	prox_enhancer	S_Shore
cg05109619	chrX	70289951	KIF4A;PDZD11	promoter;promoter	Island
cg05113927	chr2	27308376	UCN	promoter	Island
cg05114100	chrX	115289720	LUZP4	promoter
cg05114984	chr4	17617191	MED28	other_regul_region	S_Shelf
cg05115332	chr2	176129653	HOXD8	promoter	S_Shore;Island
cg05116382	chr11	66559529	ACTN3	GeneBody	S_Shore
cg05119290	chr17	4536099	MYBBP1A	distal_enhancer	Island
cg05119480	chr12	104456967	CHST11	promoter	Island
cg05122969	chr11	420681	ANO9	GeneBody	S_Shelf;Island
cg05124235	chrX	114581796	HTR2C	promoter	Island;N_Shelf
cg05124614	chr1	2405832	PEX10	distal_enhancer	S_Shelf;N_Shelf
cg05131957	chr20	6006162	CRLS1	promoter	Island
cg05133179	chr11	116580459			S_Shore;N_Shore
cg05134015	chr14	36504160	SFTA3	distal_enhancer	Island;N_Shore
cg05135670	chr6	108716932	LINC00222	distal_enhancer
cg05142257	chr5	112890116	SRP19;REEP5	GeneBody;GeneBody
cg05142982	chr8	545736	TDRP	promoter	Island
cg05143694	chr7	132615154	PLXNA4	promoter
cg05143887	chr12	81078159	ACSS3	promoter	Island
cg05146416	chr14	22766433	OXA1L;OXA1L-DT	TSS1500;exon1	N_Shore
cg05152432	chr1	1758448	NADK;NADK	TSS1500;exon1	S_Shelf;N_Shore
cg05152479	chr12	108852732	SSH1	GeneBody
cg05152874	chrX	50814122	SHROOM4	promoter	Island
cg05162523	chr1	24914447	MIR6731	distal_enhancer
cg05166248	chr11	134382951	B3GAT1	promoter	N_Shore
cg05166490	chr8	41896654	ANK1	exon1	Island
cg05171197	chr2	239309155	MIR4269	distal_enhancer
cg05172956	chr2	9143141	LOC105373417	TSS1500
cg05175035	chr8	103298886	FZD6;BAALC-AS1	promoter;promoter	Island
cg05176349	chr5	83471798	VCAN	promoter	N_Shore;N_Shelf
cg05179292	chr12	7092025	C1R	promoter
cg05181702	chrX	10015422	WWC3	prox_enhancer	Island
cg05181941	chr12	130686486	RIMBP2	GeneBody	N_Shore
cg05184377	chr10	49768600	MAPK6P6	distal_enhancer	Island
cg05184682	chrX	21839678	MBTPS2	promoter	Island
cg05184882	chr17	57432232	MSI2	GeneBody
cg05190577	chr11	61295371	VWCE	promoter	Island
cg05195612	chr2	175005258	CHN1	promoter	Island
cg05195750	chr11	31510010	ELP4	prox_enhancer	S_Shore
cg05196366	chr16	3189155	AJ003147.9	prox_enhancer	Island;N_Shelf
cg05196969	chr15	76335253	ISL2	prox_enhancer	Island;N_Shore;N_Shelf
cg05200037	chr6	149451210	ZC3H12D	distal_enhancer	Island
cg05200057	chr5	139793267	PSD2	other_regul_region	N_Shelf
cg05200925	chr14	23469720	NGDN	exon1
cg05201777	chr10	110838803	RBM20	GeneBody
cg05202969	chr11	82734045	FAM181B;FAM181B	TSS200;TSS1500	S_Shore
cg05207724	chrX	153642458	DUSP9	promoter	Island
cg05208381	chr2	45643632			Island
cg05210606	chr17	22703681
cg05211864	chr17	41812987	FKBP10	promoter	S_Shore
cg05213316	chrX	72572847	HDAC8	promoter
cg05217397	chr17	17794418	SMCR5	distal_enhancer	Island;N_Shelf
cg05218362	chr16	22823521	HS3ST2	GeneBody
cg05219621	chrX	15665280	CLTRN	TSS1500
cg05222959	chrX	154436757	GDI1	promoter	Island
cg05222995	chr12	114687168	TBX3	distal_enhancer	Island;S_Shelf
cg05224998	chr17	35373782	SLFN11	promoter	S_Shore;N_Shore
cg05225012	chr2	95389598	FAHD2A	distal_enhancer	S_Shore
cg05226926	chr16	30075921	PPP4C	promoter	Island
cg05227215	chr5	139677911	CXXC5	GeneBody	N_Shelf
cg05228945	chr17	81665157	OXLD1	exon1	N_Shore
cg05229649	chr10	101005647	LZTS2	distal_enhancer	Island;N_Shore
cg05236348	chr10	72007959	CHST3	distal_enhancer	Island
cg05237641	chr10	126388738	ADAM12	promoter	Island
cg05241461	chr19	22634178	ZNF492	promoter	N_Shore
cg05242815	chrX	25005445	ARX	distal_enhancer	Island;N_Shore
cg05249744	chr17	80860910	RPTOR	GeneBody	S_Shelf
cg05251676	chr5	38258782	EGFLAM	prox_enhancer	Island
cg05252626	chr11	130401922	ZBTB44-DT	GeneBody
cg05256793	chr4	118353037	PRSS12	promoter	Island
cg05258935	chr19	38596283	MAP4K1-AS1	promoter	Island
cg05259891	chr2	102250419	CFAP144P2	promoter	N_Shore
cg05260949	chrX	154652468	CTAG2	promoter
cg05265884	chr10	26392315			S_Shore
cg05267623	chr11	64723200	NRXN2	promoter	Island
cg05272827	chr17	81406906	MIR4740	distal_enhancer	S_Shelf;Island
cg05274755	chr14	32939195	NPAS3	promoter	Island
cg05278335	chr6	13328791	TBC1D7	prox_enhancer	Island
cg05279149	chr16	88438685	ZNF469	other_regul_region	S_Shelf;S_Shore
cg05280750	chr19	5568182	TINCR	promoter	S_Shore
cg05282260	chr6	156662129
cg05290695	chr8	118622363	SAMD12	TSS1500	S_Shore
cg05291494	chr9	137205788	TMEM203;NDOR1	promoter;promoter	Island
cg05293930	chr22	38755084	SUN2	prox_enhancer	N_Shore
cg05294250	chr3	172750955	ECT2	prox_enhancer	Island
cg05294276	chr10	110859160	LOC124902500;LOC124902499	TSS1500;TSS1500
cg05295557	chr14	36519241	NKX2-1-AS1	promoter	N_Shelf;Island;N_Shelf
cg05298696	chr2	69961559	ASPRV1	promoter	Island
cg05301470	chr6	28590229	ZBED9-AS1	distal_enhancer	S_Shelf
cg05304393	chr16	1495404	TELO2	prox_enhancer	S_Shore
cg05308656	chr2	234497647	ARL4C	prox_enhancer	Island
cg05312574	chr15	64989625	SPG21	promoter	Island
cg05317605	chr19	4558487	SEMA6B	promoter	S_Shelf;Island
cg05318705	chr16	85504004	GSE1	GeneBody
cg05321225	chr14	104086060	ASPG	prox_enhancer	Island
cg05328057	chr16	66402761	LINC00920	other_regul_region	Island;N_Shelf
cg05332525	chr7	65872937	VKORC1L1	promoter	N_Shore
cg05334611	chr19	40279431	MIR641	distal_enhancer
cg05339390	chr7	12686682	ARL4A	promoter	Island
cg05343689	chr11	76141393	UVRAG	GeneBody
cg05345154	chr19	2250902	AMH	GeneBody	S_Shelf;Island
cg05348772	chr9	134175390
cg05349039	chr21	45425195	COL18A1-AS1	prox_enhancer	N_Shelf
cg05349077	chr16	580159	RAB40C	distal_enhancer	S_Shore;N_Shelf
cg05349566	chr20	33793115	ZNF341-AS1	distal_enhancer	S_Shore
cg05349624	chr21	45436524	COL18A1-AS1	distal_enhancer	N_Shelf;N_Shelf
cg05350188	chr2	26562485	CIMIP2C;C2orf70	promoter;promoter	Island;N_Shore
cg05363778	chr16	77435293	ADAMTS18	TSS1500	S_Shore
cg05364170	chr7	140591335	DENND2A	distal_enhancer
cg05365824	chr22	17832010	XXbac-B461K10.4	distal_enhancer
cg05365960	chr1	160343260	COPA;NCSTN	promoter;promoter	Island
cg05370638	chrX	37847483	DYNLT3	promoter	Island
cg05374867	chr4	1289684	MAEA	promoter	Island
cg05376147	chr9	136205161	LHX3	promoter	S_Shore;Island
cg05376465	chr14	76267984	LOC105370575	GeneBody
cg22985172	chr6	150937201	RNU6-302P	prox_enhancer
cg22987448	chr19	8526480	ZNF414	distal_enhancer	Island;N_Shelf
cg22987457	chr7	157418867			S_Shelf;Island;N_Shelf
cg22988346	chr8	142537259	ADGRB1	GeneBody	S_Shelf
cg22988483	chr14	93115222	ITPK1	promoter	Island
cg22993154	chr6	31308876	LOC112267902	TSS1500	S_Shore
cg22993527	chr11	473003	PTDSS2	GeneBody	S_Shore;Island
cg22994808	chr20	34558717	MAP1LC3A	promoter	Island;N_Shore
cg22995042	chr10	4051733	LOC107984195	GeneBody
cg22995692	chr5	141883599			Island
cg22999268	chr13	19958532	ZMYM2	promoter	Island
cg23001725	chr20	2864032	PTPRA;PTPRA	TSS200;TSS1500
cg23002097	chr19	58387258	RPS5	promoter	Island
cg23002268	chr5	172772315	LOC105377730;DUSP1;LOC105377730	TSS1500;TSS1500;exon1	Island
cg23005196	chr2	69437669	NFU1	promoter	Island
cg23008871	chr17	47872377	SP6	GeneBody
cg23014216	chr15	75043152	PPCDC	promoter
cg23014549	chr1	245564285	KIF26B	GeneBody
cg23015327	chr17	443184	RFLNB	GeneBody	Island;S_Shore
cg23022656	chr1	42162914	GUCA2A	prox_enhancer
cg23027336	chr15	45705048	LOC105370802;LOC105370802	TSS200;TSS1500	Island
cg23027521	chr1	247008128	ZNF695	promoter	Island
cg23030863	chr11	134125175	PTP4A2P2	prox_enhancer	Island
cg23035088	chr6	166627398	RPS6KA2	prox_enhancer	Island
cg23039195	chr10	22335734			Island
cg23040424	chr11	123408448	GRAMD1B	distal_enhancer
cg23041071	chr21	29073653	CCT8	promoter	Island
cg23041250	chr22	50287176	MAPK11	distal_enhancer	S_Shelf;S_Shore;Island;N_Shore;N_Shore
cg23047077	chr4	184653318	PRIMPOL	distal_enhancer	S_Shelf
cg23051272	chr17	17686157	RAI1	GeneBody	S_Shelf
cg23052826	chr2	231614964	TEX44	distal_enhancer	Island
cg23053506	chr7	158283013	PTPRN2	distal_enhancer
cg23054189	chr1	247857390	TRIM58	exon1	Island
cg23063986	chr4	127965153	MFSD8;ABHD18;C4orf29	promoter;promoter;promoter	Island
cg23064609	chr2	174343866			S_Shore;Island
cg23065927	chr12	3200650	TSPAN9	prox_enhancer	Island
cg23069822	chr3	143973164	DIPK2A	promoter	Island
cg23071962	chr2	12716838	TRIB2	promoter	Island
cg23074703	chr19	49889660	MIR4750	prox_enhancer	N_Shore
cg23085343	chr20	51542621	NFATC2	promoter	Island
cg23091167	chr12	38317151	ALG10B	prox_enhancer	S_Shore
cg13306226	chr8	144326698	DGAT1;DGAT1	TSS1500;exon1	Island
cg23097402	chr1	50417722	DMRTA2	distal_enhancer	S_Shore;S_Shore;S_Shore;Island;N_Shore
cg23100081	chr11	64289438	KCNK4	prox_enhancer	S_Shelf;S_Shore;N_Shore
cg23105130	chr8	143716852	MAPK15	TSS1500	Island;N_Shore
cg23113506	chr6	24720197	C6orf62;C6orf62	TSS1500;exon1	N_Shore
cg23115387	chr1	47417264	FOXE3	exon1	Island
cg23118086	chr15	65067720	RASL12	prox_enhancer	Island
cg23120518	chr6	83524198	PRSS35	GeneBody
cg23122109	chr2	227717972	SLC19A3	exon1	Island
cg23125542	chr11	67415677	CARNS1	promoter	Island
cg23128949	chr12	124501578	NCOR2	GeneBody
cg23130076	chr12	70366140	KCNMB4	promoter	Island
cg23136139	chr10	43202470	RASGEF1A	distal_enhancer	Island
cg23138608	chr14	91303801	CCDC88C	GeneBody	Island
cg23140554	chr4	150078862	DCLK2	exon1	Island
cg23143524	chrX	24464960	PDK3	TSS1500	Island
cg23152641	chr7	128168956	MIR129-1	distal_enhancer	S_Shore
cg25746499	chr2	239232082	HDAC4	GeneBody	Island
cg25750018	chr22	20787371	SERPIND1	distal_enhancer
cg25751198	chr12	109291768	FOXN4	distal_enhancer	Island
cg25752703	chr3	128991547	KIAA1257;CFAP92	prox_enhancer;prox_enhancer	N_Shelf
cg25753024	chr11	67303442	SSH3	promoter	Island
cg25753473	chr6	170223045	RPL12P23	distal_enhancer	S_Shelf
cg25753693	chr19	51000978	KLK8	GeneBody	N_Shore
cg25756647	chrY	19566689	BCORP1	prox_enhancer	N_Shore
cg25757017	chr12	10153863	OLR1	distal_enhancer
cg25758134	chr1	100038210	HIAT1;MFSD14A	promoter;promoter	Island
cg25759064	chr13	111152990	ARHGEF7;LOC101060553	TSS1500;exon1	N_Shore
cg25761793	chr1	63316968	LINC00466	GeneBody	Island
cg25763393	chr19	52453579	ZNF578	promoter	S_Shore;Island
cg25767901	chr3	49909305	MON1A	GeneBody	N_Shore
cg25771649	chr10	43229829	RASGEF1A	promoter	Island
cg25772299	chr13	93226755	GPC6	promoter	N_Shore
cg25772559	chr18	46333756	ARK2C;RNF165	prox_enhancer;prox_enhancer	Island;N_Shore
cg25773262	chr1	156647063	BCAN;BCAN-AS2	GeneBody;GeneBody	Island
cg25773620	chr3	38029818	PLCD1	promoter	Island
cg25774148	chr1	1029117	AGRN	GeneBody	Island;N_Shelf
cg25775494	chr6	108169691	NR2E1	prox_enhancer	Island
cg25777054	chr11	66510689	BBS1	promoter
cg25777212	chr3	184711601	LOC107986163;MAGEF1	TSS1500;exon1	Island
cg25782847	chr11	111514736	HOATZ;C11orf88	promoter;promoter	S_Shore;Island
cg25786696	chr19	43902089	ZNF45-AS1	prox_enhancer	S_Shore
cg25789511	chr20	62182863	MTG2	promoter	Island
cg25790081	chrX	68498705	YIPF6	prox_enhancer	Island
cg25791973	chr19	53869554	MYADM	promoter	S_Shelf;Island
cg25793425	chr19	6007831	RFX2;RANBP3-DT	GeneBody;GeneBody	Island
cg25794571	chr13	28659023	POMP	promoter	Island
cg25795075	chr1	55040207	PCSK9	promoter	Island
cg25800500	chr2	96839538	ANKRD23	distal_enhancer	Island
cg25801113	chr15	45184777	SHF	distal_enhancer	N_Shelf;N_Shelf
cg25802430	chr2	111883820	ANAPC1	prox_enhancer	Island
cg25806307	chr19	38975542	FBXO17	GeneBody	Island
cg25806609	chr6	110179488	WASF1	promoter	Island;N_Shore
cg25807044	chr2	64865316	LINC01800	prox_enhancer	Island
cg25808926	chr13	21140570	SAP18	promoter	Island
cg25810938	chr2	240557643	ANKMY1	prox_enhancer	Island;N_Shelf
cg25813447	chrX	38801258	MID1IP1	promoter	N_Shelf
cg25820703	chr19	38386580	GGN	GeneBody	Island
cg25820960	chr3	141457194	LOC124906291	TSS1500
cg25823419	chr3	179451464	GNB4	promoter	Island
cg25825488	chr10	15719877	ITGA8	exon1	Island
cg25826740	chr19	55461137	ISOC2	prox_enhancer	N_Shore
cg25830305	chr11	1838151	TNNI2	prox_enhancer
cg25837617	chrX	153334204	ZNF275	promoter	Island
cg25840237	chr15	29675389	LCIIAR	prox_enhancer	Island
cg25841634	chr1	219928701	SLC30A10	promoter	Island
cg25843975	chrX	155071372	CMC4;BRCC3;MTCP1	promoter;promoter;promoter	Island
cg25849068	chrX	53321495	IQSEC2	promoter	Island
cg25853960	chr13	34076704	LOC124903153	GeneBody
cg25861340	chr5	524568	SLC9A3	promoter	Island;N_Shelf
cg25868998	chr13	95002918			Island
cg25872855	chr10	88238688	LOC101929727;RNLS	GeneBody;GeneBody
cg25879836	chr11	6611568	TAF10	prox_enhancer	N_Shore
cg25880980	chr12	56595601	BAZ2A;RBMS2	GeneBody;GeneBody
cg25887069	chr22	37825002	GALR3	GeneBody	Island
cg25892640	chrX	12791654	PRPS2	prox_enhancer	S_Shore;Island
cg25894255	chr12	6391237	LTBR	GeneBody
cg25895948	chr15	84817424	ALPK3	promoter	Island
cg25897251	chr12	53115676	SOAT2	distal_enhancer
cg25897349	chrX	154751232	GAB3	prox_enhancer	Island
cg25902187	chr15	55588846	PYGO1	promoter	Island
cg25905674	chr17	44970488	C1QL1	distal_enhancer	S_Shore;Island
cg25910466	chr20	21303360	XRN2	promoter	Island
cg25911220	chrX	152830948	NSDHL;CETN2	promoter;promoter	Island
cg25912328	chr2	232893074	NGEF	GeneBody
cg25913761	chr15	90184328	SEMA4B	prox_enhancer	N_Shore
cg25916282	chr2	176159032	HOXD3	prox_enhancer	S_Shore;N_Shore;N_Shelf
cg25918376	chr8	87043756	CNBD1	GeneBody
cg25920406	chr10	35640441	FZD8	exon1	Island
cg25921007	chr7	2700568	AMZ1	distal_enhancer	Island;N_Shelf
cg25922751	chr12	124466174	NCOR2	GeneBody	Island
cg25924217	chr17	80477763	NPTX1	prox_enhancer	Island
cg25930662	chr6	167720563	LINC02487	distal_enhancer	S_Shore
cg25930673	chr12	122835347	HIP1R	promoter	Island
cg25932869	chr7	102467290	MIR5090	prox_enhancer	S_Shore
cg25939743	chrX	131940085
cg25940844	chrX	19515222	MAP3K15	promoter	Island
cg25942990	chr2	176150268	MIR10B	promoter	S_Shelf;Island;N_Shore
cg25943372	chr18	37394337	CELF4	GeneBody	Island
cg25947619	chr15	85689989	AKAP13	GeneBody
cg25950112	chr5	171313866			S_Shore;N_Shore;N_Shelf
cg25950235	chr15	89367522	MIR9-3	prox_enhancer	Island;N_Shelf
cg25950668	chr2	96864916	SEMA4C	distal_enhancer	S_Shelf;Island;N_Shelf
cg25950739	chrX	102652326	ARMCX5-GPRASP2;GPRASP1	GeneBody;GeneBody	S_Shore
cg25951501	chr17	35487451	SLFN12L	prox_enhancer	Island
cg25953012	chr14	49586183	RPS29	prox_enhancer	Island
cg25953239	chr2	176117614	HOXD10	prox_enhancer	S_Shore;Island
cg25954914	chr2	54558046	SPTBN1	prox_enhancer	Island
cg25961205	chr13	113363858	GRTP1	prox_enhancer	Island
cg25967031	chr7	27131584	HOXA4	prox_enhancer	S_Shore
cg25975689	chr12	53936570	HOXC13	distal_enhancer	S_Shore;N_Shelf
cg25976242	chr6	117920185	SLC35F1	GeneBody	Island
cg25981350	chr7	4009899	SDK1	GeneBody
cg25984671	chr20	610439	TCF15	promoter	Island
cg25985323	chr15	40565060	CCDC32;C15orf57	promoter;promoter
cg11400286	chr8	139917016	TRAPPC9	GeneBody
cg11403907	chr1	98104089	LOC124900404	GeneBody
cg11405475	chr1	203861072	SNRPE	TSS1500	N_Shore
cg11409998	chrX	140505207	SOX3	promoter	Island;N_Shelf
cg11411904	chr1	153963243	MIR6737;SLC39A1	TSS1500;exon1	N_Shore;N_Shelf
cg11412766	chr2	55049170	RTN4	promoter	N_Shore
cg00751156	chr15	41230700	EXD1	promoter	Island
cg00751937	chr12	95003411	NDUFA12	prox_enhancer	N_Shore
cg00753287	chr10	125060778	CTBP2	GeneBody
cg00755064	chr7	23710372	STK31	promoter
cg00757933	chr6	29793087	HCG4	promoter	Island
cg00758701	chr13	49305582	CAB39L	distal_enhancer
cg00758881	chr16	58500777	NDRG4	prox_enhancer	N_Shore
cg00759807	chr16	89324381	ANKRD11;LOC128462377;LOC100287036	GeneBody;GeneBody;GeneBody
cg20920555	chr16	53568	POLR3K;SNRNP25	promoter;promoter	Island
cg00765428	chr21	33266333	IL10RB-DT;IL10RB	promoter;promoter	Island
cg00768993	chr2	199471151	SATB2	promoter	S_Shore;Island
cg00769775	chr12	124928441	RPL22P19	distal_enhancer	Island
cg00770998	chr14	60652989			S_Shelf;N_Shelf
cg00771642	chr19	48485179			Island
cg00773413	chr10	75408673	LOC101929234	TSS1500	Island
cg00775615	chr1	108692273	PRPF38B	promoter	Island
cg00776080	chr12	53048538	TNS2;TENC1	prox_enhancer;prox_enhancer	S_Shore
cg00776266	chr12	106302477	TCP11L2	prox_enhancer	Island
cg00779065	chr14	60652500	SIX1	distal_enhancer	S_Shelf
cg00779602	chr3	66017252	LOC124900543	exon1
cg00781298	chr9	4985156	JAK2	promoter	Island
cg00782645	chr16	90048640	URAHP	prox_enhancer	S_Shore;N_Shelf
cg00782772	chr16	87720470	KLHDC4	distal_enhancer	Island
cg03943571	chr7	24573016	MPP6;PALS2	prox_enhancer;prox_enhancer	Island
cg03943839	chr16	18984210	TMC7	promoter	Island
cg03944921	chrX	118346017	WDR44	promoter	Island
cg03947203	chr11	119116443	HINFP	distal_enhancer
cg03947459	chr4	1683715	FAM53A	promoter	Island
cg03947464	chr22	45284877	UPK3A	promoter	Island
cg03950246	chr15	73051226	NEO1	prox_enhancer	N_Shore
cg03953482	chr15	28984257	APBA2	GeneBody
cg03954144	chr13	20177540	PPIAP28	prox_enhancer	Island
cg03955375	chr8	22619724	CCAR2	GeneBody
cg03957884	chr13	22897711	BASP1P1	promoter	Island
cg03959273	chrX	136496856	HTATSF1	prox_enhancer	Island
cg03960072	chr6	24357757	KAAG1;DCDC2	exon1;exon1	Island;N_Shelf
cg03971469	chrX	25013221	ARX	distal_enhancer	Island;N_Shelf
cg03972163	chr1	224064384	LOC105373061	GeneBody
cg03976543	chr4	8219374	SH3TC1	distal_enhancer
cg03981074	chr3	184241274	MIR1224;MIR1224	TSS200;TSS1500	Island
cg03981954	chr7	122301956	FEZF1-AS1	prox_enhancer	S_Shore;N_Shore
cg03982150	chr7	713370	PRKAR1B	promoter	S_Shore;S_Shore
cg03982544	chr11	17014495	PLEKHA7	promoter	Island
cg03983969	chrX	41923442	CASK;CASK	TSS1500;exon1	Island
cg03984405	chr20	35771622	PHF20	TSS1500	N_Shore
cg03985801	chr1	202213475	LGR6	prox_enhancer	N_Shore
cg03991297	chr16	30418516	ZNF771	GeneBody	S_Shore
cg03994820	chr3	308999	RPS8P6	prox_enhancer	Island
cg03994942	chr11	45922428	LARGE2	TSS1500	S_Shelf;Island
cg03995300	chr17	5116694	USP6	prox_enhancer	S_Shore
cg03996398	chr11	128943547	TP53AIP1	TSS1500
cg04008252	chr4	72032065	NPFFR2	promoter	Island
cg04011139	chr16	28880280	ATP2A1	prox_enhancer	Island
cg04013093	chr6	42960565	GNMT	promoter	Island
cg04024675	chrX	153724440	BCAP31	promoter	Island
cg04025964	chr1	200041660	NR5A2	prox_enhancer	S_Shore;S_Shore;Island;N_Shore
cg04026379	chrX	47623644	SYN1	distal_enhancer	S_Shelf;Island
cg04027004	chrX	107776196	TSC22D3	TSS1500	Island
cg04028570	chr1	247937125	OR2L13;OR2L13	TSS200;TSS1500	Island
cg04029738	chr17	82091414	FASN	distal_enhancer	S_Shelf;N_Shore
cg04030486	chr17	6455279	PIMREG;FAM64A	distal_enhancer;distal_enhancer	Island
cg04050824	chr8	11680736	GATA4	distal_enhancer	Island
cg04053108	chr12	6056862	VWF	GeneBody	Island;N_Shore
cg04053392	chr6	168319825	DACT2	promoter	Island
cg04053862	chr2	178480290	PLEKHA3	promoter	S_Shore;Island
cg04057016	chr8	80893934			Island
cg04065206	chr12	109535407	RNU4-32P	distal_enhancer
cg04066019	chr3	16512959	RFTN1	prox_enhancer	Island
cg04069951	chr11	2377106	CD81	TSS1500	Island
cg04071689	chr5	166927045	LINC01947	promoter
cg04072009	chrX	72131818	RTL5	exon1	Island
cg01143375	chr3	191952853	PERPP1	promoter
cg01145430	chr15	45378328	GATM	prox_enhancer	Island
cg01150083	chrX	49123693	GPKOW	promoter	Island
cg01150270	chr15	95326689	LINC00924	promoter	N_Shore
cg01154392	chr12	47773579	SLC48A1	prox_enhancer	Island
cg01154480	chrX	153794185	SSR4	promoter	Island
cg01160882	chr10	52315322	PRKG1-AS1	prox_enhancer	S_Shore
cg01166071	chr10	8053724	GATA3;GATA3-AS1	TSS1500;TSS1500	Island
cg01177796	chr2	55232725	RPS27A;CLHC1	promoter;promoter
cg01178451	chr18	77250260	GALR1	prox_enhancer	Island
cg01178680	chr15	74133211	ISLR2	GeneBody	S_Shelf;Island
cg01182690	chr12	42325742	ZCRB1	prox_enhancer	N_Shore
cg01185350	chr16	75647592	KARS1;KARS;TERF2IP	promoter;promoter;promoter	Island
cg01185855	chr3	9933824	CRELD1	promoter	Island
cg01189072	chr1	1679221	SLC35E2B	GeneBody	S_Shelf
cg01191815	chr15	62792760	MIR190A	distal_enhancer
cg01192510	chr3	190322466	CLDN1	promoter	Island
cg04424654	chrX	110318296	AMMECR1	promoter	Island
cg04425920	chr10	49396472	DRGX	TSS1500	Island
cg04426896	chr5	65926450	ERBIN;ERBB2IP	promoter;promoter	Island
cg04430780	chr7	157406745	DNAJB6	distal_enhancer	N_Shelf
cg04432275	chr3	70852377	RNU6-281P	distal_enhancer
cg04432454	chr16	899229	LOC124903619	exon1	N_Shore
cg04440464	chrX	153724107	BCAP31	promoter	Island
cg04444104	chr16	88993028
cg04444761	chr8	125430204	TRIB1	promoter	Island;N_Shore
cg04445512	chr8	70034809	PRDM14	distal_enhancer	Island
cg04447838	chr17	44759222	ADAM11	exon1	Island
cg04450456	chr4	17642079	MED28	distal_enhancer
cg04453124	chr10	77836482	DLG5	GeneBody
cg04453180	chr5	141476763	PCDHGC3	prox_enhancer	N_Shore;Island
cg04454086	chr5	140966381	PCDHAC2;PCDHAC2	TSS200;TSS1500	N_Shore
cg04455286	chr12	131864094	LOC124903058	GeneBody
cg04455646	chr3	10164660	IRAK2	prox_enhancer	N_Shore
cg04460362	chr17	81955427	NOTUM	distal_enhancer	Island;N_Shore;N_Shelf
cg04470072	chr8	86069785	PSKH2;PSKH2	TSS200;TSS1500	Island
cg04479354	chr3	160400396	SMC4	promoter	Island
cg04484334	chr3	133455830	BFSP2-AS1	promoter
cg04487931	chr1	27872598	THEMIS2	promoter	Island
cg04489586	chr20	37520240	BLCAP	promoter	Island;N_Shelf
cg04492858	chr10	131726450
cg04496304	chr8	1493373	DLGAP2	GeneBody	S_Shore;Island;N_Shelf
cg04496434	chr18	50374902	SKA1	promoter	N_Shore
cg04499151	chr7	100633655	TFR2;TFR2	TSS200;TSS1500	Island
cg04499901	chr5	181192113	LINC01962;TRIM7-AS2	TSS1500;exon1	N_Shelf;Island
cg04500312	chr5	142675098	FGF1	GeneBody
cg04503319	chr16	89301959	ANKRD11	GeneBody	N_Shelf;N_Shelf
cg04504004	chr8	116942726	AARD	GeneBody
cg04508948	chr4	139436497	LOC124900188;LOC124900188	TSS200;TSS1500	S_Shore
cg04509940	chr21	43659445	HSF2BP;RRP1B	promoter;promoter	Island
cg04517524	chr14	93938996	ASB2	GeneBody	Island
cg04517722	chr19	17794780	B3GNT3	prox_enhancer	N_Shore
cg04524552	chr19	4670563	MYDGF	promoter	Island
cg04524851	chrX	57592458	ZXDB	prox_enhancer	Island
cg04528217	chr6	32154707	LOC100507547	TSS1500	S_Shelf;Island
cg04528554	chr19	3632981	CACTIN	distal_enhancer
cg04528624	chr13	60163992	DIAPH3	promoter	Island
cg04529785	chr12	117361278	NOS1	prox_enhancer	Island
cg04533751	chr6	168091006	FRMD1	GeneBody
cg04536008	chr3	48301158	NME6	promoter	Island
cg04537567	chr6	98848192	POU3F2	distal_enhancer	S_Shelf;Island
cg04542325	chr14	75985950	IFT43	prox_enhancer	S_Shelf;Island
cg04545296	chr12	48351460	ZNF641	TSS1500	S_Shore
cg04545963	chr14	35403187	NFKBIA	prox_enhancer	N_Shore
cg04546413	chr19	28727194	LOC100420587	GeneBody	Island
cg04546993	chr8	46918169
cg04547675	chr11	13964615	SPON1	prox_enhancer	Island
cg04550052	chr16	51150444	SALL1	prox_enhancer	Island
cg04552106	chrX	147911907	FMR1;FMR1-AS1	promoter;promoter	Island
cg04553410	chr7	151167798	GBX1	promoter	Island
cg04557774	chr11	73761362	RAB6A	promoter	Island
cg04562217	chr3	79766568	ROBO1	prox_enhancer	Island
cg04563195	chr3	75367020
cg04564980	chr10	133161373	KNDC1	prox_enhancer	S_Shelf;S_Shore;N_Shelf
cg04566147	chr16	35543716	RARRES2P8	promoter	Island
cg04571965	chr14	69572545	CCDC177	distal_enhancer	Island
cg04572695	chr6	99993846	MCHR2-AS1	promoter	Island
cg04573276	chr11	35618084	FJX1	prox_enhancer	Island
cg04574095	chr17	7321975	NEURL4	GeneBody	N_Shelf
cg04575614	chr1	33308090	A3GALT2	GeneBody	S_Shore
cg04577177	chr16	28063862	GSG1L;GSG1L	TSS200;TSS1500	Island
cg04578774	chr11	44311114	ALX4	prox_enhancer	S_Shore;Island
cg04583842	chr16	88069511	BANP	GeneBody	S_Shore;N_Shelf;N_Shelf
cg04590843	chr11	118572945	IFT46	exon1	S_Shore
cg04593550	chr5	56910462	SETD9	exon1	Island
cg04598733	chr6	107958480	SEC63	TSS1500	Island
cg04600122	chr19	38851189	HNRNPL	TSS1500	Island
cg04602060	chr11	69817887	FGF3	promoter	Island
cg04603730	chr13	95552616	CLDN10	promoter	Island
cg04604936	chr2	5556139	LOC124905950	exon1
cg04606653	chr16	88909443	CBFA2T3	GeneBody	Island
cg04610667	chr7	76074719
cg04614997	chr17	29006167	SEZ6	promoter	Island
cg04616145	chr20	34859548	GGT7	distal_enhancer	Island;N_Shelf
cg04620466	chr7	74027711	ELN	promoter
cg04622176	chr10	119892725	SEC23IP	promoter	Island
cg04622775	chr15	88898955	HAPLN3	distal_enhancer	S_Shelf
cg04626171	chrX	47651006	ELK1	TSS1500	Island
cg04630982	chrX	139924180	MIR505	prox_enhancer
cg04633141	chr7	1548683	TMEM184A	distal_enhancer	S_Shelf;S_Shore;N_Shelf
cg04636402	chr5	139905189	NRG2	prox_enhancer	S_Shore
cg04641474	chr5	1864552	LOC124901164	TSS1500
cg04644773	chr5	180209283	RASGEF1C	promoter	S_Shore;Island
cg04646113	chr15	75451776	SIN3A	promoter	Island
cg04647039	chrX	31266988	DMD	promoter	S_Shore
cg04647781	chr16	4734335	C16orf71;DNAAF8;ANKS3	promoter;promoter;promoter	Island
cg04651781	chr4	1405010	NKX1-1	prox_enhancer	Island;N_Shelf
cg04654530	chr2	63055567	OTX1	distal_enhancer	S_Shelf;S_Shore;Island;N_Shore;N_Shelf
cg04656042	chr19	39265261	IFNL4P1	prox_enhancer	Island
cg04656534	chr10	117537928	EMX2OS	GeneBody	Island;N_Shelf
cg04657588	chr17	74431404	GPRC5C	TSS1500	Island
cg04671611	chr16	6573786	RBFOX1	GeneBody
cg04675919	chrX	49186436	PRICKLE3	promoter	Island
cg04677326	chr19	3557666	MFSD12	promoter	Island
cg04679031	chr7	139523393	CLEC2L	TSS1500	N_Shore
cg04681368	chr19	42302032	PRR19	promoter	Island
cg04684105	chr9	127914796	ST6GALNAC4-ST6GALNAC6-AK1;ST6GALNAC4	GeneBody;GeneBody	S_Shelf;N_Shelf
cg04688051	chr8	142777074	LYNX1;LYNX1	TSS200;TSS1500	Island
cg04689080	chr22	45867327	LOC105373071	exon1	Island
cg04689676	chrY	7274005	PRKY	exon1	Island
cg04691781	chr16	89602434	DPEP1	distal_enhancer
cg04693895	chr10	385155	RN7SL754P	distal_enhancer
cg04695077	chr11	33828848	LINC02721	distal_enhancer	N_Shore
cg23863718	chr8	33473317	FUT10	promoter	Island
cg23864283	chr7	1489379	INTS1	promoter	N_Shelf
cg23864632	chr19	46717144	PRKD2	promoter	S_Shelf;Island
cg23866596	chr6	96521936	UFL1-AS1;UFL1	TSS1500;exon1	Island
cg23871276	chr7	1538061	MAFK	distal_enhancer	S_Shore;N_Shore
cg23872081	chr8	22578580	PDLIM2	prox_enhancer	N_Shore
cg23872082	chr19	42313563	TMEM145	promoter	Island
cg23876832	chr11	62325267
cg23878564	chr17	7384130	TNK1	distal_enhancer	S_Shelf;Island
cg23880816	chr9	135075172	OLFM1	TSS1500	N_Shore
cg23883409	chr8	141415536	PTP4A3	prox_enhancer	N_Shore
cg23884187	chr20	38646426	ARHGAP40	GeneBody	Island
cg23884241	chr7	27130338	HOXA4	prox_enhancer	Island
cg23888304	chr17	1650765	RILP	prox_enhancer	S_Shore
cg23889607	chr11	2129672	IGF2;INS-IGF2	GeneBody;GeneBody	N_Shelf
cg23891399	chr17	75828539	UNC13D	GeneBody
cg23892390	chr4	8601285	CPZ	distal_enhancer
cg23892535	chr14	104176887	KIF26A	GeneBody	S_Shelf;S_Shelf;S_Shore;Island;N_Shore;N_Shelf;N_Shelf
cg23895234	chr1	26234834	CEP85	prox_enhancer	S_Shore
cg23899285	chr17	4796098	PSMB6	promoter	Island
cg23900203	chr12	127280786	LINC02376	promoter	Island
cg23900422	chr17	79705958	MIR4739	prox_enhancer
cg23900774	chr14	90061634	KCNK13	TSS1500	Island
cg23901444	chr10	48604918	ARHGAP22	exon1	Island
cg23901857	chr2	176128493	HOXD8	prox_enhancer	S_Shore;S_Shelf;N_Shore
cg23901918	chr10	103660989	Y_RNA	distal_enhancer	Island
cg23903470	chr6	30908368	GTF2H4	exon1	S_Shore
cg23905908	chrX	72181534	PIN4	promoter
cg23906738	chr14	36518096	NKX2-1-AS1	prox_enhancer	S_Shelf;N_Shelf;Island
cg23909597	chr4	1347193	UVSSA	promoter	Island
cg23911097	chr17	78995296	CANT1	distal_enhancer	S_Shore;Island;N_Shore
cg23919845	chrX	46447039	KRBOX4	TSS1500	Island
cg23921145	chr1	241519327	FH	prox_enhancer	Island
cg23922134	chr2	108787082	CCDC138	prox_enhancer	Island
cg23929072	chr1	222465595	CICP13	distal_enhancer	Island
cg23929344	chr14	36506197	SFTA3	distal_enhancer	S_Shore;Island;N_Shelf
cg23929628	chr14	73560401	HEATR4	TSS1500
cg23930233	chr7	100488822	NYAP1	distal_enhancer
cg23933606	chr19	4943993	MIR4747	other_regul_region	S_Shelf;N_Shore
cg23934598	chrX	129984300	BCORL1	prox_enhancer	Island
cg23934731	chr15	89361642	MIR9-3HG;MIR9-3HG	TSS1500;exon1	S_Shelf;S_Shore;Island
cg23935289	chr14	32371483	AKAP6	GeneBody
cg23938220	chr5	112737841	APC	promoter
cg23943136	chr10	8053792	GATA3-AS1	prox_enhancer	Island
cg23945789	chr12	110743051	PPP1CC	promoter	Island
cg23946499	chrX	15500869	BMX	exon1
cg23947039	chr11	27700490	BDNF	promoter	Island
cg23952578	chr1	115829250			S_Shore
cg23956071	chr17	4806749	PLD2	prox_enhancer	Island
cg23956119	chr1	227947422	WNT9A	prox_enhancer	Island
cg23957911	chr4	2756357	TNIP2	promoter	Island
cg23960324	chr14	104116730	MIR203A	TSS1500	Island
cg23962250	chr10	132942451	LOC105378572;CFAP46	TSS1500;exon1	Island
cg23964739	chr19	45406606	CD3EAP;POLR1G	promoter;promoter	S_Shore;Island
cg23965561	chr12	55707932	ITGA7	promoter	Island
cg23966224	chr8	143578459	NAPRT1;NAPRT	promoter;promoter	Island
cg23972409	chr3	160564610	KPNA4	prox_enhancer	N_Shore
cg23973393	chr19	50205664	MYH14	GeneBody	S_Shore;S_Shore
cg23976985	chr3	16604958	DAZL	promoter	Island
cg23977011	chr2	219572596	INHA	prox_enhancer	S_Shore
cg23978062	chr1	26031465	EXTL1	distal_enhancer	N_Shelf
cg23982315	chr4	15003863	CPEB2	prox_enhancer	Island
cg23983315	chr7	73607279	MLXIPL	TSS1500	Island
cg23985532	chr2	32063419	SPAST	promoter	Island
cg23985619	chr3	182793302	ATP11B;ATP11B-DT	promoter;promoter	Island
cg23986775	chr16	71432194	TLE7	GeneBody
cg23987322	chr5	79111743	BHMT	promoter
cg23990273	chrX	152638018	GABRQ	exon1	Island
cg23991636	chr7	23468038	IGF2BP3	distal_enhancer	N_Shore
cg23993697	chr11	9664015	SWAP70	promoter	N_Shore
cg23993836	chrX	154411453	TAZ;TAFAZZIN	promoter;promoter	Island
cg23996302	chr1	201171675	TMEM9;TMEM9	TSS200;TSS1500	S_Shore
cg23998200	chr20	57329630	SPO11	promoter	Island
cg24000816	chrX	70282092	RAB41	other_regul_region
cg24002071	chr1	2588481	PRXL2B;FAM213B	prox_enhancer;prox_enhancer	S_Shore
cg24003749	chr1	3358488	PRDM16	GeneBody	Island
cg24004745	chr3	190514016	IL1RAP	promoter	Island;N_Shore
cg24009358	chr15	66505057	ZWILCH	promoter
cg24013620	chr8	143716518	MAPK15	TSS1500	Island;N_Shelf
cg24015817	chr6	95577979	MANEA	promoter	Island
cg24016995	chr10	128069885	PTPRE	distal_enhancer
cg24020814	chr12	54549700	PDE1B	promoter
cg24024661	chr19	1074426	HMHA1;ARHGAP45	distal_enhancer;distal_enhancer	S_Shelf;N_Shore
cg24025896	chr5	88680477	LINC00461;MIR9-2HG	distal_enhancer;distal_enhancer	S_Shore;S_Shelf;Island
cg24031277	chr7	33062724	NT5C3A	promoter	Island
cg24031355	chr10	22345510	SPAG6	promoter	Island
cg24033067	chr14	24205593	TSSK4;TSSK4	TSS200;TSS1500
cg24033558	chr15	45187557	SHF	prox_enhancer	Island;N_Shore
cg24033633	chr3	57959968	PPIAP16	distal_enhancer
cg24034123	chrX	115189344	RBMXL3	promoter	Island
cg24035682	chr12	121520999	KDM2B	GeneBody
cg24045935	chr22	40636688	MRTFA;MKL1	promoter;promoter	Island
cg24046087	chrX	153830208	PDZD4	TSS1500	Island;S_Shore
cg24048759	chr1	31764447	BAI2;ADGRB2	promoter;promoter	Island
cg24050519	chr1	3519473	MEGF6	distal_enhancer	Island
cg24055178	chr10	132449983	LINC02870;C10orf91	distal_enhancer;distal_enhancer	N_Shelf
cg24068468	chr10	5446572	NET1	promoter	Island
cg24068972	chr11	61065987	LINC02954	distal_enhancer
cg24070990	chr1	228447023	RPL23AP15	distal_enhancer	S_Shore
cg24071719	chr6	17016072	LOC105374951	GeneBody
cg24073777	chr1	10772641	CASZ1	distal_enhancer
cg24077080	chr1	37514442	MEAF6	promoter	Island
cg24082121	chr5	672757	CEP72;TPPP	GeneBody;GeneBody
cg24083367	chr20	49812460	SLC9A8	promoter	N_Shore
cg24085719	chrX	40647225	CXorf38	prox_enhancer	Island
cg24093411	chr5	134113960	TCF7	prox_enhancer	Island
cg24100357	chr7	1271862			N_Shelf
cg24100636	chr12	3490921	PRMT8	prox_enhancer	Island
cg24102601	chr12	112108883	NAA25	promoter	Island
cg24105081	chr12	1838313	LRTM2	distal_enhancer
cg24105243	chr3	25790059	NGLY1;OXSM	promoter;promoter	Island
cg24112562	chr21	36697741	SIM2	prox_enhancer	S_Shelf;Island
cg24117150	chr14	88322328	KCNK10	GeneBody	N_Shore
cg24117274	chr1	21619312	RAP1GAP	prox_enhancer	N_Shelf
cg24118773	chr5	172860921	ERGIC1	distal_enhancer
cg14992113	chr20	50113316	UBE2V1	promoter	S_Shore
cg14993283	chr6	100458306	SIM1	GeneBody	S_Shelf;S_Shore;Island;N_Shelf
cg14993530	chr1	244863813	HNRNPU	exon1	Island
cg14996916	chrX	148049602	FTH1P8	distal_enhancer	N_Shelf
cg14997711	chr11	48044299	PTPRJ-AS1	distal_enhancer
cg15007228	chr1	2278896	SKI	GeneBody	N_Shore
cg15013463	chr10	77638717	KCNMA1	TSS1500	Island
cg15013526	chr3	170870348	RPL22L1	promoter	Island
cg15013801	chr10	72217032	ASCC1	promoter	S_Shore
cg15017728	chr12	75330157	CAPS2	prox_enhancer	Island
cg15020568	chr13	91175032	LINC00379	distal_enhancer	Island
cg15020732	chr15	84600997	ZSCAN2	promoter	Island
cg15020801	chr17	47945443	PNPO	GeneBody
cg15021585	chr13	20525736	CRYL1	promoter	Island
cg15022014	chr5	72955631	FCHO2-DT	promoter	Island
cg15023427	chr12	112381445	HECTD4	prox_enhancer	Island;N_Shore
cg15026408	chr7	148883668	EZH2	prox_enhancer	Island
cg15027426	chrY	19502718	BCORP1	prox_enhancer	Island
cg15028160	chr19	49119460	PPFIA3;PPFIA3;C19orf73	TSS200;TSS1500;TSS1500	Island
cg15032962	chr4	1495414			S_Shelf
cg15034345	chr2	5695979	SOX11	exon1	S_Shore;Island
cg15035437	chrX	63785197	ARHGEF9	promoter
cg15039826	chrX	40098943	BCOR;BCOR	TSS1500;exon1	Island
cg15041373	chr19	39087301	ACP7;PAPL	distal_enhancer;distal_enhancer	S_Shelf
cg15043935	chr19	2487821	GADD45B	distal_enhancer	N_Shore;N_Shore
cg15045802	chr19	1857435	KLF16	GeneBody	S_Shelf;Island;N_Shelf
cg15047751	chr3	52361029	PPP2R5CP	promoter
cg15047774	chr11	123196567	CLMP	prox_enhancer	S_Shore
cg15057061	chr3	181719511	SOX2-OT	distal_enhancer	Island
cg15074165	chrX	72572895	HDAC8	promoter
cg15075851	chrX	134459915	HPRT1	prox_enhancer	Island
cg15082802	chr19	11380837	EPOR	distal_enhancer	N_Shore;N_Shore
cg15084390	chr5	474970	SLC9A3-AS1	prox_enhancer	Island;N_Shore
cg15084543	chr1	79006723	ELTD1;ADGRL4	promoter;promoter	Island
cg15085390	chr1	25247439	RSRP1;C1orf63	promoter;promoter	Island
cg15086746	chr1	43619294	KDM4A	promoter
cg15090005	chr1	9998010	RBP7	prox_enhancer	Island
cg15090036	chr17	50628714	LOC101927253	GeneBody
cg15090202	chr1	26360596			Island
cg15090440	chr1	3182669	PRDM16	GeneBody	N_Shelf
cg15092239	chr10	127880485	CLRN3	GeneBody
cg15096240	chr19	53647931	RNU6-698P	distal_enhancer	Island
cg15097019	chr1	27914527	RPA2	exon1	Island
cg15097794	chr12	98894885	ANKS1B	promoter	Island
cg15102827	chr6	28863962	LINC01623	prox_enhancer	Island
cg15105326	chr3	147391129	ZIC4-AS1	distal_enhancer	Island
cg15106134	chr3	181710678	SOX2	TSS1500	N_Shore
cg15111475	chr3	10505542	ATP2B2	promoter	Island
cg15114474	chr11	69636644	CCND1	distal_enhancer	Island
cg15117507	chrX	14873208	FANCB	promoter	Island
cg15119027	chr11	69819595	FGF3;FGF3	TSS200;TSS1500	Island
cg15119274	chr2	219309603	PTPRN	promoter	S_Shore
cg15121420	chr2	237582176	RAB17	distal_enhancer
cg15122358	chr10	132993007	LOC107984283	TSS1500	S_Shelf;N_Shore
cg15122841	chr2	239260196	MIR4269	distal_enhancer
cg15123984	chr5	174724631	MSX2	promoter	S_Shelf;Island
cg15125762	chr1	6131810	CHD5	GeneBody	S_Shelf;S_Shelf
cg15126975	chr2	174343877			S_Shore;Island
cg15127791	chr11	128859988	KCNJ1	distal_enhancer
cg15135047	chr3	72100363	LINC00877	promoter
cg15138883	chr2	218984413	FEV	prox_enhancer	S_Shore;Island;N_Shore
cg15138986	chr10	130136892	GLRX3	prox_enhancer	Island
cg15139588	chr19	37506965	ZNF793	promoter	Island
cg15141467	chr1	155062899	EFNA4	prox_enhancer	Island
cg15146462	chr11	86431545			Island
cg15146906	chr2	45611442	SRBD1	promoter	Island
cg15148513	chr8	141175290	DENND3	GeneBody	S_Shore
cg15148918	chr7	75996459	STYXL1	GeneBody	S_Shore
cg15149600	chr5	146344955	POU4F3	promoter	S_Shore;Island;N_Shore
cg15151778	chr8	144278101	SCX	distal_enhancer	Island;S_Shelf
cg15154047	chr8	142128948
cg15159017	chr12	132277940	GALNT9;GALNT9-AS1	GeneBody;GeneBody	S_Shore;N_Shore
cg15162843	chrX	38801256	MID1IP1	promoter	N_Shelf
cg15163603	chr12	131919352	ULK1	GeneBody
cg17654660	chr5	177357964	RGS14	promoter
cg17657037	chr19	3933858	NMRK2	promoter	S_Shore;N_Shelf
cg17658113	chr11	1392052	BRSK2	GeneBody	S_Shore
cg17658468	chrX	37847564	DYNLT3	promoter	Island
cg17662369	chr5	179906958	TBC1D9B	prox_enhancer	N_Shore
cg17662683	chr6	32096369	TNXB	prox_enhancer	Island
cg17666539	chr19	7862321	EVI5L	GeneBody	Island
cg17667217	chr5	77775746	TBCA	prox_enhancer	N_Shore
cg17667988	chr19	797342	PTBP1;PTBP1	TSS200;TSS1500	S_Shore;Island
cg17668949	chr2	175168397	ATF2	promoter	Island
cg17670477	chr8	25000279	LOC105379330	GeneBody	Island
cg17675288	chr19	12117667	RNA5SP467	promoter	Island
cg17677524	chr7	150371937	REPIN1-AS1;REPIN1	GeneBody;GeneBody	S_Shelf;Island
cg17677814	chr6	46652886	CYP39A1;SLC25A27	promoter;promoter	Island
cg17677848	chr11	46144858	FBLIM1P2	other_regul_region	S_Shore
cg17681313	chr2	203238588	CYP20A1	prox_enhancer	N_Shore
cg17684858	chr6	111719889	FYN	GeneBody
cg17689182	chr1	237042405	RYR2	exon1	Island
cg17692125	chr11	129374610	BARX2	prox_enhancer	Island
cg17693222	chr8	42175954	AP3M2	distal_enhancer
cg17694795	chr8	66962131	TCF24	prox_enhancer	Island
cg17698886	chr19	5341254	PTPRS	prox_enhancer	S_Shelf;S_Shore
cg17700915	chr19	52336789	ZNF610	prox_enhancer	S_Shore
cg17704026	chr8	144582171	ARHGAP39	GeneBody	S_Shore
cg17704864	chr11	3093702	OSBPL5	prox_enhancer	Island
cg17708806	chr9	135699605	SOHLH1	promoter	Island;N_Shelf
cg17710066	chrX	18355335	SCML2	prox_enhancer	S_Shore
cg17710804	chr1	36306243	SH3D21	promoter	Island
cg17713488	chr19	9967259	COL5A3	GeneBody	S_Shore
cg17714025	chr11	30017072	KCNA4	promoter	S_Shore;Island;N_Shore;N_Shore
cg17716100	chrX	71095868	FOXO4	promoter	Island;N_Shore
cg17721249	chr1	203629466	ATP2B4	GeneBody	Island
cg17730048	chr17	28250537	LOC105371712	GeneBody	Island;N_Shore
cg17731776	chr19	7888169	LRRC8E	prox_enhancer	N_Shore
cg17731981	chr15	99566924	MEF2A	prox_enhancer	S_Shore
cg17737681	chr2	172087408	DLX1	prox_enhancer	S_Shelf;S_Shelf;Island;N_Shore
cg17739046	chr19	19866850	ZNF253	prox_enhancer
cg17740541	chrX	70290262	KIF4A	promoter	S_Shore
cg17749468	chr2	201452017	STRADB	promoter	Island
cg17753942	chr17	80983798	RPL12P37	distal_enhancer
cg17754011	chr14	103928788	TDRD9	prox_enhancer	Island
cg17754510	chr6	10391179	TFAP2A-AS2	distal_enhancer	S_Shore;S_Shore
cg17754783	chr1	31155140	RPL21P22	distal_enhancer	N_Shore
cg17765304	chr2	55282122	PRORSD1P	promoter	Island
cg17771605	chr12	72271596	TRHDE	prox_enhancer	N_Shore
cg17774001	chr2	25377883	DTNB	GeneBody	S_Shore
cg17774559	chr5	1879584	IRX4	distal_enhancer	S_Shore;Island;N_Shelf
cg17775765	chr13	94701767	LINC00391	promoter	N_Shore;N_Shelf
cg17779026	chr17	80952010	RPTOR	GeneBody	S_Shelf
cg17780246	chr19	53978213	CACNG8	GeneBody	Island;N_Shore;N_Shelf
cg17781710	chr2	170814970	GAD1	prox_enhancer	S_Shore;N_Shore;N_Shore
cg17788031	chrX	43654941	MAOA	promoter	Island;N_Shore
cg17793059	chr19	8363966	ANGPTL4	promoter	N_Shore
cg17794813	chrX	20266965	RPS6KA3	promoter	Island
cg17802144	chr5	173329773	STC2	prox_enhancer	Island
cg17803284	chr18	31102522	DSC2	promoter	S_Shore
cg17803868	chr7	155458205	EN2	promoter	S_Shelf;Island
cg17808866	chr6	503857	EXOC2	GeneBody
cg17812788	chr17	42180991	KCNH4	exon1	Island;N_Shelf
cg17814335	chrX	74924110	KIAA2022;NEXMIF	prox_enhancer;prox_enhancer	Island
cg17815538	chr2	237627672	LRRFIP1	promoter	Island
cg17816637	chr22	21032769	SLC7A4	TSS1500	S_Shore
cg17818432	chrX	135022531	RTL8B	promoter	Island
cg17818792	chr17	14212221
cg17820247	chr12	6470686	VAMP1	promoter	Island
cg17820365	chr8	96145628	GDF6	GeneBody	Island
cg17823321	chr10	68527284	SLC25A16	prox_enhancer	Island
cg17823999	chr2	27663487	SUPT7L	promoter	Island
cg17824401	chrX	68686339	STARD8	distal_enhancer	Island
cg17825572	chrX	65406702	TLE1P1	prox_enhancer	N_Shore
cg17832062	chrX	19121860	GPR64;ADGRG2	prox_enhancer;prox_enhancer	Island
cg17833862	chr7	74375947	GTF2IRD1	distal_enhancer	Island
cg17838182	chr17	78995126	CANT1	GeneBody	S_Shore;Island;N_Shelf
cg17839226	chr1	225478061	LINC02765	distal_enhancer	S_Shelf
cg17841615	chr2	189762770	OSGEPL1;OSGEPL1-AS1	promoter;promoter
cg17842912	chr5	139681334	CXXC5	GeneBody	Island
cg17847781	chrX	70133335	IGBP1	promoter	Island
cg17858328	chr1	92486964	GFI1	promoter	Island
cg17858500	chr20	3754078	ADISSP;C20orf27	distal_enhancer;distal_enhancer	S_Shelf;S_Shore
cg17862447	chr2	23410809	KLHL29	distal_enhancer
cg17863679	chrX	85244744	ZNF711	promoter	Island
cg17864041	chr15	30883106	TMEM183AP3	other_regul_region	Island
cg15194935	chr19	10295279	ICAM5	distal_enhancer	S_Shore;Island
cg15198729	chrX	101191507	YWHAQP8	promoter	Island
cg15199886	chrX	49200229	SYP	promoter	Island
cg15201400	chr5	142013091	GNPDA1	promoter	Island
cg15202102	chr11	6320637	CAVIN3;PRKCDBP	promoter;promoter	S_Shore;Island
cg15203566	chr5	116361749			Island
cg15207742	chr20	44810168	RIMS4	promoter	Island
cg15208573	chr6	44073448	SCIRT	prox_enhancer	Island;N_Shelf
cg15212295	chr17	66714569	PRKCA	GeneBody
cg15212369	chr20	63642732	STMN3	distal_enhancer	S_Shore
cg15213689	chr11	47180543	MIR6745	prox_enhancer	S_Shelf
cg15213732	chr10	814737	LARP4B	other_regul_region
cg15214110	chr2	196799831	GTF3C3	promoter	Island
cg15214448	chr17	13602913	HS3ST3A1	prox_enhancer	S_Shore
cg15220253	chr5	14664378	OTULIN;OTULIN-DT	TSS1500;exon1	Island
cg15220605	chr17	82435719	HEXD-IT1	distal_enhancer	Island;N_Shelf
cg15224348	chr19	45040280	CLASRP	prox_enhancer	S_Shelf;S_Shore
cg15225044	chrX	119943208	NKAP	GeneBody	Island
cg15225532	chr3	44761592	KIAA1143;KIF15	promoter;promoter	Island
cg15226147	chr19	1275267	FAM174C	TSS1500	Island
cg15226715	chr17	75261537	MRPS7;GGA3	promoter;promoter	Island
cg15227911	chr17	7888741	CHD3	promoter	S_Shelf
cg15228928	chr13	112073207	SOX1	distal_enhancer	S_Shelf;Island
cg15229275	chr19	46296797	HIF3A	promoter	Island
cg15229668	chrX	123961232	STAG2;STAG2-AS1	promoter;promoter	S_Shore
cg15230781	chr20	38725057	SLC32A1	prox_enhancer	Island
cg15233892	chr6	117270270	VGLL2	distal_enhancer	N_Shore
cg15240033	chr6	3623751	TOMM5P1	distal_enhancer
cg15241920	chr19	54415340	TTYH1	promoter	Island;N_Shore
cg15243034	chr11	78196610	USP35	distal_enhancer	Island
cg15243630	chr3	32106467	GPD1L	promoter	Island
cg15245095	chr12	78864658	SYT1	promoter
cg15245437	chrX	153807150	SSR4	distal_enhancer	S_Shelf;Island
cg15247247	chr7	4762904	AP5Z1	distal_enhancer	S_Shelf;S_Shore;S_Shore;N_Shore
cg15248304	chr10	43606779	ZNF485	GeneBody	Island
cg15248777	chr18	9334701	TWSG1	promoter	Island
cg15248835	chr8	9903661	MIR124-1	prox_enhancer	Island;N_Shore
cg15251319	chr3	195115573	XXYLT1	distal_enhancer
cg15252215	chr10	122879594	FAM24B;C10orf88B	promoter;promoter	Island
cg15254559	chr7	27252526	EVX1-AS	distal_enhancer	Island
cg15255455	chr19	4534974	PLIN5	prox_enhancer	S_Shelf;N_Shore
cg15257930	chrX	11758218	MSL3	promoter	Island
cg15261861	chr12	53738471	LOC105378250	TSS1500	Island
cg15263021	chr11	61505810	MIR4488	distal_enhancer	N_Shelf
cg15264710	chr6	33428391	SYNGAP1	promoter	Island
cg15267232	chr10	8055726	GATA3	prox_enhancer	Island;N_Shelf
cg15270970	chr7	30752297	INMT-MINDY4;INMT	exon1;exon1
cg15274294	chr6	14883897	LOC105374945	GeneBody
cg15278646	chr15	28096834	OCA2	distal_enhancer	Island;N_Shelf
cg15281774	chr15	73369567	HCN4	prox_enhancer	Island
cg15286784	chr20	49278638	ZNFX1;ZFAS1	promoter;promoter	Island
cg04235126	chr12	3491050	PRMT8	promoter	Island
cg04238575	chrX	51743570	GSPT2	prox_enhancer	Island
cg04242644	chr16	927849	LMF1;LMF1-AS1	GeneBody;GeneBody	N_Shore;N_Shore
cg04243827	chr5	3103604	LINC01377	distal_enhancer
cg04245725	chrX	153875988	L1CAM	promoter
cg04248271	chr5	159097396	EBF1	distal_enhancer	Island;N_Shelf
cg04251368	chr11	2869357	KCNQ1DN	prox_enhancer	Island
cg04255858	chrX	120630207	C1GALT1C1	promoter	Island
cg04257913	chr14	104178513	KIF26A	distal_enhancer	S_Shelf;S_Shore;Island;N_Shore;N_Shore
cg04262140	chr17	48750264			S_Shelf;Island
cg04262179	chr1	178512895	TEX35;LOC101928866	TSS1500;exon1
cg04263685	chr8	53843401	ATP6V1H	promoter	Island
cg04264344	chr2	138501893	SPOPL;SPOPL-DT	promoter;promoter	Island
cg04266460	chr16	11255099	SOCS1	prox_enhancer	Island
cg04269301	chr5	177497050	PDLIM7	prox_enhancer	Island
cg04203429	chr16	29811591	MVP-DT	prox_enhancer	S_Shelf;N_Shore;N_Shelf
cg04207084	chr7	157685154	PTPRN2	GeneBody	Island;N_Shelf
cg04210100	chr2	9474342	IAH1	TSS1500	Island
cg04210284	chr5	1445446	SLC6A3	promoter	S_Shore;Island
cg04210573	chrX	72131934	NHSL2	promoter	Island
cg04217515	chr21	44905938	ITGB2	distal_enhancer	S_Shore
cg04218760	chr10	44911196	TMEM72	promoter
cg04219410	chr20	21126046	KIZ;PLK1S1	promoter;promoter	Island
cg04221877	chr1	24931024	RUNX3	prox_enhancer	Island
cg04221886	chr2	43831955	ABCG5	distal_enhancer	Island
cg04230901	chr1	235128979	TOMM20	promoter	Island
cg12538421	chr8	132675740	DNAAF11;DNAAF11;LOC105375767	TSS200;TSS1500;exon1	Island
cg12538435	chr7	151104670	AGAP3	distal_enhancer
cg12543898	chr6	105137369	BVES-AS1;BVES	TSS1500;TSS1500	Island
cg12544391	chrX	23783216	SAT1;SAT1-DT	promoter;promoter	Island
cg12548057	chr7	73975330
cg12551957	chr7	5495375	MIR589	prox_enhancer	S_Shore
cg12555233	chr15	90912136	MAN2A2	distal_enhancer
cg12557626	chr13	113323017	LAMP1	GeneBody	S_Shore
cg12564182	chr8	32548420	NRG1	promoter	Island
cg12566152	chr10	101238316	LBX1-AS1	promoter	S_Shore
cg12572625	chr5	141051454	PCDHB1	promoter
cg12573119	chr4	78056536	FRAS1	TSS1500	N_Shore;N_Shelf
cg12576557	chr11	2419850	TRPM5	distal_enhancer	N_Shore
cg12577695	chr20	63929465	MIR941-5	other_regul_region	Island;N_Shore
cg12582028	chr1	151764223	OAZ3	prox_enhancer	S_Shore
cg12584450	chr19	1986192	LOC124904610	TSS1500	Island;N_Shore
cg12586718	chrX	154486716	UBL4A	promoter	Island;N_Shelf
cg12591125	chr7	1845739	AC110781.3	prox_enhancer	S_Shelf;Island
cg12593431	chr13	111588407			S_Shore
cg12595026	chr5	1565107	CTD-2245E15.3	distal_enhancer
cg12596564	chr1	36524216	CSF3R	distal_enhancer
cg12600030	chr7	5596189	FSCN1	distal_enhancer	S_Shore
cg12600174	chr7	27165611	HOXA9	promoter	N_Shelf;Island
cg12600418	chr1	37474322	ZC3H12A;LITATS1	TSS1500;exon1	Island
cg12601118	chr17	9955806	GAS7	distal_enhancer
cg12603173	chr11	64740949	RASGRP2	prox_enhancer	N_Shore
cg12606455	chr2	106343422	ILRUNP1	prox_enhancer	S_Shore
cg12610207	chr12	114396145	TBX5	GeneBody	Island
cg12610471	chr10	22345270	SPAG6	TSS1500	S_Shelf;Island
cg12614029	chr11	2139334	IGF2	promoter	Island
cg12614213	chr8	38467095	FGFR1	prox_enhancer	S_Shore;N_Shore
cg12614702	chrX	48911650	SLC35A2	promoter	Island
cg12618726	chr8	95025167	NDUFAF6	exon1	Island
cg12624829	chr10	104353417	CFAP58-DT	prox_enhancer
cg12625990	chr11	6611859	TAF10	prox_enhancer	Island
cg12626036	chr5	135327290	PITX1-AS1	distal_enhancer	Island
cg12627454	chr15	68432031	ITGA11	exon1	Island
cg12628260	chr1	24644193	SRRM1	prox_enhancer	S_Shore
cg12630714	chr4	54109727	GSX2	distal_enhancer	Island
cg12631255	chr3	44625322	ZNF197	prox_enhancer	Island
cg12631351	chr5	80960919	RASGRF2-AS1;RASGRF2-AS1;RASGRF2	TSS200;TSS1500;exon1	Island
cg12631853	chr17	17823781	MIR33B	distal_enhancer	Island
cg12633766	chr7	157290940	LOC124901803	GeneBody
cg12634306	chr1	39633139	HEYL;HEYL	TSS200;TSS1500
cg12635019	chr15	40252974	PAK6-AS1	promoter	Island
cg12640953	chr9	86354590	ZCCHC6;TUT7	promoter;promoter	Island
cg12641240	chr8	688330	ERICH1	GeneBody	S_Shore
cg12641569	chr11	70755676	SHANK2	promoter
cg12644625	chr22	24806106	SGSM1	promoter	Island
cg12644696	chr2	196593380	HECW2	TSS1500	Island
cg12646252	chrX	100410327	PCDH19	promoter	Island;N_Shore
cg12648510	chr5	79069854	DMGDH;DMGDH	TSS200;TSS1500	Island
cg12652780	chr11	70332060	PPFIA1	GeneBody
cg12654064	chr1	154567837	CHRNB2	promoter	Island;N_Shelf
cg12664173	chr10	6178947	PFKFB3	GeneBody
cg12664464	chr20	62475965	GATA5	promoter	Island
cg12664560	chr15	82952765	HOMER2	prox_enhancer	Island
cg12668523	chr21	45431198	COL18A1-AS1	distal_enhancer	S_Shelf;S_Shore
cg12673726	chr10	99846269	NANOGP6	distal_enhancer
cg12675942	chr10	69401243	TACR2	distal_enhancer
cg12676534	chr20	31862053	DUSP15	distal_enhancer	S_Shore
cg12678562	chr13	91398472	GPC5	promoter	N_Shore
cg12683467	chr3	197960085	IQCG;LMLN	promoter;promoter	Island
cg12686110	chr8	143553308	GSDMD;GSDMD	TSS200;TSS1500	S_Shelf;Island
cg12687897	chr3	50674802	DOCK3;MIR4787	promoter;promoter	Island
cg12695986	chr5	52989303	ITGA2	promoter	Island
cg12696328	chr1	227541979	RNA5SP77	distal_enhancer	Island
cg12699286	chr12	54000410	HOXC9	prox_enhancer	Island
cg12704708	chrX	49269778	PPP1R3F	promoter	Island
cg12712184	chr7	155998107
cg12712429	chr1	919742	LINC02593;LINC02593	TSS200;TSS1500	S_Shore;N_Shelf
cg12712747	chr13	110248316	COL4A1	GeneBody
cg12716639	chr11	119363488	USP2	prox_enhancer	N_Shore
cg12722058	chr15	22786673	NIPA1	promoter	Island
cg12726190	chr4	157204722
cg12727431	chrX	153935453	NAA10	TSS1500	Island
cg12727529	chr3	42266269	CCK	prox_enhancer	S_Shelf;S_Shore
cg12728588	chr1	35559888	NCDN	GeneBody	S_Shore
cg12729397	chr22	43812396	EFCAB6;EFCAB6-DT	promoter;promoter	Island
cg12730088	chr6	31357185	HLA-B	promoter	Island
cg12736128	chr7	127392209	ZNF800	promoter	Island
cg12737854	chr7	41966014	HMGN2P30	distal_enhancer	Island
cg12738347	chr15	52804657	LOC101928499	exon1	N_Shore;S_Shore
cg12739914	chr3	195825558	LINC01983	distal_enhancer
cg12740438	chr5	1887250	IRX4;CTD-2194D22.4	promoter;promoter	Island
cg12742432	chr1	27351369	SYTL1	distal_enhancer	Island
cg12744859	chr17	48592130	HOXB5	prox_enhancer	Island;N_Shore
cg12746356	chr10	122461358	HTRA1	promoter	Island
cg12747864	chrX	72238939	ERCC6L	promoter	Island
cg12748703	chr10	95694227	TCTN3	promoter	Island
cg12748849	chr1	63523409	ITGB3BP	promoter
cg12751521	chr12	109273488	FOXN4	distal_enhancer
cg12752420	chr1	43285692	C1orf210	promoter
cg12764034	chr1	75137161	LHX8	distal_enhancer	S_Shore;S_Shore
cg12773325	chr11	2139330	IGF2	promoter	Island
cg12773394	chr4	5891238	CRMP1	TSS1500	S_Shelf;S_Shore;N_Shore
cg12775884	chr13	28718996	SLC46A3	promoter	Island
cg12778183	chr17	58692026	TEX14;IGBP1C	promoter;promoter	N_Shore
cg12781700	chr17	44656361	MEIOC;C17orf104	prox_enhancer;prox_enhancer	Island
cg12782834	chr3	196712402	CEP19;CEP19;PIGX	TSS200;TSS1500;exon1	Island
cg12789343	chr7	66591833	RABGEF1P1	prox_enhancer	Island
cg12791243	chr4	78777047	BMP2K	prox_enhancer	S_Shore
cg12791939	chr19	6767659	SH2D3A	prox_enhancer	N_Shore
cg12792363	chr11	63506558	LGALS12	TSS1500
cg12794224	chr6	151325626	AKAP12	promoter	Island
cg12794421	chr8	19313680	SH2D4A	promoter	Island
cg12796028	chr3	43998714	LOC124909489	TSS1500	Island
cg12799689	chr18	69400657	DOK6	TSS1500	Island;N_Shelf
cg12804010	chr1	114154491	SYT6	prox_enhancer	S_Shore;Island
cg12804278	chr10	23344397	C10orf67-AS1	prox_enhancer	S_Shore
cg12807014	chr2	98731524	MGAT4A	prox_enhancer	Island
cg12807794	chr20	610441	TCF15	promoter	Island
cg12811157	chr11	368902	B4GALNT4	TSS1500	N_Shore
cg12816961	chr10	132785423	NKX6-2	prox_enhancer	S_Shelf;Island
cg12817999	chr3	9397193	THUMPD3-AS1;SETD5-AS1	prox_enhancer;prox_enhancer	Island
cg12821804	chr11	2869475	KCNQ1DN	prox_enhancer	Island
cg12822074	chr11	57476392	RTN4RL2	GeneBody	Island
cg12824719	chr22	42720294	A4GALT	GeneBody	Island
cg12833207	chr7	88306875	STEAP4	promoter
cg12834774	chr5	1154733	TERLR1	distal_enhancer	N_Shore
cg12837306	chr7	157279832			Island
cg12838436	chr2	75561083	EVA1A	promoter	S_Shore;Island
cg12844912	chr19	56507691	ZNF471	promoter	Island
cg12845006	chr7	82380	LOC105375113;LOC101929756	GeneBody;GeneBody	Island
cg12848065	chr2	206642804	FAM237A	promoter	S_Shore
cg15164702	chr10	31602697	LOC124906892;LOC124906892	TSS200;TSS1500	N_Shore
cg15165114	chrX	57910221	ZXDA	prox_enhancer	Island
cg15165927	chr5	1033403	NKD2	distal_enhancer
cg15166039	chr6	159602594
cg15174564	chr11	120986092	GRIK4	GeneBody	Island
cg15175985	chr5	122775000	SNX2	promoter	Island
cg15187550	chr10	8054407	GATA3	prox_enhancer	Island
cg00368059	chr10	104274989	GSTO2	promoter	Island
cg00368636	chr7	65269779	LOC105375334	GeneBody	Island
cg00369443	chr7	158125955	PTPRN2	distal_enhancer	N_Shore
cg00369695	chr19	47412532	MEIS3	GeneBody
cg00369811	chr6	37705821	MDGA1	distal_enhancer	Island
cg00370229	chr6	29553825	OR2I1P	distal_enhancer	Island
cg00373606	chrX	68828817	EFNB1	promoter	Island
cg00374088	chrX	69538719	NALF2	distal_enhancer	Island
cg00375819	chr3	10992180	SLC6A1	promoter	N_Shore
cg00376553	chr7	100475658	TSC22D4	distal_enhancer	N_Shelf;N_Shelf
cg00377344	chr10	43361853	FXYD4	distal_enhancer	N_Shore
cg24241363	chr4	57109793	IGFBP7-AS1	promoter	Island
cg24246628	chr6	168035234	FRMD1	distal_enhancer	Island
cg24254377	chr1	21823474	LDLRAD2	distal_enhancer	S_Shore
cg24256772	chr11	94542585	FUT4	prox_enhancer	N_Shore
cg24261754	chr3	193593106	OPA1;EEF1A1P23	promoter;promoter	Island
cg24263671	chr3	52063633	LINC00696	exon1
cg24272305	chr1	196608611	KCNT2	promoter	Island
cg24275475	chrX	108438167	COL4A6	promoter
cg24275957	chr2	181684626			S_Shelf;S_Shore
cg24278165	chr8	23226038	TNFRSF10A-DT	prox_enhancer	S_Shore
cg24282639	chr4	41881850	LINC00682	promoter	S_Shelf;S_Shelf;S_Shore;Island
cg24284369	chr12	109155182	ACACB	distal_enhancer	S_Shore
cg24284973	chr11	131910463	NTM	prox_enhancer	Island
cg24292761	chr6	117263502	LOC105377964	GeneBody	Island;N_Shore
cg24294041	chr19	4329584	STAP2	distal_enhancer	S_Shelf;S_Shore
cg24297873	chr7	1953717	MAD1L1	GeneBody	S_Shore
cg24304249	chr1	181486045	CACNA1E	distal_enhancer	S_Shelf;Island;S_Shelf
cg24304658	chr2	26727902	KCNK3	distal_enhancer	Island
cg24312063	chr19	22261707	ZNF676	TSS1500	Island
cg24313932	chr15	35299469	RBM17P4	promoter
cg24314587	chr5	83721215	HAPLN1	promoter	N_Shore
cg24315703	chr22	31212166	LIMK2	promoter	N_Shore
cg24318558	chrX	107716599	TSC22D3	promoter	Island
cg24327262	chr19	46426650	PNMA8C	exon1	N_Shelf
cg24328125	chr12	125684000	TMEM132B	other_regul_region	Island
cg24328740	chr1	6593387	KLHL21	distal_enhancer	Island
cg24328927	chrX	153056329	PNMA3;PNMA3	TSS200;TSS1500	Island
cg24336989	chr6	10385670			S_Shelf;S_Shore;S_Shore
cg24337786	chr19	38618032	MAP4K1	promoter	N_Shore
cg24346629	chr3	74614538	CNTN3	promoter	Island
cg24347720	chrX	136251502	MAP7D3	promoter	Island
cg24348495	chr20	64062618	TCEA2	TSS1500	Island
cg24352317	chrX	19990972	BCLAF3;BCLAF3;LOC729609;BCLAF3	TSS200;TSS1500;TSS1500;exon1	Island
cg24352618	chr1	35807716	AGO4	prox_enhancer	N_Shore
cg24352768	chr12	80716826	MYF5	promoter	N_Shore
cg24359323	chr11	69819604	FGF3;FGF3	TSS200;TSS1500	Island
cg24360998	chr1	236503269	LGALS8	distal_enhancer
cg24365117	chr15	89335959	POLG-DT	prox_enhancer	S_Shelf;S_Shore
cg24368848	chr19	58033792	ZSCAN1	promoter	Island
cg24376689	chr6	32048559	TNXB	distal_enhancer
cg24383018	chr7	1949816	AC110781.3	distal_enhancer	N_Shelf
cg24383507	chr10	101841089	KCNIP2	TSS1500	Island;N_Shelf
cg24387472	chr8	141518645	C8orf90	promoter	Island
cg24395452	chr4	52077031	SPATA18	promoter	Island
cg24401363	chr12	131919312	ULK1	GeneBody
cg24402300	chr19	55080069	EPS8L1	prox_enhancer	Island;N_Shore;N_Shelf
cg24402975	chr19	1009733	TMEM259	GeneBody	Island
cg24403845	chr10	107164608	SORCS1	promoter	Island
cg24404878	chr7	3042534	CARD11	prox_enhancer	N_Shore
cg24406898	chr7	94393996	COL1A2	prox_enhancer
cg24408336	chr3	9793052	TADA3	promoter	Island
cg24410692	chr10	110497816	DUSP5	promoter	Island
cg24413369	chr2	9951559	GRHL1	promoter	Island
cg24414182	chr19	53867694	MYADM	prox_enhancer	S_Shore;N_Shore
cg24415208	chr19	53963187	CACNG8	exon1	Island
cg24418853	chr10	17617400	HACD1;PTPLA	promoter;promoter	Island
cg24419324	chr2	222307610	PAX3	distal_enhancer	S_Shelf;S_Shore
cg24420089	chr11	457304	PTDSS2	GeneBody	N_Shelf;N_Shore
cg24421091	chr7	1480165	INTS1	GeneBody	S_Shelf;S_Shore;N_Shelf
cg24426072	chr7	28957557	AC005013.5	promoter	Island
cg24428372	chr2	314850	LINC01865;LOC105373346	TSS1500;TSS1500	Island
cg24428851	chr2	241230751	ANO7	distal_enhancer
cg24429337	chr2	112918836	IL37	GeneBody
cg03762994	chr17	6996013	ALOX12	promoter	Island
cg03765692	chr2	218710951	TTLL4	promoter	Island
cg03766449	chr15	89377687	MIR9-3HG	TSS1500	Island
cg03767353	chrY	2790016	RNASEH2CP1	promoter	Island
cg03767705	chr1	176207120	COP1;RFWD2	promoter;promoter	Island
cg03769927	chr1	27154358	SLC9A1	exon1	N_Shore
cg03771456	chr16	30442541	SEPHS2	distal_enhancer	N_Shelf
cg03779241	chr22	45009180	PHF21B	TSS1500	Island
cg06763054	chr8	17413325	MTMR7	promoter	Island
cg06764173	chr16	89565766	SNORD68	distal_enhancer	N_Shore
cg06765219	chr8	694572	ERICH1;LOC124902054	GeneBody;GeneBody
cg06766427	chr17	12974229	ARHGAP44	GeneBody	Island
cg06766960	chr11	133833199	SPATA19	distal_enhancer	Island
cg06768944	chr8	141206177	DENND3	distal_enhancer	Island;N_Shelf
cg06769094	chr8	41293863	SFRP1	GeneBody
cg06772309	chr1	17245401	PADI3	distal_enhancer
cg06775361	chr4	140267187	SCOC	distal_enhancer
cg06776201	chr14	72679788	DPF3	GeneBody
cg06776898	chr15	73318738			N_Shore
cg06778273	chr1	1201737			S_Shelf;Island
cg06778755	chr15	79090809	RASGRF1	promoter	Island
cg06779110	chr14	28773967	LINC01551	GeneBody	N_Shore
cg06779449	chr20	43916023	TOX2	prox_enhancer	Island
cg06779458	chrX	153321458	PNMA6F	promoter	S_Shore;Island
cg06779802	chrX	108736171	IRS4-AS1	promoter	S_Shelf;S_Shore;Island
cg06780766	chrX	134796758	PABIR3;FAM122C	promoter;promoter	Island
cg06782748	chr10	35127444	CUL2;CREM	TSS1500;exon1	Island
cg06783429	chr7	128032985	LRRC4	prox_enhancer	S_Shore
cg06783548	chrX	47620037	SYN1	promoter	Island;N_Shelf
cg06784448	chr22	36703759	CACNG2;CACNG2-DT	promoter;promoter	S_Shore
cg06784991	chr1	52843096	ZYG11A	prox_enhancer	Island
cg06785999	chr14	60509246	SIX6	promoter	S_Shore;Island
cg06792340	chr5	146344789	POU4F3	promoter	S_Shore;Island;N_Shore
cg06796204	chrX	72131942	NHSL2	promoter	Island
cg06797068	chr6	73394877	DDX43	promoter	Island
cg06799422	chr15	41660037	MGA	TSS1500	N_Shore;N_Shore
cg06804154	chr1	109283053	PSRC1	exon1	S_Shore;N_Shore
cg06804846	chr1	6475432	PLEKHG5	distal_enhancer	S_Shelf
cg06807018	chrX	120469062	LAMP2	prox_enhancer
cg06809823	chr17	1934493			Island;N_Shelf
cg06818249	chr9	133479108	SLC2A6	promoter	S_Shelf;Island
cg06819445	chr5	172772275	LOC105377730;DUSP1;LOC105377730	TSS1500;TSS1500;exon1	Island
cg06822952	chr22	37677171	LGALS1	prox_enhancer	Island
cg09254142	chr1	25617400	MAN1C1	promoter	S_Shore;N_Shore
cg09254318	chr1	160109867	ATP1A2	distal_enhancer
cg09258240	chr14	100147181	DEGS2	GeneBody	S_Shelf;N_Shelf
cg09259037	chr6	84764706	TBX18	promoter	S_Shore
cg09265392	chr16	49876305			Island
cg09267773	chr16	79768570	MAFTRR	GeneBody
cg09269869	chr2	46335680	EPAS1	distal_enhancer
cg09277749	chr1	165857033	UCK2	distal_enhancer
cg09284949	chr19	50686922	SHANK1	promoter	S_Shore
cg09285672	chrX	49123792	GPKOW	promoter	Island
cg09292826	chr1	44808360	BTBD19	promoter	S_Shore
cg09293387	chr8	6708306	MCPH1-AS1	promoter	Island
cg09294055	chr16	3264419	ZNF263;LINC00921	prox_enhancer;prox_enhancer	Island
cg09295695	chr6	31681316	LY6G5C	prox_enhancer	Island;N_Shore
cg09298313	chr14	55103241	LGALS3	distal_enhancer
cg09301254	chr19	41844264	DMRTC2;LYPD4;LYPD4	TSS1500;TSS1500;exon1	N_Shore
cg09302274	chr1	32465097	ZBTB8B	promoter	Island
cg09302903	chr17	48723952	PRAC2	promoter	S_Shore;S_Shore;N_Shore;N_Shore;N_Shelf
cg09304136	chr11	17884203	SERGEF	promoter	Island
cg09305117	chr17	36486775	ZNHIT3	promoter	Island;S_Shelf
cg09305898	chr1	231626626	DISC1	promoter	N_Shore
cg09307104	chrX	70445383	DLG3	prox_enhancer	Island
cg09307727	chr12	6451615	CD27-AS1	promoter
cg09315329	chr13	20566927	IFT88	promoter	Island
cg09319621	chr6	70667706	SMAP1	promoter	Island
cg09320690	chr19	47713245	EHD2	promoter	Island;N_Shelf
cg09320728	chr19	37078488	LOC105372390;ZNF420	TSS1500;exon1	Island
cg09321959	chr19	4546423	SEMA6B	GeneBody	S_Shore
cg09322655	chr1	154571818	CHRNB2	promoter	S_Shelf;Island
cg09323434	chr10	96043155	CCNJ	promoter	Island
cg09324326	chr8	7765109	FAM90A9	other_regul_region
cg09324514	chr16	58464806	NDRG4;NDRG4	TSS1500;exon1	S_Shore
cg09327714	chr1	90850696	LINC02609;RP4-665J23.1	prox_enhancer;prox_enhancer	Island
cg09327770	chr12	46269487	SLC38A1	TSS1500	Island
cg09328283	chr12	2052122	CACNA1C	prox_enhancer	N_Shore
cg09335321	chr1	153968071	SLC39A1;CREB3L4	promoter;promoter	S_Shore
cg21385909	chr15	31329640	KLF13	GeneBody	S_Shore;Island
cg21386140	chr1	154760764	KCNN3	GeneBody	Island
cg21386995	chr17	28746857	TRAF4	GeneBody	S_Shelf
cg21393421	chr1	6199119	RPL22	prox_enhancer	Island
cg21399832	chr4	116926254	LOC107986306	GeneBody	Island
cg21400170	chr17	81003814	LOC124904077	exon1	Island
cg21401143	chr8	19313941	SH2D4A	promoter	Island
cg21401879	chr2	44934897	LINC01833	GeneBody	S_Shore;S_Shore;Island;N_Shelf
cg21401951	chrX	72307246	CITED1	promoter	Island
cg21406402	chr2	120466271	LINC01101	promoter
cg21414595	chr12	123148759	PITPNM2	GeneBody	N_Shore
cg21416529	chr22	49401786			N_Shelf
cg21421171	chr8	144530231	C8orf82	TSS1500	Island;N_Shelf
cg21428954	chr22	46364608	TRMU	distal_enhancer	Island;N_Shelf
cg21429105	chr2	27068005	AGBL5	GeneBody	N_Shelf
cg21429725	chr3	196966938	PIGZ	prox_enhancer	Island;N_Shore
cg21430465	chr8	48903375
cg21432707	chrX	49829195	PAGE4	promoter
cg21433086	chr2	72917380	EMX1	promoter	Island
cg21439896	chr1	35642632	PSMB2	TSS1500	S_Shore
cg21449429	chr12	130120567
cg21449445	chr8	143464187	MAFA	distal_enhancer
cg21450708	chr2	26785585	CENPA	TSS1500	N_Shore
cg21450730	chr1	53238567	MAGOH;MAGOH-DT	promoter;promoter	Island
cg21451816	chr7	1429212	MICALL2	distal_enhancer
cg21453477	chrX	48604031	WDR13	GeneBody
cg21459229	chr3	138115913	DZIP1L	promoter	S_Shore
cg21459713	chr8	673688	ERICH1	GeneBody	Island;N_Shore
cg21463349	chr2	118843372	EN1	distal_enhancer	S_Shore;Island;N_Shore
cg21463554	chr2	495912	LOC100996637	exon1	S_Shore;N_Shore
cg21465150	chr17	3530134	TRPV3	GeneBody	N_Shelf
cg21465470	chrX	44543068	FUNDC1	promoter
cg26789779	chr5	37839841	GDNF-AS1	promoter	Island
cg26791257	chrX	153934656	NAA10	prox_enhancer	Island
cg26791879	chr10	129207432
cg26792755	chr7	141015119	MRPS33	promoter	Island
cg26793903	chrX	137547603	LINC02931	distal_enhancer	Island;N_Shelf
cg26796245	chr4	113049664	ANK2	promoter
cg26796679	chr22	17368740	CECR2	prox_enhancer	Island
cg26800462	chr16	1782550	NUBP2;SPSB3;SPSB3	TSS1500;TSS1500;exon1	Island
cg26800771	chr2	240916037	CROCC2	distal_enhancer	Island;N_Shore;N_Shelf
cg26804944	chr12	56267137	COQ10A	promoter	Island
cg26806511	chrX	137053020	GPR101	distal_enhancer	Island
cg26807616	chr11	125129449
cg26808810	chr16	3235281	ZNF200	promoter	Island
cg26809635	chr12	53961303			Island
cg26811602	chrX	46759327	SLC9A7	TSS1500	Island
cg26813646	chr10	49609605	SLC18A3	TSS1500	S_Shore;Island;N_Shelf
cg26814396	chr15	31329426	KLF13	GeneBody	S_Shore;N_Shore
cg26816294	chrX	15675713	CLTRN;CLTRN;CA5BP1-CA5B;CA5BP1	TSS200;TSS1500;exon1;exon1	Island
cg26820037	chr10	101774744	FGF8	prox_enhancer	N_Shore
cg26820693	chr19	306492	MIER2	GeneBody	Island;N_Shore;N_Shelf
cg26821579	chr11	22829870	SVIP	promoter	S_Shore
cg26824006	chr7	122317200	FEZF1-AS1	distal_enhancer	Island
cg26825559	chr15	67521752	IQCH-AS1;IQCH-AS1	TSS1500;exon1	Island
cg26828131	chr1	248812008	SH3BP5L	distal_enhancer	Island
cg26830108	chr7	101170018	VGF	distal_enhancer	N_Shelf
cg26832552	chr2	620992	TMEM18	promoter	Island
cg26834624	chr7	6622698	ZNF853	promoter	Island
cg26834713	chr2	240628249	GPR35	prox_enhancer	N_Shelf
cg26836171	chr8	37782827
cg26841013	chr1	228060312	LINC02809	distal_enhancer	S_Shore
cg26843074	chr3	36380569	STAC	exon1	Island
cg26845351	chrX	153724103	BCAP31	promoter	Island
cg26847438	chr2	230327201	SP140L	promoter
cg26848718	chr11	32433429	WT1	GeneBody	S_Shelf;Island
cg26849331	chr6	32148439	PRRT1	distal_enhancer	N_Shore;N_Shore
cg26853628	chr3	138115389	DZIP1L	promoter	Island
cg26855231	chr17	46172177	KANSL1	distal_enhancer
cg26855689	chr17	81701638	HGS	GeneBody	N_Shore
cg26855801	chr2	44949844			Island;N_Shelf
cg26856475	chr5	141360936	PCDHGB2	prox_enhancer	S_Shelf;N_Shore;N_Shelf
cg26858540	chr19	56091953	Y_RNA	distal_enhancer	S_Shelf
cg26858704	chr12	4809682	KCNA6	prox_enhancer	Island
cg26859593	chr13	112342218	LINC01044	promoter	N_Shore;N_Shore
cg26860935	chr4	1414201			S_Shelf;Island
cg26864230	chr1	47445836	FOXD2	distal_enhancer	S_Shore
cg26870961	chr2	230875641	ITM2C	distal_enhancer
cg26872137	chr8	35235352	UNC5D	promoter	Island;N_Shore
cg26882487	chr17	79379725	RBFOX3	GeneBody
cg26884886	chr6	32130080	FKBPL	prox_enhancer
cg26886334	chr11	46705264	ZNF408	promoter	Island
cg26886462	chr5	155728889	RNA5SP199	distal_enhancer	Island
cg26889659	chr6	684090	EXOC2	GeneBody
cg26892115	chr17	50559537	CACNA1G	prox_enhancer	Island
cg26892444	chr5	64691183	SHISAL2B	GeneBody	S_Shore
cg26892761	chr6	29977291	HCG9	distal_enhancer	Island
cg26894484	chr5	1911987
cg26894523	chr4	107840			Island
cg26900750	chr19	40603964	LTBP4	distal_enhancer	S_Shelf;S_Shelf;Island;N_Shore
cg26904198	chr8	144309463	HSF1	GeneBody
cg26906629	chr11	68796899	CPT1A	distal_enhancer
cg26909299	chr2	74530014	AUP1;HTRA2	TSS1500;exon1	Island
cg26909817	chr16	53184165	CHD9	GeneBody
cg26909981	chr19	48874037	PPP1R15A	prox_enhancer	S_Shore
cg26912718	chr16	1098520	C1QTNF8	distal_enhancer
cg26913058	chr16	369975	MRPL28	prox_enhancer	Island;N_Shelf
cg26913977	chr1	192808505	RGS2	TSS1500	Island
cg26915952	chr1	178487135	CLEC20A	GeneBody	Island
cg26916117	chr22	41800596	CCDC134	promoter	Island
cg26917540	chr17	19868051	ULK2;ULK2	TSS200;TSS1500	Island;N_Shore
cg26917665	chr11	2423255	TRPM5	prox_enhancer	S_Shelf
cg26919100	chr16	67661613	PARD6A	prox_enhancer	Island
cg26921611	chr8	38060350	EIF4EBP1	GeneBody
cg26924392	chr17	77242667
cg26925064	chr5	81393977	ACOT12	promoter	Island
cg26926612	chr1	213979951	PROX1-AS1	prox_enhancer	Island;N_Shelf
cg26926986	chr14	66508335	GPHN	promoter	Island
cg26927998	chr8	100158195	SPAG1;SPAG1	TSS1500;exon1	Island
cg26931862	chr12	53955385	HOXC12	exon1	S_Shelf;S_Shelf;Island
cg26933314	chr5	54649070
cg26936171	chr16	87414508	ZCCHC14	GeneBody	S_Shore;Island
cg26936230	chrX	47620194	SYN1	TSS1500	S_Shore;N_Shelf
cg26944245	chr16	371049	MRPL28	promoter	S_Shore;N_Shelf
cg26945811	chr11	76444723	EMSY-DT	promoter	Island
cg26945996	chr11	7251645	SYT9	prox_enhancer	Island
cg26947450	chr12	58920619	LRIG3;LRIG3-DT	promoter;promoter	Island
cg26948907	chr16	86568865	FOXC2-AS1	prox_enhancer	Island
cg26950557	chr5	38258339	EGFLAM	promoter	Island
cg26953293	chr16	85650502	GSE1	GeneBody	Island
cg26953453	chr12	53953000	HOXC12	prox_enhancer	Island;N_Shore;S_Shelf;S_Shore
cg26953727	chr6	133855093	LINC01312	distal_enhancer
cg26954736	chr11	73982851	UCP2	promoter	Island
cg26957012	chr11	65538104	LTBP3	distal_enhancer	N_Shore
cg26958838	chr5	2415911
cg26962002	chr19	54452156	LENG8	prox_enhancer	S_Shelf;N_Shelf
cg26963093	chr2	88170211	THNSL2	promoter	Island
cg26968387	chr19	37078366	ZNF420	promoter	Island
cg26971585	chr10	70598818	PRF1	GeneBody	N_Shore
cg26977936	chr6	28590245	ZBED9-AS1	distal_enhancer	S_Shelf
cg26978368	chr16	966357	LMF1	GeneBody	S_Shore;N_Shelf
cg26983177	chr19	34905069	LINC01838;LINC00904	TSS1500;exon1	Island
cg26983535	chrY	20575708	EIF1AY	promoter	N_Shore
cg26983874	chr19	16625721	MED26	distal_enhancer	N_Shore
cg26984593	chr10	14009637	FRMD4A	TSS1500
cg26985471	chr6	32117800	ATF6B	GeneBody
cg26988146	chr12	121811963	SETD1B	distal_enhancer	S_Shore;Island
cg26989316	chr11	68839789	CPT1A	distal_enhancer	Island;N_Shore;N_Shelf
cg26990023	chr6	168570379	SMOC2	distal_enhancer	N_Shore
cg26992566	chr16	85780560	RNU1-103P	prox_enhancer
cg26998044	chr17	8965838	PIK3R5-DT	promoter	Island
cg27001603	chr6	32118981	ATF6B	GeneBody
cg27003765	chr6	31878992	SLC44A4	promoter
cg27008222	chr10	68900896	DDX50	prox_enhancer	Island
cg27009105	chr1	925582	SAMD11	promoter	Island
cg27009208	chr19	56404289	ZNF583	promoter	Island
cg27013696	chr7	19118407	TWIST1	prox_enhancer	Island
cg27014286	chr19	55384335	TMEM238	promoter	Island
cg27014380	chr3	133674610	RNU6-678P	distal_enhancer	Island
cg27018254	chr22	37560422	CDC42EP1	promoter	Island
cg27019645	chr18	79458378	NFATC1;LOC101927897	GeneBody;GeneBody	S_Shelf;Island;N_Shore;N_Shelf
cg27025247	chr17	2304188	SRR	prox_enhancer	S_Shore
cg27029635	chr2	183078491	DUSP19	promoter
cg27031435	chr15	37110983			Island
cg27031448	chr13	27424031	GTF3A	prox_enhancer	N_Shore
cg27037018	chr5	1445452	SLC6A3	promoter	S_Shore;Island
cg27039626	chr7	101217538	PLOD3	promoter	Island
cg27039821	chr14	100874628	MIR337	prox_enhancer
cg27039960	chr21	39349159	HMGN1	promoter	Island
cg27043159	chr12	132250872	GALNT9-AS1	other_regul_region	Island;S_Shelf
cg27043188	chr12	57619631	SLC26A10P;SLC26A10	promoter;promoter	Island;N_Shore
cg27044841	chr8	8723450			Island
cg27045935	chr11	213334	RIC8A	GeneBody
cg27047577	chr1	1537813	TMEM240	distal_enhancer	S_Shore;Island;N_Shore
cg27049643	chrY	19745007	KDM5D;LOC105377224	TSS1500;exon1
cg25104133	chr1	178532453	C1orf220	distal_enhancer
cg25104555	chr10	16520999	C1QL3	promoter	Island
cg25106322	chr6	149990416	BTF3P10	distal_enhancer	Island
cg25107254	chr4	186555301	MTNR1A	promoter	Island
cg25108022	chr5	172772310	LOC105377730;DUSP1;LOC105377730	TSS1500;TSS1500;exon1	Island
cg25110126	chr1	46533539	MKNK1-AS1	distal_enhancer	Island
cg25112590	chr17	3967121	ATP2A3	distal_enhancer	S_Shelf
cg25115537	chr8	122789113	ZHX2	distal_enhancer
cg25115993	chr6	149964339	ULBP1	exon1	Island
cg25117123	chr2	232606308	EFHD1	prox_enhancer	Island
cg25117875	chr12	14260647	GNAI2P1	distal_enhancer
cg25117941	chr6	100467226	SIM1	distal_enhancer	Island;S_Shore;N_Shore;N_Shelf
cg25120326	chr3	13549584	FBLN2	GeneBody	S_Shore
cg25121292	chr2	202171370	PSMA2P3	distal_enhancer	Island
cg25122000	chrX	153673320	PNCK;PNCK;PNCK	TSS200;TSS1500;exon1	Island
cg25122402	chr14	101065564	MIR412;MIR369	prox_enhancer;prox_enhancer	Island
cg25124228	chr12	125136863	AACS	GeneBody
cg25124241	chr7	122304877	FEZF1;FEZF1-AS1	promoter;promoter	Island
cg25124276	chr10	25175079	GPR158	exon1	Island
cg25124326	chr3	127590181	TPRA1	prox_enhancer	Island
cg25127735	chr6	42547759	UBR2	distal_enhancer
cg25127778	chr3	45306992	U3	promoter
cg25132467	chrX	129931759	LOC105373335	GeneBody	Island
cg25134683	chr6	89638790	LYRM2	promoter	Island
cg25137030	chr15	45430391	C15orf48	promoter	Island
cg25137403	chr2	176157444	HOXD3;HOXD3;HOXD3	TSS200;TSS1500;exon1	Island;N_Shelf
cg25137711	chr1	47593501	ATP6V0E1P4	distal_enhancer	Island
cg25138484	chr2	232378048	ALPP;LOC124906123	TSS1500;TSS1500	N_Shore;N_Shelf
cg25145765	chr4	46389375	GABRA2	promoter	N_Shore
cg25152411	chr6	166252590	GNG5P1	distal_enhancer	N_Shore
cg25156485	chrX	65667960	MSN	prox_enhancer	Island
cg25160593	chr3	44625192	ZNF197-AS1	TSS1500	Island
cg25161029	chr11	122975264	BSX	distal_enhancer	N_Shore
cg25164336	chr16	2340863	ABCA3;ABCA17P	promoter;promoter	Island
cg25165659	chrX	119574150	UBE2A	promoter	N_Shore
cg25174364	chrX	145630262	TRMT1P1	other_regul_region	N_Shore
cg25181507	chr7	139483913	KLRG2	promoter	Island
cg25186680	chr15	90388230	IQGAP1	promoter	Island
cg25188395	chr7	27164433	HOXA9	prox_enhancer	S_Shelf;Island
cg25197238	chr1	18009384	LOC105376809	TSS1500
cg25198455	chr10	5945918	LOC105376384;LOC105376384	TSS200;TSS1500
cg25200152	chr1	148318342	LOC105371225	TSS1500	S_Shore
cg25200416	chr2	38643148	GALM	distal_enhancer
cg25202354	chr22	23839023	DERL3;DERL3	TSS200;TSS1500	Island
cg25203481	chr11	2869852	KCNQ1DN	promoter	Island
cg00400948	chr1	2028003	GABRD	distal_enhancer	S_Shelf;Island;N_Shore;N_Shore
cg00401091	chr20	51542997	NFATC2	TSS1500	S_Shore
cg00408231	chrX	101552865	ARMCX1	distal_enhancer	Island
cg00409917	chr6	29926902	HCG4B	exon1	Island
cg00410883	chr19	1555146	MEX3D	promoter	Island
cg00414077	chr20	36876108	TLDC2	promoter
cg00415665	chr8	122862797	ZHX2;ZHX2	TSS200;TSS1500
cg00417291	chr8	113377127	CSMD3	promoter
cg00417421	chr20	52973191	TSHZ2	prox_enhancer	Island
cg00417807	chr22	49775980	RPL5P35	distal_enhancer	Island;N_Shore
cg00421139	chr8	96160733	GDF6	promoter	S_Shelf;S_Shore;Island
cg00422572	chr17	78187071	TK1	promoter	Island
cg00422714	chr16	1764417	MAPK8IP3	GeneBody	Island
cg00426182	chr6	28104781	ZSCAN16	distal_enhancer	Island
cg00426822	chr1	39080864	MACF1	prox_enhancer	N_Shore
cg00427681	chrX	69221546	LINC00269	distal_enhancer	Island
cg00428160	chr2	235508621	AGAP1-IT1	distal_enhancer
cg00433296	chr8	22366339	SLC39A14	prox_enhancer	N_Shore
cg00436317	chrX	143634654	SLITRK4;SLITRK4	TSS200;TSS1500	Island
cg00437399	chr15	40593978	KNL1;CASC5	promoter;promoter	N_Shore
cg00440195	chr16	86618754
cg00447052	chr8	144333045	SCRT1	GeneBody	Island
cg00447817	chr11	70638385	SHANK2-AS2	distal_enhancer
cg00449344	chr12	549658	B4GALNT3	GeneBody
cg00449767	chr19	45234345	EXOC3L2	distal_enhancer	Island
cg00450784	chr12	106585284	RFX4	distal_enhancer	S_Shelf;S_Shelf;S_Shore;N_Shore
cg00454856	chr16	57996907	USB1	distal_enhancer	Island;N_Shelf
cg00455526	chr7	28956580	AC005013.5	prox_enhancer	Island
cg07702819	chr12	213710	SLC6A12	promoter
cg07704495	chr21	42496409	RSPH1;RSPH1-DT	promoter;promoter	Island
cg07706471	chr12	122835359	HIP1R	promoter	Island
cg07708286	chr16	86432209
cg07720105	chr19	14480533	PTGER1	distal_enhancer	S_Shore
cg07721005	chr5	88268804	TMEM161B;TMEM161B-DT	promoter;promoter	Island
cg07721069	chrX	11665812	ARHGAP6	promoter	Island
cg07723258	chr17	40019811	CSF3	distal_enhancer
cg07724259	chr18	2913256	EMILIN2	GeneBody	Island
cg07724670	chr20	46811589			Island
cg07729082	chr16	88619675	ZC3H18	GeneBody	N_Shelf
cg07729537	chr4	185127560			Island
cg07733257	chr5	1882406	IRX4-AS1	TSS1500	S_Shelf;S_Shelf;Island
cg07734358	chr22	46974236	TBC1D22A-AS1	other_regul_region
cg07739179	chr17	44004442	PYY;NAGS	promoter;promoter	N_Shore
cg07744841	chr3	10816018	SLC6A11	TSS1500	Island
cg07745624	chr4	21949329	KCNIP4	TSS1500	S_Shore
cg07746943	chr3	196932	CHL1;CHL1-AS2	promoter;promoter	Island
cg07747251	chr5	1868243
cg07748741	chr10	97570299	ANKRD2	distal_enhancer	Island
cg07749923	chr19	45639453	EML2	promoter	N_Shelf
cg07749943	chr4	3466461	DOK7	distal_enhancer	S_Shelf
cg07750378	chr7	50093168	ZPBP	promoter	Island
cg27024801	chrX	48957670	OTUD5	promoter	Island
cg07755735	chr2	20670602	GDF7	distal_enhancer	S_Shelf;Island
cg07756647	chr8	1493819	DLGAP2	distal_enhancer	S_Shore;S_Shore;N_Shore
cg07757163	chr11	35419052	SLC1A2;SLC1A2-AS2	promoter;promoter	Island
cg07759042	chr18	79433502	LOC124904334	TSS1500	Island;N_Shelf
cg07759394	chr11	134332060	GLB1L2	exon1	Island
cg07760428	chr5	87268178	RASA1	prox_enhancer	S_Shore
cg07766767	chr19	9787706	LOC100505555	GeneBody	S_Shore;N_Shelf
cg07771637	chrX	135052168	RTL8A	promoter	Island
cg07774777	chr22	49771787	RPL5P35	promoter	Island
cg07774964	chr15	64840906	PLEKHO2	prox_enhancer	N_Shore;N_Shore
cg07777008	chr11	26994261	FIBIN	prox_enhancer
cg07778290	chr12	6215882	CD9	GeneBody
cg07779434	chrX	14873227	FANCB	promoter	Island
cg07780095	chr12	85280518	ALX1	prox_enhancer	Island
cg07780543	chr12	21941816	ABCC9	prox_enhancer	Island
cg07782527	chr10	133295829	TUBGCP2	distal_enhancer
cg07786657	chr1	167518396	CD247	GeneBody
cg10269110	chr19	55362147	GARIN5B	GeneBody	S_Shelf;N_Shore
cg10269365	chr2	222302270	PAX3	distal_enhancer	S_Shelf;N_Shore;N_Shore;N_Shelf
cg10271272	chr19	292179	PLPP2;PPAP2C	prox_enhancer;prox_enhancer	Island;N_Shelf
cg10272601	chr9	93184864	WNK2	promoter	Island
cg10272801	chr16	13919916	ERCC4	promoter	Island
cg10274815	chrX	68828172	EFNB1	prox_enhancer	N_Shore
cg10276227	chr19	33194911	LRP3	prox_enhancer	Island
cg10286673	chrX	107826450	MID2	promoter	Island
cg10286969	chr16	2715842	PRSS27	distal_enhancer	Island
cg10287485	chr11	69658377	CCND1	distal_enhancer	S_Shelf
cg10288106	chrX	72307053	CITED1	promoter	Island
cg10288921	chr2	3285940	EIPR1	GeneBody	S_Shelf;S_Shore;Island;N_Shore
cg10290200	chr7	128841241	FLNC	distal_enhancer	N_Shore
cg10292154	chr16	27450124	IL21R-AS1	distal_enhancer
cg10293403	chr6	10421437	TFAP2A	prox_enhancer	Island;S_Shelf;S_Shore;N_Shore
cg10294252	chr15	74620133	CLK3	distal_enhancer	S_Shelf
cg10294853	chr17	81417230	MIR4740	distal_enhancer	S_Shelf;N_Shelf
cg10296513	chr8	38105910	ASH2L	promoter	Island
cg10299941	chr8	143934969	PLEC	distal_enhancer	Island
cg10302915	chr7	154974651	LOC124901781	exon1
cg10308906	chr15	89411760	LOC105371031	GeneBody	S_Shelf;S_Shore;Island
cg10310700	chr17	82914585	TBCD	GeneBody
cg10317145	chr2	43838541	ABCG8;ABCG5	TSS1500;exon1
cg10317681	chr2	3322190	EIPR1-IT1	distal_enhancer
cg10321156	chr11	63919751	RCOR2	GeneBody	S_Shelf;S_Shore
cg10323725	chr1	156435703	MIR9-1HG;C1orf61	distal_enhancer;distal_enhancer	Island;N_Shore
cg10326891	chr4	87422669	NUDT9	promoter	Island
cg10332367	chr16	2025475	NHERF2;SLC9A3R2	prox_enhancer;prox_enhancer	N_Shore
cg10334323	chr16	85911911	IRF8	GeneBody
cg10343367	chr16	86341459	LINC00917	GeneBody
cg10343854	chr6	44127662	MRPL14;TMEM63B	TSS1500;exon1	Island
cg10344081	chr4	75630593	CDKL2	promoter	Island
cg10346535	chr4	105708696	GSTCD;INTS12	promoter;promoter	Island
cg10347293	chrX	40580918	ATP6AP2	promoter	Island
cg10348368	chr14	105385546	RPS20P33	distal_enhancer	Island
cg10353388	chr11	93741654	TAF1D;C11orf54	promoter;promoter	Island
cg10358533	chr19	33623303	CHST8	prox_enhancer	Island
cg10362542	chr17	79183627	LOC124904069;LOC124904069	TSS1500;exon1	Island
cg10363397	chrY	13752898	ANOS2P	prox_enhancer	Island
cg10364514	chr4	826968	CPLX1	prox_enhancer	Island
cg10369206	chr1	214281151	SMYD2	promoter	Island
cg10380233	chr14	89111437
cg10386298	chr1	220877149	HLX-AS1	GeneBody	Island;N_Shore
cg10386483	chr15	34754988	GJD2;GJD2-DT	promoter;promoter	Island
cg10387512	chr16	31874160	ZNF267	prox_enhancer	Island
cg10387551	chr11	30017068	KCNA4	promoter	S_Shore;Island;N_Shore;N_Shore
cg10393598	chr6	87152546	ZNF292	prox_enhancer	Island;N_Shelf
cg10393931	chr7	96322120	SLC25A13	promoter	Island
cg10407598	chr17	75633285	SMIM5	prox_enhancer	S_Shore
cg10409248	chr17	79801274			Island
cg10414985	chr10	101218276	LBX1	distal_enhancer	Island
cg10417567	chr4	84497218	NKX6-1	GeneBody	S_Shelf;Island
cg10420161	chr10	101140226	TLX1	distal_enhancer	S_Shelf;S_Shore;Island
cg10421188	chr7	28785336	CREB5	distal_enhancer
cg10421300	chrX	103832147	RAB9B	promoter
cg10423428	chr16	30183567	CORO1A	promoter	Island
cg10424681	chr6	4079116	FAM217A;C6orf201;TEX56P	promoter;promoter;promoter	Island
cg10430625	chr1	58855252	JUN-DT;LOC107984961	GeneBody;GeneBody
cg10432987	chr17	286753	RPH3AL	GeneBody	N_Shore;N_Shore
cg10435952	chr5	82588493
cg10441628	chr5	159972425	ADRA1B	GeneBody	Island
cg10449882	chr12	29783882	TMTC1	promoter	Island
cg10451078	chr8	11703342	GATA4	prox_enhancer	S_Shelf;Island
cg10451760	chrX	137566934	ZIC3	exon1	Island;N_Shelf
cg10452531	chr12	6384112	LTBR	promoter	Island
cg10459087	chr4	40626687	RBM47	distal_enhancer	N_Shelf
cg10460946	chr17	78251386	LOC105371910	GeneBody	N_Shelf
cg10463150	chr4	185020447	HELT	prox_enhancer	S_Shelf;Island
cg10464418	chr16	85229102	GSE1	GeneBody
cg10464462	chr17	35090040	RFFL	prox_enhancer	S_Shore
cg10464773	chr6	163750474	LOC124901499	GeneBody
cg10470588	chr6	75206033	COL12A1	promoter	S_Shelf;Island
cg10473383	chrX	85243769	ZNF711;SATL1	promoter;promoter	Island
cg10477468	chr8	47960066	PRKDC	promoter	Island;N_Shore
cg10479243	chr17	2696529	MIR6776	distal_enhancer	S_Shelf;S_Shore;N_Shore
cg10490577	chr13	29435819	MTUS2	GeneBody
cg10491628	chr6	29553443	OR2I1P	distal_enhancer	Island
cg10502121	chr7	53219213	HAUS6P1	distal_enhancer	Island
cg10503083	chr2	176138552	HOXD-AS2	prox_enhancer	S_Shore;N_Shelf
cg10503298	chr4	1223433	CTBP1-AS	distal_enhancer	N_Shore
cg10504751	chr16	56356918	GNAO1	GeneBody
cg10506844	chr10	99521446			S_Shore;Island;N_Shore
cg10509244	chrX	53082243	TSPYL2	promoter	Island
cg10510586	chrX	69128754	PJA1	distal_enhancer	Island
cg13751265	chr17	74951556	HID1	GeneBody
cg13751417	chr9	133949284	VAV2	other_regul_region
cg13751778	chr6	170022602	LOC105378150	TSS1500	N_Shore
cg13752114	chr3	195762837	MUC20	distal_enhancer	Island
cg13754251	chr22	43187849	TTLL12	TSS1500	S_Shore
cg13754948	chr7	155886646	SHH	distal_enhancer
cg13755796	chr4	20251891	SLIT2	promoter	Island
cg13756251	chr9	134783877	COL5A1	GeneBody
cg13757826	chr17	29616079	CORO6	GeneBody	S_Shelf;Island
cg13762060	chr9	841559	DMRT1	promoter	Island
cg13762320	chr11	2271675	ASCL2	TSS1500	Island
cg13764991	chr9	1052046	DMRT2	prox_enhancer	S_Shore;Island
cg13765939	chr22	26657286	MIAT	promoter	Island
cg13767940	chr11	111512878	MIR34B	promoter	Island;N_Shore
cg13770495	chrX	37545266	FAM47DP	other_regul_region	Island
cg13775533	chrX	100408075	PCDH19	promoter	Island;N_Shelf
cg13777844	chr19	1754196	ONECUT3	exon1	Island
cg13781197	chr15	84982442	PDE8A	prox_enhancer	Island
cg13781843	chr4	86594327	MAPK10;PTPN13	promoter;promoter	Island
cg13784312	chr9	131733678	RAPGEF1	distal_enhancer
cg13784767	chrX	16712392	CTPS2	promoter	Island
cg13786096	chrX	120250682	ZBTB33	promoter	Island;N_Shore
cg13787193	chr1	202861698	TUBA5P;ACTG1P25	promoter;promoter	Island
cg13790108	chrX	132023083	STK26;MST4	promoter;promoter	Island
cg13793788	chr4	157220413	GRIA2	promoter	Island;N_Shore
cg13794588	chr9	134880698	FCN2	promoter
cg13797425	chr14	102088640	HSP90AA1	prox_enhancer	S_Shore
cg13797950	chr12	56221760	RNF41	promoter	Island;N_Shelf
cg13797960	chrX	68686349	STARD8	distal_enhancer	Island
cg13798146	chr15	83206951	HDGFL3	GeneBody	Island
cg13799544	chr15	29139813	ENTREP2	GeneBody
cg13799850	chr16	79670360
cg13806939	chr9	130266382	HMCN2	prox_enhancer	S_Shore
cg13808240	chr9	122347179	PTGS1	distal_enhancer	Island
cg13808325	chr4	25914300	SMIM20	promoter	Island
cg13808909	chr9	136196221			S_Shore;N_Shelf
cg13809748	chr9	94726654	C9orf3;AOPEP	promoter;promoter	Island
cg13815390	chr20	62937544	DIDO1	prox_enhancer	Island
cg13817395	chr6	32047149	TNXB	prox_enhancer
cg16189160	chr3	135965603	PPP2R3A	promoter	N_Shore
cg16189953	chr18	78914571	LOC105372224	GeneBody	Island
cg16195091	chr17	78231915	TMEM235	prox_enhancer	N_Shore
cg16198990	chr6	151325998	AKAP12	prox_enhancer	S_Shore
cg16199665	chr6	33200268	RXRB	prox_enhancer	Island
cg16199907	chr6	504351	EXOC2	GeneBody
cg16200513	chrX	111681790	ALG13	exon1	Island
cg16200531	chr2	134774996	VDAC2P4	distal_enhancer
cg16206460	chr19	15469889	PGLYRP2	GeneBody	Island;N_Shore
cg16206504	chr13	114151748	RASA3	distal_enhancer	S_Shelf;S_Shelf
cg16207110	chr17	38868148	LASP1	prox_enhancer	N_Shore
cg16212298	chr19	50548697	LRRC4B	distal_enhancer	Island
cg16215362	chr2	65133174	RAB1A	distal_enhancer	S_Shelf
cg16218862	chrX	47523540	NUS1P1	distal_enhancer	Island
cg16219031	chr5	50969573	LINC02106	GeneBody	Island
cg16221895	chrX	69616047	EDA	promoter	Island
cg16222790	chr8	143439204	MAFA	distal_enhancer	Island
cg16226962	chr6	10415454	TFAP2A	prox_enhancer	S_Shore;S_Shore;S_Shore;N_Shore;N_Shelf
cg16228356	chr17	45771592	CRHR1	distal_enhancer
cg16228365	chr17	40582468
cg16238854	chr19	38499747	RYR1	GeneBody	Island;N_Shelf
cg16239482	chr3	181719357	SOX2-OT	GeneBody	N_Shore
cg16243197	chr1	182838827	DHX9	TSS1500	N_Shore
cg16245086	chrX	101348840	TIMM8A	promoter	Island
cg16248169	chrX	48475920	FTSJ1	promoter	Island
cg16254267	chr1	1138149	LINC01342	prox_enhancer	S_Shore
cg16256719	chr1	228425381	H3-4	promoter	Island
cg16257051	chr5	154482623			S_Shelf;Island
cg16260241	chr2	96550052	ARID5A	distal_enhancer	Island
cg16260889	chr19	1071021	ARHGAP45;ARHGAP45	TSS200;TSS1500	S_Shelf;S_Shelf;Island;N_Shelf
cg16264705	chr12	53677410	ATP5MC2;ATP5G2	promoter;promoter	Island
cg16269048	chr22	38455312	KCNJ4;KCNJ4	TSS200;TSS1500	Island
cg16271600	chr14	22981313	AJUBA	exon1	Island
cg16272791	chrX	133985894	GPC3	prox_enhancer	S_Shore;S_Shore
cg16278496	chr14	97978139	C14orf64;LINC01550	promoter;promoter
cg16288399	chr11	119422667	THY1	promoter	S_Shore;Island
cg16289611	chr10	86942387	MMRN2	GeneBody	N_Shore
cg16292773	chr12	65817770	RPSAP52	GeneBody
cg16293892	chr5	77846796	TBCA	distal_enhancer	S_Shore
cg16294325	chr6	42962196	GNMT	prox_enhancer	S_Shore
cg16300033	chr10	37124871	ANKRD30A	promoter	N_Shore
cg16302655	chr11	113315157	TTC12	prox_enhancer	S_Shore
cg16303129	chr17	50028521	PICART1	distal_enhancer
cg16307866	chr4	7127790	RN7SKP36	distal_enhancer
cg16314733	chr10	97149250	SLIT1	distal_enhancer
cg16316054	chr4	184559684
cg16316162	chr8	143577987	NAPRT1;NAPRT	prox_enhancer;prox_enhancer	Island
cg16318983	chrX	150568605	MTM1	promoter	Island
cg16319427	chr16	788520	RPUSD1;CHTF18	promoter;promoter	Island;N_Shelf;N_Shelf
cg16325777	chr10	42755121	LOC105378269;LOC105378269;LOC283028	TSS200;TSS1500;exon1	Island
cg16326609	chr14	70417055	ADAM21;SYNJ2BP;SYNJ2BP-COX16	promoter;promoter;promoter
cg16328106	chr2	61145003	AC016747.3;C2orf74	promoter;promoter
cg16328342	chr5	174724566	MSX2	promoter	S_Shelf;Island
cg16328999	chr11	1837375	TNNI2	prox_enhancer
cg16329658	chr7	157465983	LOC101927914	TSS1500	N_Shelf
cg16339238	chr20	23048661	THBD	prox_enhancer	Island
cg16340422	chr17	17206806	PLD6	prox_enhancer	Island
cg16342037	chr11	74592449	POLD3	promoter	N_Shore
cg16343401	chr17	44911779	GFAP	distal_enhancer	Island
cg16347023	chr16	376171	MRPL28	promoter	S_Shore;Island;N_Shore;N_Shore
cg16348638	chr2	106582316
cg16350728	chr16	83941289	OSGIN1	other_regul_region
cg16352527	chr10	70716422	ADAMTS14	GeneBody
cg16353272	chr16	2074239	MIR1225	promoter	N_Shore
cg16361302	chr2	19361566	OSR1	distal_enhancer	S_Shelf;Island;N_Shore
cg16361543	chr11	1278142	MIR6744	distal_enhancer	Island;S_Shore;N_Shelf
cg16364833	chr2	69893934	SNRNP27	promoter
cg16368146	chr6	29975648	HCG9	prox_enhancer	N_Shore
cg16370446	chr4	15681661	FAM200B	promoter	Island
cg16370826	chr16	1990022	SYNGR3	promoter	Island
cg16370869	chr10	104122068	SFR1	promoter	Island
cg16371080	chr4	3307342	RGS12	GeneBody	N_Shore
cg16374663	chr15	41512833	LTK	prox_enhancer	Island
cg16391955	chr1	50415513			Island;N_Shore;N_Shore;N_Shore;N_Shelf
cg16395712	chr17	8435821	NDEL1	promoter	Island
cg16401173	chr16	89179503	CDH15	distal_enhancer	Island
cg16402758	chr16	30946869	FBXL19	GeneBody	Island;N_Shore;N_Shore
cg16402835	chr1	214357880	PTPN14	GeneBody
cg16407017	chr14	72970202	ZFYVE1	GeneBody
cg16411216	chr1	9280448	SPSB1	distal_enhancer
cg16411445	chr21	38773999	LINC00114	distal_enhancer
cg16412513	chrX	54530259	GNL3L	promoter	Island
cg16416718	chr1	6784459	CAMTA1-DT	prox_enhancer	Island
cg16418971	chr21	44540835	KRTAP10-1	TSS1500
cg16419354	chr1	179744214	FAM163A	prox_enhancer	Island
cg16421411	chr2	10162265	RRM2	GeneBody
cg16422365	chr14	105575496	IGHA2	distal_enhancer	S_Shore
cg16423747	chr22	29603995	NF2	promoter	Island
cg16424920	chr8	9903345	MIR124-1HG;LINC00599;MIR124-1	promoter;promoter;promoter	S_Shelf;Island;N_Shore
cg16427033	chr10	107263825
cg16427096	chr16	1152468	CACNA1H	prox_enhancer	S_Shelf;S_Shelf;Island
cg16430166	chr1	232805722	MAP10	prox_enhancer	Island
cg16430428	chr2	3595257	COLEC11	GeneBody	S_Shore
cg16435923	chr5	141364588	PCDHGA5	promoter	S_Shelf;Island;N_Shore
cg16440561	chr2	219448132	SPEG	TSS1500	Island;S_Shelf
cg16445190	chr13	109521960	LINC00399	other_regul_region
cg16446486	chr10	132116015	JAKMIP3	distal_enhancer	N_Shore
cg16446585	chr3	197027935	MELTF	GeneBody	Island;N_Shore
cg16453901	chr6	170421605			Island;N_Shore
cg16454495	chr16	1149966			S_Shore;Island;N_Shelf
cg16454852	chr16	3957818	LINC02861	distal_enhancer
cg16455894	chr17	17063579	MPRIP-AS1	distal_enhancer
cg16459103	chr11	75430801	KLHL35	prox_enhancer	Island;S_Shelf
cg16462237	chr17	19867595	ULK2	exon1	Island;N_Shore
cg16465882	chr12	113195515	IQCD	GeneBody
cg16469258	chr5	128083900	SLC12A2	promoter	Island
cg16474170	chr18	7566783	PTPRM	promoter	Island
cg16475452	chr3	145897214
cg16475705	chr4	95548414	UNC5C	prox_enhancer	Island;N_Shore
cg16479102	chr6	170103454
cg16479386	chr7	157809686	PTPRN2-AS1	distal_enhancer
cg16480662	chr2	219549211	MIR3132	promoter	N_Shelf
cg16480692	chr16	3305295	TIGD7;ZNF75A	promoter;promoter	Island
cg05032098	chrX	103585984	TCEAL4	prox_enhancer
cg05032353	chrX	129540247	OCRL	promoter	Island
cg05035049	chr7	66559322	RABGEF1P1	GeneBody	S_Shelf
cg05041045	chr14	30622133	SCFD1	promoter
cg05041061	chr17	81459023	BAHCC1	GeneBody	Island;N_Shore
cg05041351	chr16	1872148	MEIOB	exon1	Island
cg05044185	chr15	26867050	GABRA5	promoter	Island
cg05045329	chr2	96760633	CNNM4	promoter	Island
cg05050053	chr14	99278066			S_Shelf;S_Shelf
cg05051043	chr1	233905019	SLC35F3	prox_enhancer	Island
cg05053403	chr12	132544090	FBRSL1	GeneBody
cg05056142	chr8	67952952	PREX2	prox_enhancer	S_Shore
cg20102432	chr15	55743002	PRTG;PRTG	TSS1500;exon1	Island
cg20102877	chr2	27442771	KRTCAP3	prox_enhancer	Island
cg20107395	chr20	54475795	DOK5	promoter	Island
cg20109541	chr3	86990932	VGLL3	promoter	Island
cg20112827	chr22	30387804	RNF215	prox_enhancer	S_Shore
cg20113824	chr8	70034711	PRDM14	distal_enhancer	Island
cg20119487	chr11	61955652	BEST1	prox_enhancer	Island
cg20120208	chr10	101137112	TLX1NB;TLX1	GeneBody;GeneBody	S_Shore;N_Shelf;N_Shelf;S_Shore
cg20126647	chr17	42561985	COASY	promoter	N_Shore
cg20128671	chr4	142846455	INPP4B	promoter	Island
cg20130344	chr17	43171205	NBR1	promoter	Island
cg20132581	chr12	124748617
cg20133890	chr6	31712367	LY6G6F-LY6G6D;LY6G6E	GeneBody;GeneBody
cg20135706	chrX	118823671	ZCCHC12	promoter	Island
cg20137461	chr3	170064347	KMT5AP3	distal_enhancer
cg20146541	chr1	247857395	TRIM58	exon1	Island
cg20148850	chr6	10421994			S_Shore;N_Shelf;S_Shore;N_Shore
cg20149693	chrX	123961268	STAG2;STAG2-AS1	promoter;promoter	S_Shore
cg20154143	chr1	3171145	PRDM16	GeneBody
cg20156080	chr11	68936132	IGHMBP2	GeneBody
cg20158366	chr12	124297997	ZNF664-RFLNA;RFLNA	GeneBody;GeneBody	S_Shelf
cg20159687	chr2	230828355			Island
cg20160197	chr4	1228249	CTBP1	GeneBody	Island;N_Shore;N_Shelf;S_Shelf
cg20161774	chr10	124801666	ABRAXAS2	promoter	Island
cg20161965	chr7	27131782	HOXA4	TSS1500	S_Shore
cg20166106	chr17	80146988	EIF4A3	prox_enhancer	Island
cg20169506	chr1	212609812	ATF3	prox_enhancer	S_Shore
cg20171429	chr7	90244507	CFAP69	TSS1500	N_Shore
cg20174636	chr2	219435178	SPEG	prox_enhancer	Island
cg20174699	chr12	49828449	NCKAP5L;BCDIN3D-AS1	promoter;promoter	Island
cg20178105	chr19	1523937	PLK5	promoter	Island;N_Shore;N_Shelf
cg20181887	chr12	123268725	CDK2AP1	TSS1500	N_Shore;N_Shore
cg20186636	chr7	128830176	FLNC	TSS1500	Island
cg20200605	chr11	116836148	APOA1-AS	promoter	Island
cg20202112	chr2	74374558	DCTN1	promoter
cg20202246	chrX	119273333			Island
cg20206129	chr6	149864673	LRP11	prox_enhancer	S_Shore
cg20208613	chrX	110317919	LOC105373312;AMMECR1	TSS1500;exon1	Island
cg20209308	chr22	19149793	GSC2	promoter	Island
cg20211377	chrX	44872767	KDM6A	TSS1500	Island
cg20212252	chr8	116938393	AARD	prox_enhancer	Island
cg20213416	chr11	30016396	KCNA4	GeneBody	Island;N_Shore;N_Shore;N_Shelf
cg20219381	chr8	100105855	RGS22	TSS1500	Island
cg20223728	chr6	6006165	NRN1	prox_enhancer	S_Shore;N_Shore;N_Shore;N_Shelf
cg20228119	chr12	98894917	ANKS1B	promoter	Island
cg20229989	chrX	154143738	OPN1LW	TSS1500
cg20231444	chr13	112775042	ATP11A-AS1	distal_enhancer	Island
cg20239160	chr17	41767396	JUP	distal_enhancer
cg20240573	chr7	955551	ADAP1	promoter	S_Shore
cg20241952	chr17	79778914	CBX2	prox_enhancer	Island
cg20243285	chr1	44118846	KLF17	promoter
cg20247455	chr22	49183867			Island
cg20251225	chr1	1678112	SLC35E2B	GeneBody	S_Shore
cg20253659	chr2	32946935	LTBP1	promoter	Island
cg20255042	chr10	73997828	VCL	promoter	Island
cg20255874	chr10	99329054	CNNM1	prox_enhancer	N_Shore
cg20264482	chr8	56559551	LINC00968	promoter
cg20265107	chr17	66834982	CACNG5	promoter	Island
cg20268930	chr15	101174734
cg20271029	chr1	46394173	FAAH	promoter	Island
cg20273485	chr6	160764553			N_Shelf
cg20275500	chr6	44270218	TMEM151B	prox_enhancer	N_Shore
cg20276585	chr4	81031176	BMP3	prox_enhancer	Island
cg20281962	chr10	8047770	GATA3	GeneBody	N_Shore
cg20286236	chr17	31559653	MIR193A	TSS1500	Island
cg20288331	chr6	35764457			N_Shore
cg20289913	chr4	72032151	NPFFR2	promoter	Island
cg20292318	chr17	79145771	RBFOX3	GeneBody
cg20297566	chr3	100261132	TBC1D23	GeneBody	Island
cg20298273	chr1	156927538	LRRC71	GeneBody	S_Shelf;Island
cg20299151	chr14	100292527	SLC25A29	GeneBody	Island
cg20300651	chr6	152959615	C11orf98P2	other_regul_region
cg20301722	chr1	43368220	ELOVL1	promoter	S_Shore;Island
cg20302133	chr1	110674572	KCNA3	prox_enhancer	Island
cg20305142	chr7	87219695	TMEM243	promoter	Island
cg20307302	chr12	132908035	LOC124903065	TSS1500	N_Shore
cg20310608	chr20	25148169	LOC284798;LOC284798;LOC284798	TSS200;TSS1500;exon1	Island
cg20311251	chr10	103458403	CALHM1	prox_enhancer	S_Shelf;Island
cg23155717	chr8	143959454	PLEC	prox_enhancer
cg23157363	chr19	14059252	PALM3	GeneBody	S_Shore
cg23158699	chr3	126489709	UROC1	GeneBody
cg23161024	chrX	9465057	TBL1X	promoter	Island
cg23162960	chr5	176448208	FAF2	promoter	Island
cg23166765	chr7	74453618	GTF2IRD1	TSS1500	Island
cg23169512	chr15	59998467			S_Shelf;S_Shore
cg23173402	chr1	227447857	BTF3P9	distal_enhancer
cg23179456	chr14	24334667	ADCY4	prox_enhancer	S_Shore;S_Shore;Island
cg23181201	chr3	26624532	LRRC3B	promoter	Island;S_Shore
cg23184344	chr12	55817850	ORMDL2;SARNP	promoter;promoter	S_Shore
cg23187308	chr7	155796847			Island
cg23187387	chr7	90211716	STEAP2;STEAP2-AS1	promoter;promoter	Island
cg23189408	chr1	241362373
cg23191528	chr6	33426025	SYNGAP1	distal_enhancer	N_Shelf
cg23191956	chr14	28765917	FOXG1;FOXG1-AS1	TSS1500;TSS1500	Island
cg23192644	chr19	1315877			S_Shelf;Island
cg23192736	chrX	140764522	LINC00632	promoter	Island
cg23193410	chr5	172958674	RPL26L1;RPL26L1;RPL26L1-AS1	TSS200;TSS1500;exon1	Island;N_Shore;N_Shore
cg23196346	chr10	24519327	KIAA1217	GeneBody
cg05875700	chr8	688208	ERICH1	GeneBody	Island
cg05881416	chr6	32198992	GPSM3	distal_enhancer	S_Shelf
cg05889842	chr3	150703912	FAM194A;ERICH6;ERICH6-AS1	promoter;promoter;promoter	Island
cg05894734	chr4	40857232	APBB2	promoter	Island
cg05895353	chr16	54577810	LINC02183	distal_enhancer
cg05896042	chr19	11339414	RAB3D	prox_enhancer	Island
cg05897465	chr6	106135286
cg05899064	chr11	67458426	CABP4	distal_enhancer
cg05903444	chr5	2750927	IRX2	prox_enhancer	Island
cg05904135	chr10	132785868	NKX6-2	prox_enhancer	S_Shelf;Island
cg05904218	chr19	49642300	SCAF1	exon1	S_Shore;Island
cg05905030	chr10	128742610	LINC02667	distal_enhancer
cg05908188	chrX	135344959	ZNF449	prox_enhancer	S_Shore;Island
cg05909745	chr14	67515479	TMEM229B	promoter	Island
cg05913257	chr4	52659578	USP46-DT	prox_enhancer	Island
cg05917311	chr19	40629688	LTBP4	distal_enhancer	S_Shelf;Island
cg05917460	chr14	36657697	PAX9	exon1	S_Shore;Island
cg05917732	chr6	152302169	SYNE1-AS1	distal_enhancer	Island
cg05918002	chr17	5116157	USP6	promoter	Island
cg05919561	chr1	83999467	TTLL7	prox_enhancer	Island
cg05922610	chr6	108174781	NR2E1	GeneBody	Island;N_Shore;N_Shore
cg05923062	chr19	8444949	HNRNPM	promoter	Island
cg05923072	chr6	73696186	CD109;CD109-AS1	promoter;promoter	Island
cg05923197	chr14	53952086	BMP4	prox_enhancer	Island;N_Shore
cg05923587	chr16	75251605	BCAR1	promoter	Island
cg05923687	chr1	63330040	MIR6068	distal_enhancer	Island
cg05925507	chr11	62805622	NXF1	promoter	Island
cg05926784	chr19	13962465	PODNL1	distal_enhancer	Island
cg05926928	chr17	59220411	GDPD1	promoter	N_Shore
cg05928342	chr19	9362922	ZNF177;ZNF559-ZNF177	promoter;promoter	Island
cg05928904	chr17	17021283
cg05937292	chr5	77973518			S_Shore
cg05941247	chr12	131459138	LOC101929974	GeneBody	Island
cg05943574	chr1	248522081	LOC105373277;OR2G6	GeneBody;GeneBody
cg05945782	chr17	2051692	MIR212	TSS1500	Island
cg05947181	chrX	50814283	SHROOM4	promoter	S_Shore
cg05950094	chrX	16946842	REPS2	exon1	Island
cg05951860	chr7	117873047	CTTNBP2	TSS1500	Island
cg05952572	chr11	72584381	PDE2A-AS2	TSS1500	N_Shore
cg05955251	chr11	2426307	TRPM5	distal_enhancer
cg05957567	chr12	122029322	BCL7A	distal_enhancer
cg05964133	chr11	127773921
cg05964557	chr10	128497517			N_Shelf
cg05965392	chr8	52566064	ALKAL1	prox_enhancer	Island
cg05966241	chr16	67482035	ATP6V0D1	TSS1500	S_Shore
cg05967295	chr7	99144013	SMURF1	promoter	Island
cg05971966	chr5	40681035	PTGER4	prox_enhancer	Island
cg05977551	chr10	50739802	ASAH2B	promoter	Island
cg05977669	chr7	27185451	HOXA11;HOXA11-AS	promoter;promoter	S_Shore;Island;N_Shelf
cg05978154	chr5	1100094	SLC12A7	GeneBody	S_Shore;Island
cg05978306	chr17	1470480	CRK	distal_enhancer	N_Shore
cg05979332	chr16	30697841	SRCAP	TSS1500	N_Shore
cg05979501	chr17	42745104	EZH1	promoter	Island
cg05988699	chr8	142451471	BAI1;ADGRB1	prox_enhancer;prox_enhancer	S_Shore;Island;N_Shelf
cg05993306	chr5	137754960	HNRNPA0	TSS1500	Island
cg05994094	chr18	33440842	CCDC178	promoter	Island
cg05997730	chr11	1036727	MUC6	promoter	S_Shelf;S_Shore;Island
cg05998486	chr7	150948004	KCNH2	distal_enhancer	S_Shore;N_Shelf
cg06001777	chr11	64744301	RASGRP2	promoter	Island
cg06002370	chr2	227164736	COL4A4;COL4A3	TSS1500;exon1	S_Shore
cg06002638	chr12	109154212	ACACB	distal_enhancer	N_Shore
cg06006071	chr11	121722781
cg06008724	chr22	45007626	PHF21B	prox_enhancer	Island
cg06009267	chr8	143874596	EPPK1	prox_enhancer	S_Shelf;S_Shore;N_Shelf;N_Shelf
cg06010390	chr7	102205840	CUX1	GeneBody
cg06010459	chr2	148877157	KIF5C;KIF5C-AS1	GeneBody;GeneBody	S_Shore
cg06018273	chrX	153724588	ABCD1	promoter	Island
cg06020130	chr3	165196185	SLITRK3	promoter
cg06021447	chr3	4303575	SETMAR	promoter	Island
cg06022561	chr2	241763138	D2HGDH	GeneBody
cg06022838	chrX	153972682	TMEM187	promoter	Island
cg06035600	chr1	27360963	MAP3K6	distal_enhancer	S_Shelf;Island
cg06035616	chr16	2603305	LOC652276;LOC652276	TSS200;TSS1500	Island
cg06041156	chr4	109730035	PLA2G12A	promoter	Island
cg06045579	chr16	87392054	MAP1LC3B	promoter	Island
cg06048436	chr13	43364501	RPL36P19	distal_enhancer
cg06048524	chr10	44385094	CXCL12	promoter	Island
cg06050495	chr17	36934280	LHX1-DT	prox_enhancer	S_Shore;S_Shore;N_Shore
cg06055478	chrX	63755025	ARHGEF9	promoter	Island
cg06060135	chr5	3596590	IRX1	prox_enhancer	Island
cg06060754	chr5	177370919	RGS14	distal_enhancer	S_Shelf
cg06060853	chr20	62795528	MRGBP	prox_enhancer	Island;N_Shore;N_Shore
cg06061086	chr6	41531902	FOXP4-AS1	distal_enhancer
cg06061536	chr3	41364279	CTNNB1	distal_enhancer
cg06062940	chr22	43891630	PNPLA5	prox_enhancer	Island
cg06064461	chr2	175167673	MIR933	promoter	Island
cg06065225	chr11	65872666	EFEMP2	GeneBody	Island
cg06066088	chr17	3697089	P2RX5	prox_enhancer	S_Shore
cg06079963	chrX	24693877	POLA1	promoter	Island
cg06084034	chrX	154409491	DNASE1L1	promoter	N_Shore
cg06087349	chr1	213980742	PROX1-AS1	promoter	S_Shore;N_Shore
cg06088084	chr10	46786938	GLUD1P2	promoter	Island
cg06088188	chr17	82293567	LINC01970	TSS1500	S_Shore
cg06092146	chr12	34351513	AK6P1	promoter	S_Shelf;S_Shore
cg06098232	chrX	149938481	EOLA2;EOLA2-DT	promoter;promoter	Island
cg06102954	chr21	41369861	MX2	prox_enhancer
cg06103642	chr6	108175512	NR2E1	GeneBody	S_Shore;Island;N_Shore
cg06106242	chr16	68449038	SMPD3;LOC124903705	TSS1500;exon1	S_Shore
cg06106599	chr11	70202695	FADD	prox_enhancer	N_Shore
cg06107909	chr5	80035218	THBS4	promoter	Island
cg06108720	chr1	10032895	UBE4B	promoter	Island
cg06117184	chr2	112764630	CKAP2L	promoter	Island
cg06123807	chr7	2722126	AMZ1	distal_enhancer	S_Shelf
cg27772605	chrX	154411664	TAFAZZIN;TAFAZZIN	TSS1500;exon1	Island
cg06128198	chr10	126905353	DOCK1	promoter	Island
cg06129867	chr19	38648187	ACTN4	prox_enhancer	S_Shore
cg06133459	chr6	33451856	ZBTB9	TSS1500	N_Shelf
cg06133910	chr13	33611093	STARD13;LOC102723406	GeneBody;GeneBody
cg06135529	chrX	119852740	UPF3B	promoter	Island
cg06135650	chrX	38803663	MID1IP1-AS1	promoter	Island
cg06137032	chr11	61755335	MYRF	promoter	S_Shelf
cg06137086	chr7	4308476			S_Shore
cg06137672	chrX	153794571	IDH3G	promoter	Island
cg06139099	chr10	132686001	NKX6-2	distal_enhancer
cg06139288	chrX	11665005	ARHGAP6	prox_enhancer	Island
cg06140670	chr6	33210015	RING1	prox_enhancer	S_Shore;N_Shelf
cg06144469	chr17	74935808	OTOP3	promoter	Island
cg06144825	chrX	81202188	SH3BGRL;HMGN5;SH3BGRL	TSS1500;TSS1500;exon1
cg06149155	chr12	53049772	TNS2;TENC1	prox_enhancer;prox_enhancer	S_Shore
cg06151968	chr19	36122009	TBCB	distal_enhancer	Island
cg06153538	chr2	176003158	LNPK	TSS1500	S_Shore
cg06154313	chr10	93600737	RBP4	prox_enhancer	Island
cg06156729	chr16	84045517	SLC38A8	distal_enhancer
cg06158627	chr4	7766630	AFAP1-AS1	distal_enhancer
cg06159486	chr10	18140762	CACNB2	promoter	Island
cg06163701	chr3	51960599	PCBP4	prox_enhancer	S_Shelf
cg06164185	chr17	28335352	IFT20	promoter	Island
cg06164712	chr16	87551103			Island
cg06164717	chrX	137031871	GPR101	prox_enhancer	Island;N_Shore
cg06167719	chr21	36990427	HLCS	TSS1500	Island
cg06174815	chrX	148500613	AFF2	promoter	N_Shore
cg06179060	chr13	77918877	EDNRB	promoter	Island
cg06179749	chr1	33334102	MIR3605	prox_enhancer
cg06186727	chr7	152894258			Island;N_Shore
cg06200514	chr11	7031008	NLRP14	GeneBody
cg06203137	chr6	169565159	WDR27	GeneBody
cg06204531	chr7	150383888	ZNF775-AS1	promoter
cg06206449	chrX	119574446	UBE2A	promoter	Island
cg06208060	chr19	38316087	YIF1B	promoter	Island;N_Shelf
cg06208288	chr1	58392402	DAB1	GeneBody
cg06210197	chr8	24913743	NEFM	promoter	Island
cg06211459	chr4	17512274	QDPR	promoter	Island
cg06211837	chr1	76074753	ST6GALNAC3	promoter
cg06217323	chr3	75396351			Island
cg06218008	chr1	145845697	NUDT17	promoter	Island
cg06218338	chr7	27192275			S_Shelf;Island
cg23737407	chrX	40169841	BCOR	GeneBody	S_Shore;Island;N_Shore
cg23738734	chr12	6700626	PIANP;PIANP	TSS1500;exon1	Island
cg23739994	chr11	94401590	GPR83	promoter	Island
cg23740758	chr6	11324200	NEDD9;LOC105374925	GeneBody;GeneBody
cg23742887	chr15	34337797	SLC12A6	promoter	Island
cg23745570	chr5	168291988	WWC1	prox_enhancer	Island
cg23748923	chr17	2724954	CCDC92B	GeneBody	Island
cg23752752	chr7	4739277	FOXK1	GeneBody
cg23754431	chr11	69443596	LINC02952	prox_enhancer	Island
cg23759060	chr7	128772605	OPN1SW	other_regul_region
cg23759554	chr12	56237919	SLC39A5	distal_enhancer
cg23760687	chr13	25047597	LOC105370119;LOC105370119	TSS200;TSS1500	S_Shore
cg23762217	chrX	107936102	LOC101928335;LOC101928335	TSS200;TSS1500	Island
cg23770904	chr20	62476505	GATA5	TSS1500	Island
cg27067446	chrX	53686752	HUWE1	promoter	S_Shelf;Island
cg23774896	chrX	72307198	CITED1	promoter	Island
cg23777740	chrX	137569400	ZIC3	distal_enhancer	S_Shore;Island
cg23778144	chrX	13304879	LINC02154	TSS1500
cg23781136	chr14	88326979	KCNK10	promoter	S_Shelf;Island
cg23782616	chr18	63949292	HMSD	promoter
cg23783361	chrX	11665718	ARHGAP6	promoter	Island
cg23783653	chr6	27092071	VN1R11P	distal_enhancer
cg23792115	chr17	81280429	SLC38A10	GeneBody	N_Shore;N_Shore
cg23794848	chr12	3453854	PRMT8;LOC124902862	GeneBody;GeneBody
cg23795217	chr12	54418216	ITGA5	prox_enhancer	N_Shore
cg23797411	chr10	104640119	SORCS3	prox_enhancer	Island
cg23806894	chr4	110614372	PANCR	prox_enhancer	S_Shelf;N_Shelf
cg23807890	chr2	227871641	DAW1	promoter	Island
cg23815246	chr6	81753716	FAM46A;TENT5A	prox_enhancer;prox_enhancer	Island
cg23816347	chr3	126394797	CFAP100;CCDC37;CFAP100-DT	promoter;promoter;promoter	Island
cg23816594	chr6	43079455	PTK7	GeneBody	S_Shelf
cg23821082	chr1	112396005	CTTNBP2NL	promoter	Island
cg23823894	chr8	11614372			S_Shore
cg23825335	chr3	62875636	CADPS	prox_enhancer	S_Shore
cg23827944	chr14	55051496	MAPK1IP1L	promoter	Island
cg23829273	chr2	117860206	HTR5BP	promoter	Island
cg23829948	chr4	3286731	RGS12	distal_enhancer
cg23831217	chr11	112167246	TEX12	promoter
cg23834964	chr19	12891080	GCDH	promoter	N_Shore
cg23836487	chr2	96638215	KANSL3	TSS1500	Island
cg23837911	chrX	133985660	GPC3	promoter	S_Shore;S_Shore
cg23839761	chr9	93346556	FAM120A2P	prox_enhancer	Island
cg23851167	chr20	63499836	EEF1A2	prox_enhancer	S_Shelf;Island
cg23857238	chr2	75493219	EVA1A	GeneBody
cg01037496	chr18	686346	ENOSF1	GeneBody
cg01041239	chr18	13222582	LDLRAD4	GeneBody	S_Shelf
cg01047631	chr16	54938661	LOC124903692	exon1	Island
cg01052065	chrX	111096426	PAK3	promoter	Island
cg01052502	chr16	1612158	IFT140	promoter	Island
cg01053766	chr5	10479618	RP11-1C1.7	prox_enhancer
cg01054478	chr5	180673963			Island
cg01054755	chr5	139392996	PROB1	distal_enhancer	Island
cg01058588	chrX	154547468	IKBKG;IKBKG;G6PD;G6PD	TSS200;TSS1500;TSS1500;exon1	Island
cg01059432	chr1	44814012	BTBD19	distal_enhancer	S_Shore
cg01059669	chr6	134174866	SGK1	promoter	Island;N_Shore
cg01060026	chr3	129605658	PLXND1	prox_enhancer	Island
cg01062539	chr16	23753937	CHP2	prox_enhancer	N_Shore
cg01064265	chr16	55329146	IRX6	GeneBody	Island;N_Shore
cg01064918	chr14	92322616	SLC24A4	promoter	N_Shore
cg01065977	chr19	18438879	ISYNA1	prox_enhancer	S_Shore
cg01066472	chr1	75125344			Island
cg01068412	chr19	57579095	ZNF416	promoter	Island
cg01068906	chr16	50712033	NOD2	GeneBody
cg01069791	chr22	25111428	KIAA1671	prox_enhancer
cg01072076	chr5	1930687	LOC105374618;LOC124901165	TSS1500;exon1	Island
cg01074767	chr12	7109541	C1RL	TSS1500
cg01077609	chr1	88684361	PKN2	exon1	Island
cg01078824	chr7	27180428	HOXA10	promoter	S_Shore
cg01079515	chr3	195849758	LINC01983	distal_enhancer
cg01083549	chr16	89101963	ACSF3	distal_enhancer	S_Shore;S_Shore
cg01089095	chr10	73781910	CHCHD1	promoter	Island;N_Shelf
cg01095004	chr16	88388475	ZNF469	distal_enhancer	S_Shore
cg01100678	chr19	5791268	DUS3L	promoter	S_Shore;Island
cg01100912	chr5	107669689	EFNA5	prox_enhancer	Island
cg01101873	chr1	3352914	PRDM16	GeneBody
cg01106572	chr7	151047297	ASIC3	prox_enhancer	S_Shelf;N_Shore;N_Shelf
cg01106926	chr4	13537631			S_Shore
cg01108106	chr7	93574780	CALCR	promoter	Island
cg01109763	chr4	3385554	RGS12	distal_enhancer
cg01110759	chr16	56638475	MT1A	promoter	Island;S_Shelf
cg01115389	chr3	194985322	XXYLT1-AS1	distal_enhancer
cg01117452	chr14	72236918	RGS6	other_regul_region
cg01120894	chrX	130171752	RAB33A	promoter	Island
cg01122847	chr17	82601853	FOXK2	GeneBody	S_Shelf;S_Shore
cg01123353	chr3	127676041	ABTB1	distal_enhancer	S_Shelf
cg01124843	chr16	2603625	LOC652276	exon1	Island
cg01128482	chr2	176163893	HOXD3	prox_enhancer	S_Shelf;S_Shore;N_Shore
cg01129128	chr8	140024258	TRAPPC9	GeneBody
cg01130655	chr9	129597600	NTMT1	distal_enhancer	Island
cg01132785	chr4	534386	PIGG	other_regul_region	N_Shore;N_Shore;N_Shelf
cg01134436	chr17	83051972	B3GNTL1	promoter	Island;N_Shelf
cg01135259	chr11	1652981			Island
cg01135546	chr17	47872462	SP6	GeneBody
cg01138867	chr5	161548786	GABRB2	prox_enhancer	S_Shore
cg01139016	chr2	235747443	AGAP1	GeneBody
cg01141445	chr4	186023834	RNU4-64P	distal_enhancer
cg01142152	chr16	30076205	PPP4C	GeneBody	Island
cg01142635	chr4	6222390	JAKMIP1-DT	distal_enhancer	Island
cg01142668	chr16	2036845	NHERF2;SLC9A3R2	distal_enhancer;distal_enhancer	Island;N_Shore
cg17156491	chr2	43032369	LINC01819	distal_enhancer
cg17159699	chr8	52168580	ST18	GeneBody
cg17163168	chr1	3684171	TP73	promoter
cg17163527	chr1	3530784	MEGF6	GeneBody	N_Shore
cg17168456	chr1	50251995	LOC105378711	GeneBody
cg17169196	chr6	31572249	LTA	promoter
cg17173767	chr8	73093032	SBSPON	promoter	Island
cg17174422	chrX	153724755	ABCD1	promoter	Island
cg17174814	chr15	66936648	SMASR	GeneBody
cg17175958	chr1	112704991	RHOC	prox_enhancer	N_Shore
cg17176002	chr15	28117115	OCA2	distal_enhancer	S_Shelf;Island
cg17176676	chr22	23099215	GNAZ	distal_enhancer	S_Shelf
cg17182837	chr8	41728036	ANK1	distal_enhancer	S_Shelf
cg17186073	chr12	129700046	TMEM132D	GeneBody	Island
cg17189020	chr17	3948097	ATP2A3	GeneBody	S_Shelf;S_Shore
cg17191254	chr4	84966233	WDFY3-AS2	promoter	Island
cg17197489	chr7	29195564	CPVL	prox_enhancer	S_Shore
cg17200768	chr13	27929236	PDX1	distal_enhancer	S_Shore;S_Shore;Island
cg17202313	chr3	181727201	SOX2-OT	promoter	Island
cg17204834	chr3	48241084	ZNF589	promoter	Island
cg17208577	chr11	66371864	SLC29A2	promoter	Island
cg17210938	chr1	58577501	TACSTD2	promoter	Island
cg17213402	chr2	5673518	AC108025.2	distal_enhancer	Island
cg17214381	chr4	187995514	ZFP42	promoter
cg17214616	chr2	126972105	RNU7-182P	distal_enhancer	Island
cg17216759	chr3	108091514	CD47	prox_enhancer	Island
cg17220933	chr1	206556285	RASSF5	prox_enhancer	N_Shore
cg17223593	chrX	133415269	GPC4	promoter	Island
cg17225129	chr6	33276978	B3GALT4	promoter	Island
cg17225267	chr22	43812298	EFCAB6;EFCAB6-DT	promoter;promoter	Island
cg17231418	chrX	104254654	ESX1	promoter	Island
cg17236781	chrX	129843943	ZDHHC9	promoter	Island
cg17239558	chr1	3070768	PRDM16	prox_enhancer	Island;N_Shelf
cg17240815	chr6	55174584	HCRTR2	promoter	Island
cg17241776	chr13	50843333	DLEU7	prox_enhancer	Island
cg17249268	chr18	23438760	TMEM241	prox_enhancer	S_Shore
cg17261708	chr5	177367206	RGS14	distal_enhancer	S_Shelf;Island
cg17262868	chr17	1223858	ABR	GeneBody
cg17263974	chr15	101490012	PCSK6;LOC124903566;LOC107987228	TSS1500;TSS1500;exon1	Island
cg17265829	chr4	125317267	FAT4	distal_enhancer	Island
cg17271146	chr12	54324445	COPZ1	prox_enhancer
cg17275700	chr4	90127856	CCSER1	prox_enhancer	Island
cg17276590	chr10	117544976	EMX2OS	promoter	Island
cg17278072	chr7	155465716	EN2	distal_enhancer	S_Shelf;N_Shore
cg17283022	chr1	182392374	GLUL	prox_enhancer	Island
cg17283039	chr22	29391636	AP1B1	distal_enhancer	S_Shelf
cg17283139	chr1	221741944	DUSP10	promoter	N_Shore
cg17283453	chr19	9363204	ZNF177;ZNF559-ZNF177	promoter;promoter	Island
cg17283801	chr12	118061918	WSB2	TSS1500	S_Shore
cg17284070	chr5	472892	SLC9A3-AS1;SLC9A3-OT1	TSS1500;exon1	N_Shelf;Island
cg17286074	chr1	3398933	PRDM16	GeneBody
cg17290701	chr10	11017751	CELF2	promoter	Island
cg17295878	chr17	79950866	TBC1D16	promoter	S_Shore;S_Shore
cg17296990	chr1	224341081	NVL	distal_enhancer
cg17299615	chr19	13833757	MIR24-2	distal_enhancer	S_Shelf;Island
cg17300051	chr2	154697618	KCNJ3	TSS1500	Island
cg17300544	chr17	77373009	SEPTIN9;SEPT9	promoter;promoter	Island
cg17303323	chr1	166839245	POGK	promoter	Island
cg17303948	chr14	104735650	ADSS1;ADSSL1	distal_enhancer;distal_enhancer
cg17304646	chr3	126213691	LOC124909426	exon1	Island
cg17305181	chr8	66178346	CRH	prox_enhancer	S_Shore
cg17305617	chr6	2245828	GMDS;GMDS-AS1;GMDS-DT	promoter;promoter;promoter	Island
cg19274018	chr14	22506536
cg17312004	chr11	43547526			Island
cg17316718	chr17	302517	RPH3AL	GeneBody	Island;N_Shelf
cg17318247	chrX	47225797	CDK16	other_regul_region
cg17320856	chr12	132203072	GALNT9	promoter	N_Shore;N_Shelf;N_Shelf
cg17321214	chr18	44680156	SETBP1	promoter	Island
cg17323488	chr22	23914171			Island
cg17331044	chr2	240573318	RNPEPL1	distal_enhancer	S_Shore
cg17331296	chr8	41896663	ANK1	exon1	Island
cg17334536	chr17	879670	NXN	GeneBody
cg17335116	chr2	1600308
cg17336584	chr6	12750024	PHACTR1	prox_enhancer	Island
cg17344516	chr5	154647370	LARP1	distal_enhancer	Island
cg17344906	chr19	13091693	NFIX	GeneBody	S_Shelf
cg17347471	chr5	53109688	MOCS2;MOCS2-DT	promoter;promoter	Island
cg17350226	chr5	32710523	NPR3	promoter	Island
cg17353354	chr21	45287097	POFUT2	prox_enhancer	Island
cg17361203	chr11	117796174	DSCAML1	prox_enhancer	Island
cg17362321	chr22	18970803	DGCR5	prox_enhancer	Island
cg17364672	chr10	70255112	PPA1	distal_enhancer	Island
cg17367832	chr2	240455871	MIR149	prox_enhancer	S_Shore;Island
cg17369991	chr17	740436	FAM57A;TLCD3A	distal_enhancer;distal_enhancer
cg17372758	chr10	72217040	ASCC1	promoter	S_Shore
cg17373617	chr20	47240181	MIR3616	distal_enhancer	S_Shore
cg17373656	chr21	43776358	CSTB	promoter	Island
cg17377594	chr15	100350246	SPATA41	prox_enhancer	Island
cg17382214	chr12	110280645	ATP2A2;ATP2A2	TSS1500;exon1	Island
cg17384889	chr6	28259290	NKAPL	promoter	Island
cg17388683	chr3	99817228	CMSS1	prox_enhancer	N_Shore
cg17389835	chr19	45643767	EML2	promoter	S_Shore;N_Shore
cg17391401	chr11	66466591	PELI3	TSS1500	Island
cg17391804	chr16	50025484	CNEP1R1	promoter	Island
cg17392573	chr6	27291231	POM121L2	distal_enhancer	Island
cg17394901	chrX	74536967	PABPC1P3	distal_enhancer	S_Shore;S_Shore
cg17396400	chrX	23743342	ACOT9	promoter	Island
cg17397150	chr6	101392691	GRIK2	prox_enhancer	N_Shore
cg17397592	chr2	236507695	IQCA1	promoter	Island
cg17399684	chrX	47650771	ELK1	promoter	Island
cg17405145	chrX	81202068	SH3BGRL;HMGN5	promoter;promoter
cg17407411	chr12	1690917	ADIPOR2	promoter	Island
cg17409620	chr22	47600425	EPIC1	other_regul_region
cg17409891	chr19	17026875	CPAMD8	promoter	Island
cg17412886	chr5	51383079	ISL1;ISL1-DT	TSS1500;exon1	Island
cg17414101	chr2	240915962	CROCC2	distal_enhancer	Island;N_Shore;N_Shelf
cg17420078	chr4	24472020	LOC124900681	TSS1500	Island
cg17424999	chr11	20601442	SLC6A5	prox_enhancer	S_Shelf;Island
cg17426273	chr10	21173512	NEBL-AS1	prox_enhancer	Island
cg17431922	chr1	19273022	AKR7L	prox_enhancer	N_Shore
cg17432898	chr6	15663270	DTNBP1	prox_enhancer	S_Shore
cg17435901	chr6	33201823	SLC39A7	prox_enhancer	S_Shore;N_Shelf
cg17435929	chr11	66559779	ACTN3	GeneBody	S_Shore
cg17436295	chr1	913229	RP11-54O7.2	prox_enhancer	S_Shelf
cg17441377	chr17	4003346	LINC01975	distal_enhancer	N_Shore;N_Shore
cg17445666	chr19	37692354	ZNF781	promoter	Island
cg17449969	chr1	68295748	COX6B1P7	distal_enhancer
cg17456100	chr1	21814366	LDLRAD2	prox_enhancer	N_Shore
cg17459215	chr2	66071108	AC074391.1;LINC02934	distal_enhancer;distal_enhancer
cg17460285	chr17	42833436	PSME3	promoter	Island
cg17460441	chr2	120442215	LINC01101	distal_enhancer	Island;N_Shore
cg17462203	chr2	88692087	LOC102724805	TSS1500	S_Shore
cg17464271	chr1	1511667	ATAD3A	prox_enhancer	S_Shelf;Island
cg17466857	chr7	27185909	HOXA11;HOXA11-AS	TSS1500;exon1	S_Shore;Island;N_Shore
cg17468254	chr2	98936272	CRACDL;KIAA1211L	promoter;promoter	Island
cg17468987	chr17	48611086	HOXB7	promoter	S_Shelf;Island;N_Shore
cg17473615	chrX	54809218	MAGED2	exon1	S_Shore;S_Shore
cg17473898	chr19	836679	PRTN3	distal_enhancer	Island;S_Shore
cg17474263	chrX	100731538	SYTL4	promoter	Island
cg17474694	chr1	99850415	AGL	promoter	Island
cg17476405	chr6	31403837	MICA	prox_enhancer	S_Shelf;Island
cg17478228	chr19	11480778	ELAVL3	promoter	Island;N_Shelf
cg17479192	chr19	36258322	LINC00665	distal_enhancer
cg17482391	chr1	110338398	RBM15	promoter	S_Shore;Island
cg17484629	chr4	110198064	ELOVL6	GeneBody	S_Shore;Island
cg17484671	chr1	30685311
cg17486066	chr1	33864444	HMGB4	exon1
cg17487170	chr5	134115568	TCF7	promoter	Island
cg17491850	chr1	57422808	DAB1	prox_enhancer	Island
cg17493885	chr5	177132557	NSD1	prox_enhancer	Island
cg17494781	chr6	31815705	HSPA1L;HSPA1A	TSS1500;exon1	Island
cg17499479	chrX	150898855	CD99L2	promoter	Island
cg17501823	chr12	46826010	SLC38A4	promoter
cg17502037	chr17	3386372	OR1R1P	prox_enhancer	Island
cg17504737	chr1	29478783	LOC107984933	GeneBody	S_Shore
cg17504999	chr4	133151568	PCDH10	distal_enhancer	Island;S_Shelf
cg17511017	chr6	168322190			S_Shelf
cg17515966	chr1	6205834	RNF207-AS1;RNF207;RNF207-AS1	TSS200;TSS1500;TSS1500	Island;N_Shelf
cg17517865	chr1	111989463	LINC01750;KCND3	TSS1500;TSS1500	Island
cg17519770	chr19	3196389	NCLN	distal_enhancer	Island;S_Shelf;N_Shelf
cg17524637	chr4	10456830	ZNF518B	GeneBody	Island
cg17525495	chr17	58324373	TSPOAP1-AS1	prox_enhancer	Island
cg17528240	chr17	81068349	BAIAP2	GeneBody	N_Shelf
cg17534009	chr6	10383871	RPL7L1P20	distal_enhancer	S_Shore;Island;N_Shore
cg06551418	chr8	144056488	MIR6846	other_regul_region	S_Shelf;Island;N_Shore;N_Shelf
cg06554749	chr2	237475763	MLPH	distal_enhancer	S_Shore
cg06556702	chr12	57610665	ARHGEF25	prox_enhancer	S_Shore;N_Shore
cg06558166	chrX	133414975	GPC4	prox_enhancer	Island
cg06558640	chr1	236523549	LGALS8	promoter	N_Shore
cg06563089	chr12	75207377	KCNC2	prox_enhancer	Island;N_Shore
cg06580253	chr11	73779907			S_Shore
cg06580371	chr6	122610940	PKIB	prox_enhancer	S_Shore
cg06580943	chr6	168005154	KIF25	other_regul_region	S_Shelf
cg06588059	chr1	110212084	KCNC4	prox_enhancer	Island
cg06590170	chr6	34002051	MIR1275	distal_enhancer
cg06594404	chr4	386607			Island
cg06595176	chr4	949774	TMEM175	other_regul_region	S_Shelf
cg06595479	chr19	519035	MADCAM1-AS1	distal_enhancer	Island
cg06596654	chr16	86494317	FENDRR	distal_enhancer	N_Shore;N_Shelf
cg06599322	chr19	15428167	WIZ	GeneBody	S_Shelf;Island;N_Shelf
cg06601581	chr16	85371048	GSE1;GSE1	TSS200;TSS1500	N_Shelf
cg06603325	chr17	41731473	RN7SL399P	other_regul_region	N_Shelf
cg06607696	chr16	19067749	COQ7	promoter	Island
cg06607825	chr11	19804254	NAV2	GeneBody
cg06614969	chrX	54808972	MAGED2	promoter	S_Shore;Island
cg06616029	chr15	42920854	TTBK2	promoter	Island
cg06616057	chr1	209674961	G0S2	prox_enhancer	N_Shore
cg06616857	chrX	154490793	SLC10A3	promoter	S_Shelf;Island
cg06619077	chr1	47190331	PDZK1IP1	prox_enhancer
cg06624154	chr14	101077780	LOC105370670;LOC105370670	TSS200;TSS1500
cg06630425	chr16	768451	MSLN	GeneBody	S_Shore
cg06630455	chr6	10410261	TFAP2A-AS1	prox_enhancer	Island;N_Shore;N_Shelf
cg06630839	chrX	16946561	REPS2	promoter	Island
cg06631222	chr16	759476	MSLN	TSS1500
cg06631766	chr10	96709680	PIK3AP1	distal_enhancer
cg06632027	chr4	89836227	SNCA	promoter	N_Shore
cg06633615	chr10	129794680	LINC02666	distal_enhancer	S_Shore
cg06635371	chr11	62787365	TMEM179B	promoter	Island
cg06637938	chr14	74923529	RPS6KL1	TSS1500	S_Shore
cg06638787	chr6	5997010	NRN1	distal_enhancer	S_Shelf;Island;N_Shore;S_Shore
cg06638795	chr2	42492793	KCNG3	prox_enhancer	Island
cg06639387	chr1	228407272	TRIM11	TSS1500	S_Shore
cg06643849	chr19	57231053	AURKC	promoter	Island
cg06645921	chr12	7872798	SLC2A14	promoter	Island
cg06648483	chr3	126083772	SLC41A3	prox_enhancer	Island
cg06655623	chr10	43267222	RASGEF1A	prox_enhancer	Island
cg06655771	chr12	12266119	LRP6	GeneBody	N_Shore
cg06659855	chrX	152138568	MAGEA10	promoter
cg06664357	chr19	39502750	DLL3	GeneBody	Island;S_Shelf
cg06672093	chrX	104257613	ESX1	other_regul_region	S_Shelf
cg06672737	chr4	785039	PCGF3-AS1	distal_enhancer	S_Shelf;Island
cg06673178	chrX	50814022	SHROOM4	exon1	Island
cg06673794	chr17	799589	NXN	GeneBody
cg06675190	chr15	88802974	ACAN	prox_enhancer	Island
cg06679494	chr17	7017976	MIR497	promoter	S_Shelf
cg06687504	chr6	166849966	RPS6KA2	GeneBody
cg06692871	chr8	100951905	YWHAZ	prox_enhancer	Island
cg06694283	chr10	43648595	ZNF32	prox_enhancer	Island
cg06694734	chr4	4869439	MSX1	distal_enhancer	S_Shore;N_Shelf;N_Shelf
cg06698575	chr12	117033070
cg06698598	chr16	1348225	TSR3	promoter	Island;N_Shelf
cg06699063	chr17	81552262	FAAP100;C17orf70	promoter;promoter	Island
cg06699519	chr11	2377097	CD81	TSS1500	Island
cg06702718	chr12	132344741			N_Shore
cg06721573	chrX	24465117	PDK3	promoter	Island
cg06722282	chr10	103452923	CALHM2;LOC124902494	TSS1500;exon1	S_Shore;N_Shelf
cg06723421	chr1	8324380	SLC45A1	promoter	Island;N_Shore
cg06723863	chr16	68236226	ESRP2	promoter	Island;N_Shelf
cg06732516	chr19	55156165	TNNI3	prox_enhancer	Island
cg06733311	chr6	33413903	PHF1	distal_enhancer	S_Shelf;S_Shelf;N_Shelf
cg06734406	chr12	49955546	AQP2;AQP5-AS1	GeneBody;GeneBody	Island
cg06744481	chr1	5757261
cg06749098	chr16	1964766	RPS2;SNHG9	promoter;promoter	Island;N_Shelf
cg06750897	chr1	164576316	PBX1	distal_enhancer	Island
cg06753985	chr16	1775889	MRPS34	distal_enhancer	S_Shore;N_Shore
cg06755341	chr4	165327473	MSMO1	promoter	Island
cg06757180	chr16	88848266	GALNS	GeneBody
cg17928286	chr1	205445092	MIR135B	distal_enhancer
cg17929687	chr14	52267607	PTGDR	promoter	Island
cg17929770	chr19	45815256	RSPH6A	promoter	Island
cg17931227	chr6	31180593	PSORS1C3	GeneBody	Island
cg17934367	chr7	92134872	CYP51A1;CYP51A1;CYP51A1-AS1	TSS200;TSS1500;exon1	Island
cg17934871	chr13	36674286	SERTM1	GeneBody	Island
cg17935021	chrX	102599034	ARMCX5;ARMCX5-GPRASP2;ARMCX5	TSS200;TSS1500;TSS1500	N_Shore
cg17937101	chr8	1816900	MIR596	TSS1500	Island
cg17939040	chr17	37147032	ACACA	GeneBody
cg17939889	chr2	239252954	MIR4269	distal_enhancer
cg17940251	chr1	206117325	AVPR1B	promoter	Island
cg17942639	chr2	153478670	RPRM	exon1	Island
cg17949440	chr11	40293842	LRRC4C	prox_enhancer
cg17953300	chr11	65650794	MIR4489	prox_enhancer	S_Shelf;N_Shore
cg17953520	chr20	63652350	STMN3	GeneBody	Island
cg17953716	chr8	1966838
cg17953764	chr4	48490828	ZAR1	exon1	Island
cg17959327	chr18	22165497	GATA6-AS1	distal_enhancer	Island
cg17962090	chr2	126971334	RNU7-182P	distal_enhancer	N_Shore
cg17969853	chr6	108294409	AFG1L	TSS1500	N_Shore
cg17971650	chr6	145735919	EPM2A	promoter	S_Shore
cg17974674	chr2	240512150	ANKMY1	GeneBody
cg17975245	chr1	20633397	PINK1	promoter	Island
cg17977043	chr5	892934	BRD9;TRIP13	promoter;promoter	Island
cg17981254	chr10	63626844			N_Shelf
cg17981554	chr6	149648432	KATNA1;KATNA1	TSS200;TSS1500	Island
cg17986992	chr1	159855971	SNHG28;LOC107985216	TSS1500;exon1	S_Shore
cg17994840	chr10	132758913	INPP5A	GeneBody
cg17998346	chr11	864819	TSPAN4	GeneBody
cg18000886	chrX	25016124	ARX	promoter	S_Shelf;N_Shore;N_Shore
cg18000924	chr2	202265642	NOP58	promoter	Island
cg18000985	chrX	41085484	USP9X	promoter	Island
cg18005337	chr2	97724192	ZAP70	distal_enhancer	Island
cg18005693	chr3	30894578	GADL1	promoter	Island
cg18007837	chr17	6894147	ALOX12P2	prox_enhancer	Island
cg18009322	chr6	168016894	KIF25	distal_enhancer
cg18009325	chrX	47582206	TIMP1	promoter
cg18013711	chr15	89575906	TICRR	exon1	Island
cg18014624	chr20	62816577	COL9A3	prox_enhancer	Island
cg18016138	chr11	278421	NLRP6	promoter	N_Shore
cg18016194	chr8	84184922	RALYL	promoter	Island
cg18016304	chr15	30995083			S_Shelf
cg18018027	chr6	98827459			N_Shore;S_Shelf;N_Shelf
cg18018245	chr1	167937297	MPC2	prox_enhancer	S_Shore;Island
cg18026055	chr6	32761819	HLA-DQB2	prox_enhancer	Island
cg18027227	chr3	119677466	COX17	promoter	Island
cg18028999	chr15	81134269	CFAP161;C15orf26	promoter;promoter	Island
cg18030798	chr2	157298959	RN7SKP281	promoter
cg18031326	chr11	68312213	LRP5	prox_enhancer	N_Shore
cg18031850	chr19	33225546	SLC7A10	promoter	Island;N_Shore
cg18032744	chr13	80340160	SPRY2;SPRY2	TSS200;TSS1500	S_Shore;Island;N_Shelf
cg18032798	chrY	13704481	ANOS2P	prox_enhancer	S_Shore
cg18038269	chr19	10353644	ICAM3	distal_enhancer	Island;N_Shore
cg18040901	chr12	53963746	HOTAIR	GeneBody	S_Shelf;N_Shelf;N_Shelf
cg18043916	chr12	133130561	ZNF10	promoter	Island
cg18046394	chr7	29884549	WIPF3	GeneBody	Island
cg18051461	chr17	2054779	HIC1	TSS1500	Island
cg18060351	chrX	103376280	BEX3;NGFRAP1	promoter;promoter	N_Shore
cg18062721	chr3	11601953	VGLL4	distal_enhancer
cg18065397	chr4	188003563	ZFP42	GeneBody
cg18070676	chr14	85531175	FLRT2-AS1	prox_enhancer	S_Shore;Island;N_Shelf
cg18071532	chr12	47963451	TMEM106C	promoter	Island
cg18071894	chr14	104794193	AKT1	promoter	N_Shore
cg18074254	chr11	63838904	MARK2	promoter	Island
cg18074403	chr10	359422	RN7SL754P	distal_enhancer	N_Shelf
cg18074954	chr18	47261121			Island;N_Shelf
cg18076399	chr15	25178257	SNORD115-5	TSS1500
cg18077387	chr15	70407297
cg18078387	chr7	12570498	SCIN	prox_enhancer	N_Shore
cg18081940	chr1	154502697	SHE	promoter	Island
cg18083764	chr5	4230735
cg18085866	chr17	47253988	ITGB3	promoter	Island
cg18087306	chr19	2446489	LMNB2	distal_enhancer	S_Shore
cg18087943	chr11	2139310	IGF2	promoter	Island
cg18091046	chr13	29503207	MTUS2-AS1	distal_enhancer	Island
cg18092028	chr20	61252156	CDH4	promoter	Island
cg18092351	chr7	920478	ADAP1	prox_enhancer	S_Shore;Island
cg18095506	chr3	138115865	DZIP1L	promoter	S_Shore
cg18096253	chr19	18007270	ARRDC2	prox_enhancer	Island;N_Shore;N_Shelf
cg18097281	chr15	40252944	PAK6-AS1	promoter	Island
cg18101022	chr2	26693281	KCNK3	prox_enhancer	Island
cg18103548	chr10	101142186	TLX1NB	TSS1500	S_Shelf;S_Shore;N_Shelf
cg18104979	chr2	233169087	INPP5D	GeneBody
cg18105139	chr6	28091078	ZSCAN12P1	promoter
cg18105467	chrX	40580769	ATP6AP2	promoter	Island
cg18107314	chrX	119871751	RNF113A;NDUFA1	promoter;promoter	Island
cg18108669	chr4	182857110
cg18112782	chrX	48957652	OTUD5	promoter	Island
cg18115040	chr2	176116600	HOXD10	promoter	S_Shelf;Island;N_Shore
cg18115627	chr1	43936307	ARTN	prox_enhancer	S_Shelf;Island
cg18116154	chr3	139677682	NMNAT3	promoter	Island
cg18118497	chr5	67004047	MAST4-AS1	promoter	Island
cg18118685	chr2	153873109	GALNT13	exon1	S_Shore;S_Shore;Island
cg18129805	chr7	1286357			N_Shelf;N_Shelf
cg18133961	chr1	211515794			S_Shore
cg18138866	chr1	28232663	DNAJC8	prox_enhancer	Island;N_Shelf
cg18140433	chr3	190863109	GMNC	TSS1500	S_Shore
cg18141739	chr11	75668667	MAP6	promoter	Island
cg18141828	chr1	28812609	OPRD1	prox_enhancer	Island
cg18142026	chr11	85628384	TMEM126B	promoter	Island
cg18143535	chr1	94819849	SLC44A3-AS1;LINC01057	prox_enhancer;prox_enhancer	N_Shore
cg18145937	chr5	132675048	IL4	GeneBody
cg18147226	chr4	84966616	WDFY3	promoter	Island
cg18147280	chr1	10514302	PEX14	distal_enhancer
cg18147606	chr8	21444722	LINC03093	other_regul_region
cg18155359	chr1	39198236	MACF1	GeneBody
cg20884636	chr2	171434269	DCAF17;METTL8;DCAF17	TSS1500;TSS1500;exon1	Island
cg20887366	chrX	40580957	ATP6AP2	promoter	Island
cg20891481	chr3	71066563	FOXP1	prox_enhancer	S_Shore
cg20892260	chr8	23706512	NKX2-6	prox_enhancer	S_Shelf;Island;N_Shelf
cg20893717	chr7	100720567	EPO	promoter	Island
cg20895389	chr11	77820850	AAMDC	promoter	Island
cg20896338	chr2	241508725	STK25	promoter	Island
cg20898829	chr20	3249014			Island
cg20902757	chr8	66542657	RNU6-1324P	distal_enhancer	Island
cg20904489	chr6	6001799	NRN1	GeneBody	S_Shelf;N_Shore
cg20906291	chr6	10381870	RPL7L1P20	distal_enhancer	Island;N_Shore;N_Shelf
cg20908919	chr12	42484193	PRICKLE1	promoter	Island
cg20909645	chr8	98972821			Island;N_Shore
cg20916066	chr14	36520085	NKX2-1	promoter	Island;N_Shore;N_Shelf
cg20922251	chr3	150704078	FAM194A;ERICH6;ERICH6-AS1	promoter;promoter;promoter	Island
cg20927547	chr3	31452723	THRAP3P1	promoter
cg20927731	chr15	74434220	SEMA7A	TSS1500	S_Shore
cg20930366	chr5	114363150	KCNN2	prox_enhancer	Island
cg20932440	chr1	53894105	DIO1	promoter
cg20936172	chr8	141523535	C8orf90	other_regul_region
cg20937021	chr8	1356959	DLGAP2;LOC124901869	GeneBody;GeneBody	S_Shore;N_Shelf
cg20940459	chr1	173824784	DARS2;CENPL	promoter;promoter	Island
cg20949306	chr2	135169064	RAB3GAP1	GeneBody
cg20950033	chr14	20430622	KLHL33	GeneBody
cg20951025	chr6	167235848	HPAT5	GeneBody
cg20957739	chr18	47150301	HDHD2	prox_enhancer	Island
cg20963597	chr11	78079965	NDUFC2;NDUFC2-KCTD14	promoter;promoter	Island
cg03034934	chr16	88898636	CBFA2T3	GeneBody	S_Shelf;S_Shore;N_Shore
cg03036592	chr10	99528082	LINC01475	GeneBody	Island;N_Shelf;N_Shelf
cg03041027	chr12	124994261	BRI3BP	prox_enhancer	Island
cg03043709	chr7	2007285	AC110781.3	distal_enhancer	S_Shelf
cg03045425	chr18	34223669	NOL4	prox_enhancer	Island;N_Shore
cg03048083	chr17	45262130	SPATA32;MAP3K14-AS1	promoter;promoter	Island
cg03051384	chr15	64905684	ANKDD1A	distal_enhancer	Island
cg03051577	chr14	102900650	AMN	distal_enhancer
cg03054277	chr1	228212516	OBSCN-AS1;C1orf145	promoter;promoter	Island;N_Shelf;N_Shelf
cg03055449	chr1	155193870	MUC1	prox_enhancer	S_Shore;Island;N_Shore
cg03056321	chrX	72132198	NHSL2	promoter	Island
cg03056682	chr16	56989417	NLRC5	promoter	Island
cg03057173	chr16	57518144	CCDC102A	distal_enhancer
cg03060764	chr7	4221335	SDK1	GeneBody
cg03062002	chr17	42679991	CCR10	GeneBody	S_Shelf;Island;N_Shelf
cg03063453	chr19	52189881	PPP2R1A	prox_enhancer	Island
cg03065476	chr19	28793322	MAN1A2P1	prox_enhancer	N_Shore
cg03068319	chr6	17600021	FAM8A1;LOC102724591	TSS1500;TSS1500	N_Shore
cg03069383	chr2	18560425	RDH14	prox_enhancer	Island
cg03069736	chr17	74545978	CD300C	promoter
cg03072762	chr13	23979801	SPATA13	promoter	Island
cg03075534	chr1	239998147	RPS7P5	distal_enhancer	Island
cg03078043	chr11	67023567	SYT12	prox_enhancer	Island
cg03078269	chr12	53961190			Island
cg03078400	chr6	31794867	VARS1;VARS	prox_enhancer;prox_enhancer	N_Shore
cg03080043	chr16	88484856	ZFPM1	exon1	N_Shelf
cg03081173	chr6	31198725	HCG27	GeneBody	S_Shore
cg03081615	chr4	8005429	MIR95;MIR95	TSS200;TSS1500
cg03083443	chr16	1919711	HS3ST6	promoter	S_Shore
cg03087610	chr10	70132606	AIFM2	GeneBody	Island
cg03087912	chr8	54466474	LOC100129098	GeneBody	Island;N_Shelf
cg03088791	chr10	93994499	PLCE1	exon1	S_Shore
cg03091337	chr19	52397871	ZNF528;ZNF528-AS1	promoter;promoter	Island;N_Shore
cg03094519	chr17	39605409	NEUROD2	distal_enhancer	Island;N_Shelf
cg03095379	chr16	31094825	VKORC1	promoter	Island
cg03096126	chr18	58863927	ZNF532	promoter	Island
cg03096954	chr16	85313820	LOC101928502	TSS1500
cg03097581	chr15	22786438	NIPA1	promoter	Island
cg03099611	chr4	88007389	PKD2	TSS1500	Island
cg03104298	chrX	136497065	HTATSF1;HTATSF1	TSS200;TSS1500	Island
cg03104428	chr1	101996487	OLFM3	prox_enhancer
cg03108070	chr6	33277713	B3GALT4	prox_enhancer	S_Shore
cg03108114	chr1	45500376	CCDC163;MMACHC	TSS1500;exon1	Island
cg03112087	chr4	141132566	RNF150	promoter	Island
cg03117053	chr19	33772739	KCTD15	promoter	Island
cg03118206	chr6	138161796	ARFGEF3	promoter	Island
cg03119215	chr1	34868928	SMIM12	distal_enhancer	S_Shelf;S_Shore
cg03119639	chr7	113086598	GPR85	prox_enhancer
cg03119829	chr1	63705293	RN7SL130P	distal_enhancer
cg03120475	chr10	15369914	FAM171A1	prox_enhancer	N_Shore
cg03121030	chr15	63146797	RPS27L	other_regul_region
cg03122505	chr7	76302526	HSPB1	promoter	Island
cg03122583	chr12	401945	LOC105369594	TSS1500	S_Shore
cg03126946	chr12	2835144	NRIP2	promoter
cg03132773	chr16	22813556	HS3ST2;LOC107984851	TSS1500;exon1	Island
cg03135023	chr11	2850626	KCNQ1-AS1	distal_enhancer	Island
cg03140412	chr11	415111	SIGIRR	promoter	N_Shore
cg03140418	chr2	197705314	MARS2	promoter	Island
cg03140968	chr20	21705626	PAX1	promoter	S_Shore;Island;N_Shelf
cg03151810	chr8	143289575			Island;N_Shore
cg03151917	chr1	88992677	CCBL2;KYAT3;RBMXL1	promoter;promoter;promoter	Island
cg03160190	chr19	40610102	LTBP4	distal_enhancer	S_Shore;N_Shelf
cg03162686	chr16	89279861	ANKRD11	GeneBody	Island
cg03165014	chr13	101453997	ITGBL1	prox_enhancer	Island
cg03166550	chr6	32844884	PSMB8	promoter	S_Shore
cg03167944	chr17	61390528	BCAS3	GeneBody
cg03168026	chr3	93973720	PROS1	prox_enhancer	Island
cg03177042	chr6	166009183	PDE10A	distal_enhancer	S_Shore
cg03177323	chrX	153971319	HCFC1	promoter	Island
cg03178691	chr11	66861551	LRFN4	distal_enhancer	S_Shore;N_Shelf;S_Shelf
cg03179450	chr2	3189441	EIPR1	GeneBody
cg03184290	chr4	110629510	PITX2	distal_enhancer	S_Shore;N_Shelf
cg03185843	chr6	46490821	RCAN2	prox_enhancer	N_Shore
cg03191889	chr4	74933052	PARM1	promoter	N_Shore
cg03199644	chr12	69525962	FRS2	TSS1500
cg03200166	chr11	61567782	SYT7	distal_enhancer	Island
cg03202060	chr6	32665238	HLA-DQB1	GeneBody	Island
cg03208951	chr19	48325578	EMP3;EMP3	TSS1500;exon1	S_Shelf
cg03209103	chr7	94655084	PEG10	TSS1500	N_Shore
cg03209642	chr15	90884375	FES;FES	TSS200;TSS1500	S_Shelf;Island
cg03210210	chr5	119355260	TNFAIP8	promoter	N_Shore
cg03211192	chr7	2978973	RN7SKP130	distal_enhancer
cg03213202	chrX	71254162	ZMYM3	promoter	Island
cg03216867	chr4	8273312	HTRA3	GeneBody	S_Shelf
cg03217795	chr16	23836235	PRKCB	prox_enhancer	Island
cg03219705	chrX	38561325	TSPAN7	promoter	N_Shore
cg03219838	chr5	135336364	PITX1-AS1	prox_enhancer
cg03222310	chr19	36573401	ZNF529;ZNF529;ZNF529-AS1	TSS200;TSS1500;exon1	Island
cg03225476	chr12	132196427	GALNT9	GeneBody	N_Shore
cg03227021	chr13	112057066	SOX1-OT	promoter	S_Shelf;Island;N_Shelf
cg03237606	chr10	61452507	TMEM26-AS1;TMEM26-AS1	TSS200;TSS1500	N_Shore
cg03240059	chr12	52036616	NR4A1	TSS1500	S_Shelf;N_Shore
cg03240628	chr12	64759623	TBC1D30;GNS	promoter;promoter	Island
cg03240752	chrX	68838190	EFNB1	GeneBody	N_Shelf
cg03242819	chr10	127196168	INSYN2A	promoter	Island
cg03244087	chr7	25125316	CYCS	promoter	Island
cg03246105	chr4	689317	SLC49A3;MFSD7	promoter;promoter	S_Shelf;S_Shore;S_Shore
cg03248158	chr4	121711763	ANXA5	distal_enhancer
cg03249985	chr19	36054281	WDR62;THAP8	TSS1500;exon1	Island
cg03254465	chr1	3323663	LOC105378604;LOC105378604	TSS200;TSS1500	Island
cg03254916	chr1	202009821	ELF3-AS1	prox_enhancer
cg03255846	chr12	130414298	PIWIL1;RIMBP2	GeneBody;GeneBody
cg03257608	chr2	237798378	RBM44	prox_enhancer	Island
cg03257739	chr7	43878622	MRPS24	distal_enhancer
cg03263117	chr17	47721401	TBX21	distal_enhancer
cg03264133	chr6	25882235	SLC17A3;H2AC3P	promoter;promoter	Island
cg03268737	chr11	9384259	IPO7	TSS1500	N_Shore
cg03272642	chrX	70289923	KIF4A;PDZD11	promoter;promoter	Island
cg03274456	chr11	62505644	AHNAK	distal_enhancer
cg03274989	chr19	52942633	ZNF321P	promoter	Island
cg03275949	chr2	27890738	BRE;BABAM2	promoter;promoter	Island
cg03277925	chr10	1200011	ADARB2	prox_enhancer
cg03278989	chr19	54189610	MBOAT7	promoter	Island
cg03280624	chr19	56404286	ZNF583	promoter	Island
cg03282693	chr5	141135195	PCDHB5	promoter	N_Shore
cg03287340	chr19	50147938	LOC105372436	GeneBody	Island
cg03297163	chr7	2508503	LFNG	distal_enhancer
cg03297901	chr17	78121686	TMC6	prox_enhancer
cg03301200	chr8	98942329	LOC112268016	exon1	Island;N_Shelf
cg03304299	chr22	17084852	IL17RA	promoter	S_Shore;Island
cg03306615	chr11	2271660	ASCL2	prox_enhancer	Island
cg03309232	chr16	166627	HBM	GeneBody	Island
cg03310087	chr15	98883787	IGF1R	exon1
cg03314158	chr16	2603279	LOC652276;LOC652276	TSS200;TSS1500	Island
cg03320005	chr20	64255620	PCMTD2	promoter	Island
cg03323437	chrX	54809013	MAGED2	promoter	S_Shore;Island
cg03330490	chr10	92692479	HHEX	prox_enhancer	S_Shore;S_Shore;Island;N_Shelf
cg03332314	chr8	145052617	C8orf33	promoter	S_Shore;Island
cg03332469	chr7	157004273	MNX1-AS2	distal_enhancer	S_Shelf;Island
cg03333149	chr12	52079947	SMIM41	exon1	Island
cg03339458	chr1	151328105	PI4KB	TSS1500	Island
cg03340649	chr3	44584961	ZNF660	promoter	S_Shelf;Island
cg03340889	chr22	24011312	CABIN1	promoter	Island
cg03342871	chr12	99984665	ANKS1B	prox_enhancer	Island
cg03347632	chr1	230322233	PGBD5	GeneBody
cg03347722	chr19	13023957	NFIX;NFIX	TSS200;TSS1500	N_Shore
cg03348338	chrX	16786338	TXLNG	promoter	Island
cg03354992	chr10	86389718			Island
cg03361665	chr19	15449920	WIZ	promoter	N_Shelf
cg03362329	chr13	49691388	EBPL	promoter	Island
cg03377355	chr22	39457880	MGAT3	prox_enhancer	Island
cg03381604	chr8	98168512	RNU6-914P	distal_enhancer
cg03382048	chr1	15684237	PLEKHM2	promoter	Island
cg03382805	chr22	23563395			N_Shelf
cg07674503	chrX	132218254	RAP2C;RAP2C-AS1	promoter;promoter	Island
cg07675184	chr10	117537101	EMX2	distal_enhancer	Island
cg07679219	chr12	77023958	E2F7	GeneBody
cg07681512	chrX	119693406	SEPTIN6;SEPT6	promoter;promoter	Island;N_Shore
cg07681728	chr3	187139805	RPL39L	prox_enhancer	Island
cg07682072	chrX	48508778	PORCN;PORCN-DT	promoter;promoter	Island
cg07682600	chr5	180649168	FLT4	prox_enhancer	Island
cg07683804	chr2	28870296	TRMT61B	promoter	Island
cg07686916	chr16	1078014	SSTR5-AS1	prox_enhancer	N_Shore
cg07686944	chrX	17737522	SCML1	promoter	Island
cg07687276	chr14	93788639	PRIMA1	promoter	Island
cg07687766	chr7	129781513			Island;N_Shore
cg07688057	chrX	40083772	BCOR	distal_enhancer	Island
cg07691705	chr7	157009631	MNX1	prox_enhancer	S_Shelf;S_Shore;Island
cg07693301	chrX	150898776	CD99L2	promoter	Island
cg07693661	chrX	73215171	NAP1L2	prox_enhancer
cg07697227	chr4	726119	PCGF3;LOC124900172	GeneBody;GeneBody	S_Shelf
cg07697850	chr16	29961856	TMEM219	promoter	Island
cg07699113	chr22	37844499	ANKRD54;MIR658	promoter;promoter	S_Shore
cg07700514	chr16	56194555	CTD-2050B12.2	promoter	S_Shelf
cg25530735	chr5	6572620	LINC01018	other_regul_region
cg25531986	chr19	52640994	ZNF83	distal_enhancer	S_Shelf
cg25532201	chr13	41428491	OR7E36P	distal_enhancer
cg25536072	chr7	5045810	RBAK;RBAK-RBAKDN	promoter;promoter	Island
cg25537993	chr19	58033814	ZSCAN1	promoter	Island
cg25538235	chr18	72544739	CBLN2	prox_enhancer	S_Shore
cg25538649	chr17	76738026	MFSD11	promoter	Island
cg25540824	chr6	30171909	TRIM15	distal_enhancer	N_Shore
cg25542878	chr4	6473055	PPP2R2C	prox_enhancer	S_Shore
cg25543755	chr19	33225352	SLC7A10	GeneBody	N_Shore;N_Shore
cg25544164	chr19	5824148	NRTN	exon1	S_Shore;Island;N_Shelf
cg25545503	chr6	160259130	SLC22A2	prox_enhancer	S_Shore
cg25546248	chr13	27821646	RNU6-73P	distal_enhancer
cg25546888	chr7	157993067	PTPRN2	GeneBody
cg25547663	chrX	48597785	WDR13	prox_enhancer	Island;N_Shore
cg25547957	chr6	73263045	KHDC1;KHDC1-AS1	promoter;promoter	N_Shore
cg25549141	chr1	247112167	LINC02897	promoter	Island;N_Shelf
cg25551622	chr17	67056316	CACNG1	GeneBody
cg25553791	chrX	119693132	SEPTIN6;SEPT6	promoter;promoter	Island;N_Shore
cg25553924	chrX	130268570	ZNF280C	prox_enhancer	Island
cg25556122	chr19	45217742	EXOC3L2	distal_enhancer	Island
cg25556225	chr15	31223547	LINC03034	distal_enhancer
cg25556905	chr14	24334719	ADCY4	prox_enhancer	S_Shore;S_Shore;Island
cg25558406	chrX	134460174	HPRT1	promoter	Island
cg25568066	chr5	126869353	MARCHF3	distal_enhancer
cg25570278	chr14	22837300	MMP14	prox_enhancer	Island
cg25576248	chr3	14129497	TMEM43	GeneBody	S_Shelf
cg25581448	chr6	106134794
cg25582488	chr14	68628454	CTD-2325P2.4	promoter	Island
cg25585712	chr4	41867196	LINC00682	distal_enhancer	S_Shore;Island
cg25587058	chrX	148500399	AFF2	TSS1500	N_Shore
cg25590335	chr19	14441260	PKN1	prox_enhancer
cg25594319	chr10	132648274	INPP5A	distal_enhancer	S_Shore
cg25594486	chr19	50662184	C19orf81	distal_enhancer	S_Shelf;Island
cg25596575	chr2	172085040	DLX1	prox_enhancer	S_Shore;Island;N_Shore;N_Shelf
cg25597138	chr6	28544013	GPX5	distal_enhancer
cg25600973	chr5	168579770	PANK3	prox_enhancer	Island
cg25601889	chr12	57236673	NDUFA4L2	GeneBody	Island;N_Shore
cg25606201	chr5	181187858	LINC01962	prox_enhancer	N_Shore
cg25607899	chr12	31591109	DENND5B	promoter	Island
cg25615024	chr18	21111690	ROCK1	promoter	Island
cg25616216	chr11	65833731	SNX32	promoter	Island
cg14132460	chr6	79233875	HMGN3-AS1	prox_enhancer	Island
cg14132834	chr19	41439956	DMAC2;ATP5SL	promoter;promoter	Island
cg14135852	chrX	119223218	NUDT19P6	other_regul_region
cg14136893	chr17	969530	NXN	distal_enhancer
cg14137625	chr9	133911268	VAV2	GeneBody
cg14139125	chr6	170584857	PDCD2	promoter	S_Shore
cg14139875	chr11	66687124	RBM4B	distal_enhancer
cg14140717	chr9	137455492	NSMF	distal_enhancer	S_Shore;Island;N_Shelf
cg14141459	chr7	105389448	SRPK2	prox_enhancer	S_Shore
cg14142007	chr2	176122497	HOXD9	promoter	Island;N_Shelf
cg14143241	chr3	14125063	CHCHD4;TMEM43	promoter;promoter	Island
cg14143304	chr9	129466368
cg14145175	chr6	159762465	SOD2;SOD2-OT1	promoter;promoter	Island
cg14146100	chr4	133148081	PCDH10-DT	prox_enhancer	Island;N_Shelf
cg14147498	chr9	974820	DMRT3	prox_enhancer	S_Shelf;S_Shore;N_Shore
cg14151795	chrX	115192196	RBMXL3	other_regul_region	Island
cg14152268	chr14	104821090	VESTAR;VESTAR	TSS200;TSS1500
cg14153876	chr2	156436261	GPD2	promoter	Island
cg14156751	chr10	49768525	MAPK6P6	distal_enhancer	Island
cg14157019	chr2	65314080	SPRED2	GeneBody	Island
cg14159026	chr6	105136676	BVES;BVES-AS1;BVES	TSS200;TSS1500;TSS1500	Island
cg14169740	chr9	136240972	QSOX2	distal_enhancer
cg14170172	chr21	44256099	DNMT3L	GeneBody	N_Shelf
cg14170313	chr9	74497980	RORB	prox_enhancer	S_Shore;Island;N_Shore
cg14171369	chr14	74980985	EIF2B2	distal_enhancer
cg14176752	chr6	100465374	SIM1	prox_enhancer	S_Shelf;Island;N_Shelf;N_Shore;N_Shelf
cg14177289	chr9	123390788	MIR601	distal_enhancer	N_Shore
cg14180491	chrY	12904794	DDX3Y	promoter	Island
cg14181112	chr12	132636063	POLE	GeneBody
cg14188840	chr7	27180779	HOXA10	prox_enhancer	S_Shore;N_Shelf
cg14189391	chr2	25304478	MIR1301	distal_enhancer
cg14191108	chrX	43656209	MAOA	promoter	S_Shore;Island
cg14191292	chrX	16712293	CTPS2	promoter	Island
cg14192291	chr9	132590048	BARHL1	distal_enhancer	S_Shelf;Island
cg14195122	chr19	36838573	ZNF790;ZNF790;ZNF790	TSS200;TSS1500;exon1	Island
cg14196208	chr9	124257831	NEK6	promoter	Island
cg14199276	chr9	137222553	RNF208	prox_enhancer	S_Shore;Island
cg14200569	chr1	3135361	PRDM16	GeneBody
cg14203118	chr8	143598723	TIGD5	prox_enhancer	Island
cg14204600	chr14	103534123	TRMT61A	distal_enhancer	S_Shore;N_Shore
cg14204784	chr9	126624952	LMX1B	distal_enhancer	Island
cg14206140	chr9	133438361	ADAMTS13	promoter
cg14207210	chr17	58755834	PPM1E	promoter	Island
cg14207921	chr14	20430626	KLHL33	GeneBody
cg14207967	chr3	40506049	ZNF620	promoter	Island
cg14215464	chr12	113335340	SLC8B1	TSS1500	S_Shore
cg14218861	chr10	117684462
cg14219428	chrX	13335062	LINC01203;LINC01203	TSS200;TSS1500
cg14219896	chr12	124324551	MIR6880	distal_enhancer	Island;N_Shore;N_Shore
cg14220025	chrX	68827990	EFNB1	prox_enhancer	N_Shore
cg01340477	chr1	143643093	NBPF17P;NBPF23	promoter;promoter	Island
cg16664405	chr10	109457204	PHB2P1	distal_enhancer	Island
cg16667730	chr1	59926905	CYP2J2	promoter	Island
cg16674492	chr3	128492843	GATA2	prox_enhancer	Island;N_Shelf
cg16675507	chr5	155728811	RNA5SP199	distal_enhancer	Island
cg16678153	chr1	81800284	LPHN2;ADGRL2	prox_enhancer;prox_enhancer	N_Shore
cg16681083	chr1	44261565	ERI3-IT1	distal_enhancer
cg16681268	chr7	117427562	ASZ1	promoter	Island
cg16688232	chr8	124998452	SQLE	promoter	Island
cg16696035	chr17	17222862	FLCN	GeneBody	S_Shore
cg16697438	chr10	70283782	NPFFR1	promoter	Island
cg16697775	chr6	43575522	POLH	TSS1500	Island
cg16697853	chr11	75241745	TPBGL-AS1	prox_enhancer	Island
cg16699331	chr5	110739024	SLC25A46	promoter	Island
cg16699715	chr5	149581444	ARHGEF37	promoter	Island
cg16701059	chr15	100973593	ALDH1A3-AS1	distal_enhancer	Island
cg16701456	chr4	13544487	NKX3-2	promoter	Island;N_Shelf
cg16701939	chr1	111990638	LINC01750	prox_enhancer	Island
cg16703135	chr7	55449439	VOPP1	promoter	Island
cg16703882	chr3	158105690	RSRC1	promoter	S_Shore;Island
cg16704678	chr1	31764576	BAI2;ADGRB2	prox_enhancer;prox_enhancer	Island
cg16705287	chr19	1091567	POLR2E	distal_enhancer	N_Shore;N_Shelf
cg16705627	chr13	112067636	SOX1	prox_enhancer	Island
cg16707405	chr5	115816716	CDO1	promoter	Island
cg16708264	chr7	157544282	PTPRN2	GeneBody
cg16709904	chr16	86345811	LINC00917;LINC00917	TSS200;TSS1500
cg16711792	chr21	31557741	TIAM1	prox_enhancer	Island
cg16713006	chr19	45153875	NKPD1	promoter	S_Shore
cg16716035	chrX	129540389	OCRL	promoter	Island
cg16717713	chr14	99603320	CCDC85C	prox_enhancer	Island
cg16718445	chr4	54234101	PDGFRA	distal_enhancer	Island
cg16718624	chr3	77040367	ROBO2	promoter	S_Shore
cg16720127	chr12	120201312	RPLP0;PXN-AS1	promoter;promoter	Island
cg16720650	chr4	4542183	STX18;STX18-AS1	promoter;promoter	Island
cg16722964	chr19	56567414	ZNF470;ZNF470-DT	promoter;promoter	Island
cg16723488	chr2	21044075	APOB	promoter	Island
cg16724696	chr11	119121817	HINFP	promoter	Island
cg16726039	chr12	132836576	CHFR	GeneBody	Island;N_Shore
cg16727027	chr4	56977844	POLR2B	promoter	S_Shore;N_Shore
cg16728516	chr1	1407178	MRPL20	promoter	Island
cg16734433	chr10	114100538	RNU6-709P	distal_enhancer	N_Shore
cg16735881	chr13	35471215	NBEA	promoter	Island;N_Shore
cg16735986	chr16	23754606	CHP2	prox_enhancer	N_Shore
cg16736896	chr8	47189245	LOC100287846;LOC100287846;LOC124900251	TSS200;TSS1500;exon1	Island
cg16737714	chr11	809907	RPLP2	promoter	Island
cg16739895	chr16	68737279	CDH1	promoter	Island
cg16739976	chr6	34133624	GRM4	distal_enhancer
cg16750801	chr10	127908049	PTPRE	prox_enhancer	S_Shore
cg16751732	chr3	186930603	ST6GAL1	exon1	Island
cg16754643	chr12	132941767	ZNF605	promoter
cg16755833	chr17	82908187	TBCD	distal_enhancer	S_Shelf
cg16757605	chr16	70663809	MTSS2	GeneBody	Island
cg16760712	chr2	241677343	DTYMK	GeneBody	N_Shore
cg02062140	chr3	170063876	KMT5AP3	prox_enhancer
cg02062409	chr12	98457103	SLC9A7P1	promoter	Island
cg02062480	chr6	108166184	NR2E1	prox_enhancer	Island
cg02064798	chr4	1027503			S_Shelf;Island;N_Shore
cg02065003	chr11	117327843	CEP164	promoter	Island
cg02066621	chr15	73367598	HCN4	exon1	Island
cg02067712	chr13	27790587	GSX1	prox_enhancer	S_Shore;N_Shore;N_Shore
cg02070114	chr5	140175715	CYSTM1	prox_enhancer	Island
cg02071670	chr15	88895687	HAPLN3	promoter	S_Shore
cg02072400	chr12	127146005	RP11-575F12.2	promoter	Island
cg02077558	chr16	30081081	PPP4C	distal_enhancer
cg02078517	chr2	75493385	EVA1A	GeneBody
cg02078690	chr11	122981746	BSX	exon1	S_Shelf;N_Shelf
cg02080909	chr17	81084533	BAIAP2	GeneBody
cg05377587	chr17	82887355	TBCD	distal_enhancer
cg05380522	chr12	53079495	SPRYD3	promoter	Island
cg05383895	chrX	109733403	ACSL4	promoter	Island
cg05384255	chr4	6023228
cg05384827	chr9	120446317	CDK5RAP2	distal_enhancer
cg05386726	chr1	47564332
cg05387269	chr1	1371566	AURKAIP1	distal_enhancer	N_Shelf
cg05387404	chr3	47846549	MIR1226	distal_enhancer	Island;N_Shelf
cg05388265	chr3	113696819	USF3;KIAA2018	promoter;promoter	Island
cg05388492	chr1	217135818	ESRRG	prox_enhancer	Island;N_Shelf;N_Shore
cg05391486	chr1	201154791	TMEM9	TSS1500	S_Shore
cg05397816	chrX	118823823	ZCCHC12	promoter	Island
cg05399785	chr1	3647467	WRAP73	distal_enhancer	S_Shelf;S_Shore;N_Shelf
cg05401670	chr11	70570204	SHANK2	GeneBody
cg05402891	chr14	95686324	TCL1B	promoter
cg05408831	chr5	179793796	LTC4S	promoter	N_Shore;N_Shelf
cg05413628	chr16	1471655	CLCN7	exon1	N_Shelf
cg05415308	chr15	71114444	CT62	prox_enhancer	N_Shore
cg05416809	chr5	132181153
cg05418877	chr8	29350107	DUSP4	prox_enhancer	Island;N_Shelf
cg05419812	chr6	31308660	LOC112267902;LOC112267902	TSS200;TSS1500	Island
cg05424527	chr16	84451993	ATP2C2	GeneBody
cg05425699	chr7	47540550	TNS3	prox_enhancer	S_Shelf
cg05433490	chr16	1083247	SSTR5	distal_enhancer	S_Shelf
cg05438092	chrX	154374698	FLNA	promoter	S_Shelf;Island;N_Shelf
cg05438183	chr7	149885483	ACTR3C	GeneBody
cg05439665	chr13	113002110	MCF2L	promoter	S_Shore
cg05439902	chrX	71366050	TAF1	promoter	Island
cg05441854	chr16	85616768	GSE1	distal_enhancer	S_Shore
cg05446629	chr11	134411848	B3GAT1	promoter	Island
cg05449830	chrX	72307241	CITED1	promoter	Island
cg05455825	chr6	31972063	DXO	promoter	Island
cg05456652	chrX	34942767	FAM47B	other_regul_region	N_Shore
cg05457628	chr5	179559727	RUFY1	promoter	Island
cg05460980	chr13	25372519	ATP8A2	prox_enhancer	Island
cg05462543	chr7	155459021	EN2	prox_enhancer	Island;N_Shelf
cg05463813	chrX	153785550	LOC124905227	TSS1500
cg05472468	chr8	72005115	RP11-383H13.1;MSC-AS1	distal_enhancer;distal_enhancer	Island
cg05475404	chrX	125320081	TEX13C	promoter	Island
cg05475524	chr11	66559327	ACTN3	GeneBody	Island
cg05476089	chrX	152830745	NSDHL;CETN2	promoter;promoter	Island
cg05477457	chr4	168878157	LOC102723331	TSS1500	Island
cg05477514	chr8	23706495	NKX2-6	prox_enhancer	S_Shelf;Island;N_Shelf
cg05478818	chr5	40835638	RPL37	prox_enhancer	Island
cg05482498	chr6	28898401	HCG14	prox_enhancer	S_Shelf
cg05486207	chr2	32043244			S_Shelf
cg05492735	chr7	104804955	LHFPL3-AS1	prox_enhancer
cg05493841	chr12	69689316	BEST3	promoter
cg05500125	chr15	100849818	RP11-66B24.2;GCAWKR	promoter;promoter	Island
cg05500840	chr2	176107340	HOXD11	promoter	S_Shelf;Island;N_Shore
cg05502081	chr16	58515775	SETD6	prox_enhancer	Island
cg05505763	chr13	102367919	FGF14-AS1	prox_enhancer
cg05506159	chr1	176207573	COP1-DT	promoter	Island
cg05506365	chr2	104855735	POU3F3	prox_enhancer	Island
cg05512869	chr6	112204502	RNU6-1226P	distal_enhancer
cg05513509	chr18	22933779	RBBP8;RP11-739L10.1	promoter;promoter	Island
cg05513806	chr3	181720428	SOX2-OT	distal_enhancer	S_Shore
cg05516489	chr12	53965977	HOTAIR	GeneBody	Island;N_Shore
cg05516505	chr22	29470635	RFPL1S	distal_enhancer	Island
cg05518778	chr7	149033051			S_Shelf
cg05519781	chr21	38661230	ERG	TSS1500	Island
cg05523370	chr1	150321448	PRPF3	promoter	Island
cg05527491	chr16	67151042	B3GNT9	promoter	Island;N_Shelf
cg05533223	chrX	73851359	XIST	prox_enhancer
cg05543456	chr4	2254805	MIR4800	distal_enhancer
cg05545132	chr2	143937511	LOC101928386	exon1	Island
cg05546863	chr16	66579317	CMTM2;CMTM2	TSS200;TSS1500	Island
cg05547777	chr5	51399054	HMGB1P47	distal_enhancer	N_Shore
cg05548334	chr11	108345869	C11orf65	other_regul_region
cg05551068	chr12	118016221	RFC5	prox_enhancer	N_Shore;N_Shore
cg05551578	chrX	134796761	PABIR3;FAM122C	promoter;promoter	Island
cg05551922	chr3	49358799	GPX1	prox_enhancer	S_Shore
cg05554189	chr7	6663966	LOC124901583	TSS1500	Island
cg05557673	chr19	49037076	CGB1	promoter
cg05564625	chr6	116571399	RWDD1	promoter	Island
cg05566243	chr16	3590537	SLX4	GeneBody	S_Shore
cg05572834	chrX	16712257	CTPS2	promoter	Island
cg05573562	chr2	53971022	PSME4;ACYP2	promoter;promoter	Island
cg05578102	chr12	630820	NINJ2-AS1	promoter
cg05578840	chr5	77638502	OTP	promoter	S_Shore;N_Shore;N_Shore
cg05581701	chr16	56632411	MT1M	promoter	Island;N_Shelf
cg05584675	chr12	55818040	ORMDL2;SARNP	promoter;promoter	S_Shore
cg05585742	chr4	818896	CPLX1	distal_enhancer	S_Shore
cg05587118	chr5	102865960	PAM	promoter	Island
cg05591997	chr6	30326236	HCG17	promoter	N_Shore
cg05593641	chr10	104639058	SORCS3	promoter	N_Shore
cg05594525	chr8	52564305	ALKAL1	prox_enhancer	N_Shore
cg05595301	chr8	143954062	PLEC	promoter	S_Shelf;Island
cg05597270	chr3	87227233	CHMP2B	promoter	Island
cg05598477	chr16	66403007	CDH5	GeneBody	Island;N_Shelf
cg05600350	chr4	4856871	MSX1	distal_enhancer	S_Shelf;Island;N_Shore;N_Shelf
cg05602862	chr2	14634922	FAM84A;LRATD1	distal_enhancer;distal_enhancer	Island
cg05603784	chr16	88432675	ZNF469	other_regul_region	S_Shore;S_Shore;N_Shelf;N_Shelf
cg05605384	chrX	78139780	TAF9B	promoter	Island
cg05606351	chr19	54096020	OSCAR	distal_enhancer	Island
cg05606767	chr12	27764442	MANSC4	GeneBody
cg05614176	chr13	112588198	TUBGCP3	promoter	Island
cg05614346	chr5	177431607	GRK6	distal_enhancer	N_Shelf
cg05615205	chr16	23557587	EARS2	promoter	Island
cg05618401	chr7	135749012	FAM180A	promoter
cg05618683	chr10	93280687	RPL17P34	distal_enhancer
cg05618934	chr4	1413804	NKX1-1	promoter	S_Shelf;Island
cg05619587	chr12	84912242	SLC6A15	prox_enhancer	S_Shore;S_Shore;N_Shore
cg05621349	chrY	19567183	TXLNG2P;TXLNGY;BCORP1	promoter;promoter;promoter	N_Shore
cg05624954	chr5	179913170	TBC1D9B	distal_enhancer
cg05626536	chr8	143718918	MAPK15	GeneBody	Island;S_Shelf
cg05626764	chr15	25850617	MIR4715	prox_enhancer
cg05627029	chr10	120949019	LOC105378519	GeneBody	Island
cg05634149	chr21	33023009	OLIG2	distal_enhancer	S_Shelf;Island
cg05638689	chr11	65546983	LTBP3	GeneBody	Island;N_Shore
cg05647602	chr22	17775898	BID	prox_enhancer	S_Shore
cg05650453	chr1	7372583	CAMTA1-IT1	promoter
cg05651657	chr3	32467839	CMTM6	distal_enhancer	Island
cg05653707	chr10	117545427	EMX2OS	prox_enhancer	Island
cg05654059	chr1	2026366	GABRD	distal_enhancer	S_Shore;N_Shore;N_Shelf;N_Shelf
cg05655953	chr10	122050517	TACC2	distal_enhancer
cg05656442	chr1	110632460	KCNA2	prox_enhancer
cg05656990	chr13	22736496	DDX39AP1	distal_enhancer
cg05657618	chr2	232928022	NGEF	prox_enhancer	Island
cg05659187	chr2	70768390	ADD2	prox_enhancer	Island
cg05661612	chrX	120561106	CUL4B	promoter	Island
cg05663573	chr3	170585101	SLC7A14	prox_enhancer	N_Shore
cg05666120	chr2	73293251	EGR4	prox_enhancer	Island
cg05666828	chr4	145482722	SMAD1	promoter	Island
cg05667101	chr19	48673020	NTN5	promoter	S_Shelf
cg05671347	chr6	44387462	CDC5L	promoter	Island
cg05674437	chr3	196967282	PIGZ	prox_enhancer	Island;N_Shore
cg05677624	chr20	13995572	SEL1L2;MACROD2	TSS1500;exon1	Island
cg05678033	chr12	114666786	Y_RNA	distal_enhancer	S_Shore;N_Shore
cg05687312	chrX	64205914	AMER1	promoter	Island
cg05687686	chr2	179861970	ZNF385B	prox_enhancer	S_Shore
cg05692422	chrX	42777793	PPP1R2C	exon1	Island
cg05693331	chr16	1083168	SSTR5	distal_enhancer	S_Shelf
cg19974474	chr12	55743028	GDF11	promoter	Island
cg19977363	chr20	19721188	SLC24A3	GeneBody
cg19984170	chr5	168105455	TENM2	GeneBody
cg19987229	chr4	932506	TMEM175;GAK	promoter;promoter	Island
cg19987665	chr2	222294531	CCDC140	distal_enhancer	S_Shelf;N_Shore;N_Shelf;N_Shelf
cg19992190	chrX	21839506	MBTPS2	promoter	Island
cg19992633	chr14	95714239	TCL1A	promoter	Island
cg19995126	chrX	129540180	OCRL	promoter	Island
cg19996418	chr8	144512195	RECQL4	GeneBody	S_Shelf;N_Shore
cg19998137	chrX	68693765	STARD8;STARD8	TSS1500;exon1	Island
cg19999682	chr4	14863239	LINC00504	distal_enhancer	S_Shore
cg20001739	chr20	37527735	BLCAP	promoter	Island
cg20002504	chr2	240558137	ANKMY1	promoter	Island;N_Shelf
cg20006553	chr17	81572112	Y_RNA	other_regul_region
cg20012848	chr12	52041636	NR4A1	GeneBody	S_Shelf
cg20014495	chr7	123530210	IQUB	other_regul_region	N_Shelf
cg20015269	chrX	49922556	CLCN5	promoter	Island
cg20017761	chr20	25148171	LOC284798;LOC284798;LOC284798	TSS200;TSS1500;exon1	Island
cg20018234	chr1	156114868	LMNA	prox_enhancer	Island
cg20023155	chr14	90184740	KCNK13	GeneBody
cg20024757	chr8	139773965	TRAPPC9	GeneBody
cg20024850	chrX	139692209	MCF2	promoter	Island
cg20027578	chr6	168076017	FRMD1	promoter	S_Shelf;Island;N_Shelf
cg20033444	chrX	130060035			Island
cg20038467	chr2	240686196	LOC285191;LOC285191	TSS200;TSS1500
cg20040488	chr6	28988733	HCG16	prox_enhancer	Island
cg20043258	chr14	103002245	RPL13P6	distal_enhancer
cg20044918	chr10	133095118	GPR123;ADGRA1	other_regul_region;other_regul_region	N_Shelf
cg20051210	chr4	95549330	UNC5C	TSS1500	S_Shore;Island
cg20053110	chr6	37650088	MDGA1	distal_enhancer	Island;S_Shore;S_Shore
cg20053540	chr9	114682133	TEX48	promoter
cg20055230	chr15	40810176	ZFYVE19	GeneBody	S_Shelf
cg20057076	chr1	145737001	CD160	distal_enhancer
cg20060268	chr6	99994166	MCHR2;MCHR2-AS1	promoter;promoter	Island
cg20060685	chr12	106140120	NUAK1	TSS1500	S_Shore
cg20061010	chr7	35262250			S_Shelf;S_Shelf;S_Shore
cg20061378	chr4	1789858	FGFR3	distal_enhancer	N_Shelf
cg20061533	chr13	27253734	SNORD102	prox_enhancer	S_Shore
cg20063333	chrX	71096179	FOXO4	exon1	S_Shore;N_Shore
cg20067184	chr4	110615448	PANCR	promoter	S_Shelf;N_Shelf;N_Shelf
cg20067575	chr6	150115936	PPP1R14C	distal_enhancer
cg20067598	chr11	119057630	HYOU1	prox_enhancer	Island
cg20068402	chr13	72391227
cg20072001	chr15	100602179	LINS;LINS1	promoter;promoter	Island
cg20072528	chr14	92690471	LGMN	distal_enhancer	S_Shelf
cg20074774	chrX	38561527	TSPAN7	promoter	N_Shore
cg20076826	chr2	97737829	ZAP70	distal_enhancer	S_Shelf;S_Shelf;N_Shelf
cg20077343	chr11	1036307	MUC6	prox_enhancer	S_Shelf;S_Shore;N_Shore
cg20077602	chrX	154547653	G6PD;IKBKG	promoter;promoter	Island
cg20081453	chrX	51395938	LOC105373204	GeneBody	N_Shore
cg20087519	chr10	133565738	SYCE1	promoter	Island;N_Shelf
cg20090162	chr2	47034761	TTC7A	GeneBody
cg20090731	chr2	176136939	HOXD-AS2	promoter	Island;N_Shelf
cg20092531	chr18	57121827			Island
cg20092754	chr7	72337005	CALN1;CALN1	TSS1500;exon1	Island
cg20094279	chr12	132279556	GALNT9;GALNT9-AS1	GeneBody;GeneBody	S_Shore;S_Shore;N_Shelf
cg20095124	chr10	100828934	Y_RNA	distal_enhancer	N_Shore;Island
cg20097093	chrX	68828927	EFNB1	promoter	Island
cg20996351	chr1	27360741	MAP3K6	distal_enhancer	S_Shelf;Island
cg20999651	chrX	136148435	FHL1	promoter	S_Shore
cg21005510	chr7	63893192	GABPAP	other_regul_region
cg21012711	chr5	180494286	CNOT6	promoter	Island
cg27773546	chrX	154444355	FAM50A	prox_enhancer	Island
cg21019788	chrX	48697118	SUV39H1	prox_enhancer	Island
cg21020089	chr6	41895840	USP49	prox_enhancer	S_Shore
cg21022949	chr2	230944982	COX20P2	distal_enhancer
cg21023520	chr22	43421378	MPPED1	distal_enhancer	Island
cg21025501	chr4	27084826
cg21027474	chr12	132720783	RNA5SP379	distal_enhancer	S_Shelf;S_Shore
cg21027573	chr7	66205127	TPST1	promoter	Island
cg21029769	chr11	130159620	ST14;ST14	TSS200;TSS1500	N_Shore
cg21032013	chr22	49824014	BRD1	prox_enhancer	Island;N_Shelf
cg21034289	chr15	57319388	LINC01413	prox_enhancer
cg21037935	chr19	58400598	LINC02560	prox_enhancer	S_Shelf;N_Shore
cg21037943	chr8	904013	DLGAP2	GeneBody	S_Shelf;S_Shore
cg21040569	chrX	138711503	FGF13-AS1	promoter	Island
cg21040575	chr17	7018146	MIR497;MIR195;MIR497	TSS200;TSS1500;TSS1500	S_Shelf;N_Shelf
cg21041775	chr12	54031634	HOXC5	prox_enhancer	S_Shore;S_Shore;N_Shore
cg21043572	chr17	42112762	DHX58	promoter
cg21050076	chr19	12891970	GCDH	prox_enhancer	S_Shore
cg21052291	chr2	68643534	PROKR1	promoter	Island
cg21053831	chr18	4455512	DLGAP1	promoter	Island
cg21056706	chr7	140229914	RNU1-58P	distal_enhancer	N_Shore
cg21057907	chr14	36508314	SFTA3	distal_enhancer	S_Shelf;S_Shelf;Island
cg21064229	chrX	108439477	COL4A6	promoter
cg21072408	chrX	153470714	TREX2;HAUS7	promoter;promoter	Island
cg21073410	chrX	111681621	ALG13	promoter	Island
cg21073748	chr8	29353063	LOC124901924	GeneBody	S_Shore;Island
cg21077578	chr7	983334	CYP2W1	promoter	N_Shelf;N_Shore;N_Shore;N_Shelf
cg21080473	chr7	50492826	DDC-AS1	distal_enhancer
cg21081034	chr2	63048659	EHBP1-AS1	prox_enhancer	S_Shelf;Island
cg21088646	chrX	112840889	AMOT	promoter	S_Shore;Island
cg21094410	chr16	8674557	ABAT	promoter	Island
cg21095732	chr5	177006794	UIMC1	promoter	Island
cg21101720	chr17	29613491	CORO6	distal_enhancer	Island;N_Shelf
cg21102121	chr19	53898041	CACNG7	distal_enhancer	N_Shore
cg21103385	chr7	155831094	SHH	distal_enhancer	Island
cg21103992	chr22	17842739	MICAL3	GeneBody	S_Shore
cg21108841	chr4	24913128	CCDC149	promoter	Island
cg21110795	chr7	1495835	INTS1	promoter	S_Shore;N_Shore;N_Shore;N_Shelf
cg21112943	chr6	31665419	CSNK2B	promoter	Island
cg21115433	chr1	27635357	FGR;FGR	TSS200;TSS1500	S_Shore;S_Shore
cg21115769	chr15	75722570	CIMAP1C	prox_enhancer
cg21115864	chr14	105055557	GPR132	distal_enhancer
cg21117668	chr2	241558934	BOK-AS1	promoter	Island
cg21118819	chr1	1351879	DVL1	distal_enhancer	S_Shore;N_Shelf
cg21122225	chr2	237923866	LOC105373960	GeneBody
cg21124375	chr2	231900682	MIR1471	promoter	Island
cg21126344	chr17	72122979	SOX9	prox_enhancer	Island
cg21130233	chr19	9140340	ZNF317	promoter	N_Shore
cg21130236	chr6	44279018	TMEM151B;TCTE1	GeneBody;GeneBody	S_Shelf
cg21131149	chr11	69675340	ORAOV1;LTO1	promoter;promoter	Island
cg21137943	chrX	46545675	ZNF674-AS1	promoter	Island
cg21141354	chr1	222815097	DISP1	promoter	Island
cg21142075	chrX	115968570	DANT2	prox_enhancer	N_Shore
cg21143896	chr7	2762740	GNA12	prox_enhancer	N_Shore
cg21144493	chr1	7070001	CAMTA1-AS3	distal_enhancer
cg21154964	chr7	43445116	HECW1	GeneBody	Island
cg21156383	chrX	53434324	HSD17B10	promoter	Island
cg21156577	chr6	32195708	GPSM3	prox_enhancer	Island
cg21158633	chr7	1232890	UNCX	promoter	Island
cg21159568	chr7	2405696	CHST12	distal_enhancer	S_Shore
cg21159768	chrX	54808413	MAGED2	promoter	Island;N_Shore
cg21160290	chr9	133274525	ABO	GeneBody	N_Shore
cg21160472	chr1	212608770	ATF3	promoter	Island
cg21160824	chr9	128948172	NUP188	prox_enhancer	Island
cg21161927	chr5	141350086	PCDHGB1	promoter	S_Shelf;N_Shore
cg21163960	chr11	35420230	SLC1A2	promoter	Island
cg21164095	chr1	31763220	BAI2;ADGRB2	prox_enhancer;prox_enhancer	Island
cg21164975	chr6	41599920	MIR4641	prox_enhancer
cg21167269	chr9	96219218	HSD17B3-AS1	distal_enhancer	S_Shore;Island
cg21167817	chr1	3360993	PRDM16	GeneBody	S_Shelf
cg21168444	chr12	11743161	ETV6	distal_enhancer
cg21168914	chr9	35848964	TMEM8B	GeneBody
cg21170041	chr9	72149512	GDA	exon1	Island
cg21170085	chr9	134753884	COL5A1	GeneBody
cg21170629	chr17	50468980	CHAD	promoter	Island
cg21172458	chr8	85438698	CA3	promoter	Island
cg21173031	chrX	120311564	TMEM255A	promoter	S_Shore
cg21182263	chr12	52807191	KRT4	distal_enhancer
cg21185826	chr17	49902149	RP11-304F15.6	distal_enhancer	Island
cg21187175	chr1	44762278	KIF2C	GeneBody
cg21190244	chrX	34941368	FAM47B	TSS1500	N_Shore
cg21192063	chr7	151251600	SMARCD3	GeneBody	S_Shelf;N_Shore
cg21192376	chr14	52553450	TXNDC16;GPR137C	TSS1500;exon1	Island
cg21193639	chr11	2328280	RNU6-878P	distal_enhancer
cg21198219	chr11	128688559	FLI1	GeneBody	S_Shore;N_Shore
cg21200353	chr3	183427744	MCF2L2	prox_enhancer	Island
cg21201971	chr7	691270	PRKAR1B	GeneBody
cg21202708	chrX	150693270	MTMR1	promoter	N_Shore
cg21203569	chr11	47257814	NR1H3	prox_enhancer
cg21205222	chr8	142795367			N_Shelf
cg21205654	chrX	118976803	LONRF3	prox_enhancer	S_Shelf;S_Shore
cg21211367	chr2	161237607	LINC01806	distal_enhancer	N_Shore
cg21218059	chr8	63168536	YTHDF3;YTHDF3-DT	promoter;promoter	Island
cg21218758	chr19	11481155	ELAVL3	promoter	Island;N_Shelf
cg21223227	chr19	10320985	RAVER1	GeneBody	N_Shelf
cg21225501	chr8	142638248	AP006547.3	distal_enhancer
cg21227610	chr7	88306763	STEAP4	promoter
cg21229570	chr12	114686963	TBX3	distal_enhancer	S_Shore;Island
cg21229979	chr6	163325143	PACRG-AS1	prox_enhancer
cg21230103	chrX	44343767	EFHC2	promoter	Island
cg21233517	chr14	73591697	ACOT4	promoter	Island
cg21234474	chr6	34236869	HMGA1	promoter	Island
cg21237313	chr17	39608040	NEUROD2	promoter	S_Shore;Island
cg21237687	chr17	6996061	ALOX12	promoter	Island
cg21239079	chr2	241064132	SNED1-AS1	promoter	N_Shore
cg21245936	chr7	143008052	OR9A2	distal_enhancer
cg21248590	chr17	41966635	CNP	promoter	Island;N_Shore;N_Shore
cg21249376	chr9	27528434	MOB3B	prox_enhancer	Island;N_Shore
cg21249729	chr9	135500902	MRPS2	prox_enhancer	Island
cg21251385	chr20	53660511	RNU7-14P	distal_enhancer	Island
cg21255097	chr1	45326634	HPDL	TSS1500	N_Shore
cg21258377	chr4	2831691	ADD1	distal_enhancer
cg21261158	chr13	114109937	RASA3-IT1	prox_enhancer	Island;N_Shore;N_Shelf
cg21263269	chr17	82658443	RAB40B	GeneBody
cg21264189	chr13	78603647	POU4F1	promoter	N_Shelf
cg21268144	chr12	34378787
cg21268770	chr15	36544951	COX6CP4	distal_enhancer
cg21277243	chr6	5996098	NRN1	distal_enhancer	Island;S_Shore;N_Shore;N_Shelf
cg21283714	chr1	205227839	TMCC2	promoter	Island;N_Shore
cg21287054	chr19	54416838	TTYH1	prox_enhancer	S_Shore;Island
cg21288778	chr18	268031	THOC1;THOC1-DT	promoter;promoter	Island
cg21290550	chrX	47659160	UXT;UXT-AS1	promoter;promoter	Island
cg21290775	chrX	54440446	TSR2	promoter
cg21292909	chr19	49556680	Y_RNA	distal_enhancer	Island
cg21295476	chr2	218980174	LINC00608	distal_enhancer	N_Shore
cg21299491	chr1	3140802	PRDM16	GeneBody	S_Shore;N_Shore
cg21305774	chr6	17728856	RNA5SP204	promoter
cg21306321	chr19	869024	CFD	distal_enhancer	N_Shore;S_Shore;S_Shore
cg21308953	chr14	63728097	SGPP1	promoter	Island
cg21316470	chr15	63048382	TPM1	promoter	Island
cg21320334	chr18	43115627	RIT2	promoter
cg21320455	chr17	80112704	GAA	distal_enhancer	S_Shelf
cg21323441	chr15	28099203	OCA2	GeneBody	Island;S_Shore
cg21334513	chr6	30127471			Island
cg21351543	chr2	190534744	NEMP2;TMEM194B;NEMP2-DT	promoter;promoter;promoter	Island
cg21353189	chr4	7226616	SORCS2	distal_enhancer
cg21356710	chr2	24011147	MFSD2B	prox_enhancer	S_Shore
cg21364231	chr7	152463973	LINC01003	prox_enhancer	Island
cg21376204	chr19	3869086	ZFR2	promoter	S_Shore;N_Shore
cg21377521	chr12	29591604	RPL21P99	distal_enhancer
cg21380015	chrX	71254756	ZMYM3;NONO	promoter;promoter	S_Shore
cg21383487	chr10	22335165			Island
cg21384277	chr7	1160270	ZFAND2A;ZFAND2A-DT	promoter;promoter	Island
cg21384402	chr10	103276944	INA;INA	TSS200;TSS1500	Island
cg15574924	chr6	31620429	PRRC2A	TSS1500	Island
cg15576517	chr19	7646267	STXBP2	GeneBody	N_Shore
cg15577135	chr3	51941987	RRP9	promoter	Island
cg15578091	chr1	236744764	MTR	distal_enhancer
cg15578250	chr6	14844691
cg15578535	chr2	234448011	LINC01891	GeneBody
cg15578948	chr1	1757573	SLC35E2A	distal_enhancer	S_Shelf;N_Shelf
cg15582794	chrX	103215295	BEX4	prox_enhancer	Island
cg15583029	chr10	132632562	INPP5A	GeneBody
cg15584071	chr19	35994011	SDHAF1	prox_enhancer	Island;N_Shore
cg15586393	chr4	1250298	CTBP1-DT	promoter	Island
cg15586755	chrX	139797417	ATP11C	other_regul_region
cg15588177	chr1	1387274	NDUFB4P8	distal_enhancer	Island
cg15590007	chr10	45374772	ALOX5	prox_enhancer	S_Shore
cg15593298	chr3	142963154	PAQR9-AS1;PAQR9	TSS1500;exon1	Island
cg15603424	chr11	13279045	ARNTL;BMAL1	prox_enhancer;prox_enhancer	Island
cg15607387	chr2	230849860			S_Shore
cg15607449	chr19	49487509	RPL13A	promoter	Island;N_Shore
cg15608943	chr10	95483995	SORBS1	GeneBody
cg15610020	chr10	99236056	HPSE2	prox_enhancer	S_Shelf;S_Shore
cg15610333	chr6	53064853	FBXO9	promoter	S_Shelf;N_Shore
cg15613991	chr7	5237449	WIPI2	distal_enhancer
cg15616888	chr7	140697214	NDUFB2;NDUFB2-AS1	promoter;promoter	Island
cg15619820	chr1	3217199	PRDM16	GeneBody
cg15623149	chr1	39575704	PABPC4	promoter	Island
cg15623175	chr8	93495922	RNA5SP274	distal_enhancer
cg15626285	chr12	7060477	C1S	promoter
cg15628708	chr3	50188423	GNAT1	distal_enhancer
cg15628917	chr1	60073887	C1orf87	promoter	S_Shore
cg15632936	chr5	176789371
cg15633375	chr19	531368	CDC34	prox_enhancer	Island
cg15635728	chr19	55640988	ZNF580	promoter	Island;N_Shelf
cg15638306	chr17	49506292	MIR6165	distal_enhancer	Island
cg15638709	chr10	108466629	LOC105378477	TSS1500	Island
cg15642673	chr4	3703153	LINC02171	distal_enhancer
cg15645660	chr1	54781683	TTC22	GeneBody	Island
cg15646919	chr18	79848799	KCNG2	distal_enhancer	Island
cg15650205	chr1	202639560	SYT2	distal_enhancer	N_Shelf
cg15650209	chr5	1866349	LOC124901164	exon1
cg15651566	chrX	67543969	AR	promoter	Island;N_Shelf
cg15651650	chr1	205455877	LEMD1-DT;LEMD1-DT	TSS200;TSS1500	Island
cg15653159	chr4	56976962	NOA1	prox_enhancer	Island;N_Shore
cg15653194	chr7	2519839	LFNG	exon1	Island
cg15653559	chr6	31629303	MIR6832	distal_enhancer	N_Shelf
cg15654259	chr1	115828566	NHLH2	distal_enhancer	Island
cg15661389	chr17	10115314	GAS7	prox_enhancer
cg15661671	chrX	119574386	UBE2A	promoter	Island
cg15661753	chr12	49233227	TUBA1C	distal_enhancer
cg15665342	chr17	81165825	AATK	prox_enhancer	Island
cg24144083	chr3	36764323	DCLK3	promoter	Island
cg24146331	chr10	100830468			S_Shore;Island
cg24147428	chr11	65642289	SIPA1	GeneBody	S_Shelf;S_Shore;Island
cg24149178	chr6	42915846	PTCRA	promoter	S_Shelf
cg24151204	chr11	66363400	B4GAT1-DT	distal_enhancer
cg24151352	chr6	1390603	MIR6720	promoter	Island;N_Shelf
cg24152262	chr7	30028247	PLEKHA8	promoter	S_Shore;Island
cg24153916	chrX	134545008	MIR503HG	GeneBody	Island;N_Shore
cg24154839	chr4	46993724	GABRA4	promoter	Island
cg24156658	chr11	65354621	TIGD3	promoter	Island
cg24156746	chrX	154547496	IKBKG;IKBKG;G6PD;G6PD	TSS200;TSS1500;TSS1500;exon1	Island
cg24157171	chr6	133889169	TCF21	promoter	N_Shore;N_Shelf;N_Shelf
cg24157854	chrX	154750958	GAB3	promoter	Island
cg24157892	chr17	61396346	TBX2-AS1	distal_enhancer	Island
cg24158448	chr14	68731129	LOC105370547	GeneBody
cg24159436	chr3	16933189	PLCL2;MIR3714	promoter;promoter
cg24160278	chr9	97307326	CCDC180	prox_enhancer	N_Shore
cg24161311	chr11	69593095
cg24163568	chr5	669722	CEP72;TPPP	GeneBody;GeneBody	S_Shelf;S_Shore
cg24164564	chr8	75404805	HNF4G	distal_enhancer	N_Shelf
cg24169315	chr2	241108944	PASK	GeneBody
cg24171294	chr10	6163725	MIR3155B	distal_enhancer	Island
cg24181266	chr19	11243456	ANGPTL8;C19orf80	distal_enhancer;distal_enhancer	Island
cg24184022	chr7	55363391	LANCL2	prox_enhancer	N_Shelf
cg24188708	chr8	60652401			Island
cg24189721	chr20	64316781	IQSEC3P3	distal_enhancer	Island
cg24190415	chr11	35419465	SLC1A2	promoter	Island
cg24192581	chr19	40056199	ZNF780B	promoter	Island
cg24192660	chr19	17329068	ANO8	distal_enhancer	Island
cg24195365	chrX	11758137	MSL3	promoter	Island
cg24198381	chr10	2266757
cg24201793	chr2	9004635	MBOAT2	prox_enhancer	S_Shore
cg24202123	chr3	36380601	STAC	prox_enhancer	Island
cg24202131	chr18	37275519	CELF4;LOC105372068	GeneBody;GeneBody	S_Shore
cg24202706	chrX	152638224	GABRQ	exon1	Island
cg24203758	chr17	45429652	ARHGAP27	prox_enhancer	Island
cg24203800	chr17	8799550	MFSD6L	promoter	S_Shore
cg24205914	chr10	61001817	RHOBTB1	TSS1500	Island
cg24207068	chr17	80891862	LOC124904075	exon1	S_Shore
cg24210478	chr20	64102133	MYT1	promoter	S_Shelf;Island;N_Shelf
cg24213507	chr3	6861002	GRM7	promoter	N_Shore;N_Shore
cg24213719	chr18	62596413			Island
cg24214168	chr3	111541032	CD96	TSS1500
cg24220031	chr2	73175300	NOTO	distal_enhancer	N_Shore
cg24221648	chr13	78596148	LOC780529	exon1	Island
cg24224020	chr4	110623287	PITX2	promoter	Island
cg24225517	chr6	108165859	NR2E1	promoter	Island
cg24226281	chr19	1862342	KLF16	prox_enhancer	S_Shelf;S_Shore;Island
cg24229276	chr20	38302885	BPI	prox_enhancer
cg24229589	chr19	19541153	CILP2	distal_enhancer	S_Shelf;Island;N_Shelf
cg24232083	chr7	82677730
cg24232092	chr4	1370556	UVSSA	other_regul_region	Island;N_Shelf
cg24233211	chr6	14002518
cg24976080	chrX	101349049	TIMM8A	prox_enhancer	S_Shore
cg24977670	chr5	10973517	CTNND2;LOC105374654	GeneBody;GeneBody
cg24983367	chr17	60151121	CA4	exon1	S_Shore;S_Shore
cg24988789	chr14	104866147	CEP170B	prox_enhancer	Island
cg24990317	chr12	124424071	NCOR2	prox_enhancer	N_Shelf
cg24996161	chr5	141355830	PCDHGA4	exon1	S_Shelf;S_Shore;N_Shore
cg24996482	chr5	174751253	MIR4634	TSS1500	Island
cg24996814	chr11	68649908
cg24996930	chr14	76762890	VASH1	prox_enhancer	S_Shore
cg25004838	chr6	32144412	PRRT1	distal_enhancer
cg25007781	chr14	105497273	TEDC1;C14orf80	distal_enhancer;distal_enhancer	Island;N_Shore
cg25008483	chrX	24693791	POLA1	promoter	Island
cg25009451	chr14	64539998	HSPA2-AS1	prox_enhancer	N_Shore
cg25009842	chr6	157184424	ARID1B	GeneBody
cg25011475	chr10	86757851	BMPR1A	GeneBody	S_Shore
cg25012434	chr6	128520980	PTPRK	TSS1500	Island
cg25019648	chr17	74357122	BTBD17	distal_enhancer	S_Shelf;Island;N_Shelf
cg25023043	chr2	84516560	DNAH6	promoter	Island
cg25023298	chr10	75396939	LOC124902461	exon1	Island
cg25024001	chr7	157414380	DNAJB6	GeneBody	S_Shelf;S_Shelf;Island;N_Shore
cg25025437	chr5	76082143	SV2C	prox_enhancer	Island;N_Shore
cg25026401	chr12	128824122	SLC15A4	promoter	Island
cg25028189	chr17	2995584	RAP1GAP2	GeneBody
cg25032595	chr13	95552724	CLDN10	promoter	Island
cg25034155	chr10	79185602	ZMIZ1	distal_enhancer
cg25035359	chr12	102824557	LINC00485	prox_enhancer	Island
cg25045785	chr10	119819127	INPP5F	promoter	S_Shore
cg25055120	chr2	13308370	LOC105373436	GeneBody
cg25066665	chr1	150363031	RPRD2	prox_enhancer	N_Shore
cg25067242	chr1	115338638	NGF	promoter	Island
cg25068334	chr8	143259105	ZFP41	GeneBody	S_Shelf;N_Shelf
cg25069546	chr9	124869023	ARPC5L	promoter	Island
cg25071869	chr8	22009834			N_Shore
cg25073705	chr11	1008290	MUC6	distal_enhancer	Island;N_Shore;N_Shelf
cg25073957	chrX	106726831	RNF128	promoter	Island
cg25074426	chr14	88551432	PTPN21	exon1	Island;N_Shelf
cg25074809	chr2	15945894	MYCNOS	distal_enhancer	S_Shelf
cg25075135	chr6	136526272	MAP7	promoter
cg25084101	chr10	69576806	LOC101929021	GeneBody	S_Shelf;N_Shore
cg25085925	chrX	67543849	AR	promoter	N_Shore;N_Shelf
cg25090604	chr13	112816025	ATP11A	GeneBody	N_Shelf;N_Shelf
cg25095873	chrX	153724757	ABCD1	promoter	Island
cg25099233	chr22	41998631	WBP2NL	promoter	Island
cg10521403	chr4	1761484	FGFR3	distal_enhancer	N_Shore
cg10530883	chr5	3596093	IRX1	prox_enhancer	S_Shelf;Island
cg10530889	chr10	92045833			Island
cg10533694	chr14	104715033	ADSS1;ADSSL1	distal_enhancer;distal_enhancer	Island
cg10534923	chr11	65111926	TM7SF2	promoter	S_Shelf;Island
cg10540928	chrX	68405332	OPHN1	distal_enhancer
cg10541517	chr12	128268558	TMEM132C	prox_enhancer	Island
cg10542975	chr11	67437625	PTPRCAP	promoter	S_Shore
cg10543947	chr22	36239836	APOL2;APOL2	TSS1500;exon1
cg10548492	chr7	97117486	SDHAF3	promoter	Island
cg10551329	chr6	32153156	PRRT1	promoter	S_Shelf;S_Shelf;N_Shore
cg10552126	chr7	154304979	DPP6;DPP6	TSS200;TSS1500	Island
cg10555383	chr8	142778574	LYNX1-SLURP2	prox_enhancer	S_Shore
cg10560079	chr2	190534080	NEMP2;TMEM194B	prox_enhancer;prox_enhancer	N_Shore
cg10565996	chr4	51842990	DCUN1D4	promoter	Island
cg10571824	chr7	1923508	MAD1L1	GeneBody
cg10572794	chr3	58237800	ABHD6	promoter	Island
cg10576725	chr14	22837765	MMP14	GeneBody	Island
cg10577713	chr1	204432285	PPP1R15B	other_regul_region
cg10580293	chr7	29566281	PRR15	distal_enhancer	S_Shelf;S_Shore;Island
cg10580335	chr3	126085016	RP11-124N2.1	prox_enhancer	S_Shore
cg10581012	chr11	110514103	ARHGAP20	distal_enhancer
cg10583638	chr1	20661512	DDOST	promoter	Island
cg10584478	chr17	81455504	MIR3186	distal_enhancer	S_Shelf;N_Shelf
cg10584766	chr19	14085407	C19orf67	prox_enhancer	S_Shelf;N_Shore
cg10588310	chr1	3415436	PRDM16	GeneBody	S_Shelf;S_Shore;Island
cg10589396	chr10	131093078	TCERG1L-AS1	distal_enhancer	N_Shelf
cg10589745	chr11	130143992	APLP2	GeneBody
cg10592478	chr12	53218857	RARG	prox_enhancer	N_Shore
cg10592494	chr7	98306452	BRI3;BAIAP2L1	GeneBody;GeneBody
cg10592734	chr7	139870797	TBXAS1	GeneBody
cg10601287	chr11	119423151	THY1	promoter	S_Shore;Island
cg10611165	chr20	5315251	PROKR2	GeneBody	N_Shore
cg10612046	chr4	39638836	SMIM14;SMIM14-DT	promoter;promoter	Island
cg10612096	chr2	231000382	SPATA3	distal_enhancer
cg10615519	chr12	88580466	KITLG	promoter	Island
cg10629420	chr1	3461354	ARHGEF16	distal_enhancer
cg10632209	chr5	123098849	PRDM6-AS1	distal_enhancer	S_Shelf;Island
cg10633601	chr1	47231029	TAL1	prox_enhancer	Island
cg10635789	chr4	674487	ATP5I;ATP5ME;MYL5	promoter;promoter;promoter	Island
cg10636020	chr7	150959891	KCNH2	exon1	S_Shelf;S_Shore
cg10638780	chr19	9498866	ZNF560	promoter	S_Shore
cg10642188	chr8	123395953	ATAD2	prox_enhancer	Island
cg10645483	chr1	248739935	LOC107985747	exon1
cg27010205	chrX	48004102	ZNF182	promoter	Island
cg10651583	chr12	57547286	DCTN2	promoter	S_Shore;N_Shelf
cg10652057	chr4	8649342	CPZ	other_regul_region
cg10657630	chr21	46635426	PRMT2	promoter	Island
cg10659805	chr7	97002368	DLX6-AS1	prox_enhancer	Island;N_Shelf;N_Shelf
cg10659886	chr19	58118352	ZSCAN18	promoter	Island
cg10661769	chr6	30913707	VARS2	TSS1500	N_Shore
cg10662314	chr12	53990882	MIR196A2	prox_enhancer	N_Shelf
cg10666628	chr5	179623665	HNRNPH1	promoter	Island
cg10666926	chr5	174518240	LINC01411	GeneBody
cg10668926	chr13	27953118	LINC00543	prox_enhancer	N_Shore
cg10676327	chr4	6658008			Island;N_Shore
cg10690919	chr17	50835184	WFIKKN2	prox_enhancer
cg10693042	chr1	230425808	PGBD5	prox_enhancer	Island
cg10693065	chr11	7986901	EIF3F	TSS1500
cg10695234	chr8	94475385	RAD54B	TSS1500	S_Shore
cg10696085	chr12	50050739	ASIC1	distal_enhancer
cg10696191	chr21	17613350	BTG3	prox_enhancer	S_Shore;Island
cg10697737	chr19	1673499	TCF3	distal_enhancer	S_Shore;N_Shelf
cg10698404	chr7	76359104	YWHAG	promoter	Island
cg10698984	chr13	29850144	UBL3	prox_enhancer	Island
cg10699296	chr2	159904889	LY75;LY75-CD302	promoter;promoter	Island
cg10700634	chr1	6506468	PLEKHG5	GeneBody
cg10702645	chr1	37793893	MANEAL	promoter	Island
cg10703213	chrX	136881421	RBMX	prox_enhancer	S_Shore
cg10703826	chr1	118989493	TBX15	promoter	S_Shore;Island;N_Shelf
cg10706590	chrX	72306041	LOC105373250;CITED1;LOC105373250;CITED1	TSS200;TSS200;TSS1500;TSS1500	Island
cg10708739	chr17	59388189	RP11-567L7.5	distal_enhancer
cg10709593	chr2	172088155	DLX1	GeneBody	S_Shelf;S_Shore;Island
cg10718795	chrX	140091806	HAPSTR2	prox_enhancer	S_Shore
cg10718922	chr2	200889300	NIF3L1;PPIL3	promoter;promoter
cg10720577	chrX	133415597	GPC4	promoter	Island
cg10721538	chr17	6914259	SPICP3	distal_enhancer
cg10721834	chr19	22807264	ZNF99	promoter	Island
cg10728960	chr3	78029960	LINC02077	promoter
cg10732215	chr10	22336536			Island;N_Shelf
cg10734896	chr12	52846534	KRT78	prox_enhancer
cg10740902	chr4	55125516	KDR	promoter	Island
cg10741025	chr14	36663460	PAX9	prox_enhancer	S_Shore;Island;N_Shelf
cg10741153	chr19	28793446			Island
cg10742957	chr19	38976076	FBXO17	prox_enhancer	S_Shore
cg10750464	chr19	11423394	RGL3	distal_enhancer	S_Shelf;S_Shore
cg10752190	chr17	9701097	USP43	GeneBody
cg10761372	chr8	142317402	TSNARE1	distal_enhancer	S_Shore;Island
cg10764101	chr2	240434757	GPC1	prox_enhancer	N_Shore
cg10767894	chr9	35691085	TPM2	prox_enhancer	S_Shore
cg10767920	chr12	48716431	CCNT1	exon1	Island
cg10773249	chr11	130473414	ADAMTS15	GeneBody	Island
cg10776919	chr1	50423770	DMRTA2;LOC105378714	TSS1500;exon1	Island;N_Shelf
cg10779184	chr7	92833392	CDK6	prox_enhancer	Island
cg10782633	chr1	1092192	C1orf159	promoter	S_Shelf;S_Shore;Island
cg10784273	chr7	157488557	LOC101927914	GeneBody
cg10784776	chr3	69088749	ARL6IP5	GeneBody	S_Shelf
cg10788213	chr22	45323295	FAM118A	distal_enhancer
cg10790672	chr5	79088642	BHMT2	distal_enhancer
cg10792923	chr4	102868359	UBE2D3	prox_enhancer	N_Shore
cg10795359	chr7	134459236	AKR1B1	promoter	Island
cg10799055	chr6	27757409			Island
cg10800464	chr12	108768865			Island
cg10802700	chr17	82832591	TBCD	distal_enhancer	Island
cg10803714	chr2	69172443	RNA5SP96	distal_enhancer
cg15666459	chr2	85888938	ST3GAL5;ST3GAL5-AS1	promoter;promoter	Island
cg15671317	chr5	1827984
cg15672768	chr5	141361653	PCDHGB2	prox_enhancer	Island;N_Shelf
cg15674514	chr18	78914273	LOC105372224	GeneBody	N_Shore
cg15676015	chr11	67505165	PITPNM1	prox_enhancer	Island;N_Shelf
cg15680288	chr4	111788255
cg15680624	chr2	218993410	CRYBA2	exon1	Island;N_Shelf
cg15680755	chr19	53908414	CACNG7	prox_enhancer	S_Shore;Island;N_Shore
cg15680975	chr20	3889650	PANK2;PANK2;PANK2-AS1;PANK2	TSS200;TSS1500;TSS1500;exon1	Island
cg15681626	chr11	64971781	MAJIN;C11orf85	prox_enhancer;prox_enhancer	Island
cg15682807	chrX	79367185	ITM2A	promoter
cg15685762	chr8	42440730	SLC20A2	GeneBody	S_Shelf
cg15686826	chrX	100928947	XKRX	promoter	Island
cg15690475	chr17	46024087	MAPT	GeneBody
cg15696408	chr7	94657899	SGCE	prox_enhancer	S_Shore
cg15696906	chr13	37869997	TRPC4	promoter	Island
cg15700989	chr17	81475072	LINC01971	distal_enhancer
cg15703000	chrX	129843783	ZDHHC9;ZDHHC9;ZDHHC9	TSS200;TSS1500;exon1	Island
cg15703070	chr1	226940337	COQ8A	exon1	Island
cg15712559	chr20	59605561	PHACTR3	prox_enhancer	Island
cg15718222	chr1	6423866	HES2	prox_enhancer	S_Shelf;N_Shore
cg15720995	chr12	29784039	TMTC1	promoter	Island
cg15724256	chr2	118845281	EN1	distal_enhancer	S_Shelf;S_Shore;Island;N_Shelf;N_Shelf
cg15726025	chr1	32216394	EIF3I	distal_enhancer
cg15728256	chr1	39788512	LOC101929536;BMP8B	TSS1500;exon1	Island
cg15731056	chr12	64390703	C12orf56	promoter	Island
cg15731655	chr12	53963820	HOTAIR	GeneBody	S_Shelf;N_Shelf;N_Shelf
cg15732840	chr2	63047480	EHBP1-AS1	prox_enhancer	S_Shelf;Island
cg15732851	chr1	203629633	ATP2B4	distal_enhancer	Island
cg15734422	chr10	119597353	TIAL1	TSS1500	Island
cg15734706	chr12	53220296	RARG	promoter	Island
cg15737470	chrX	10156874	CLCN4	promoter	N_Shore
cg15738605	chr3	186362419	DGKG	promoter	S_Shore
cg15739794	chr12	130871984	RAN	promoter	Island
cg15739835	chr17	79735492	ENPP7	promoter	S_Shore
cg15742848	chr2	168912991	G6PC2	distal_enhancer
cg15747423	chr6	148746739	UST	promoter	N_Shore
cg15750986	chr7	98619791	NPTX2	distal_enhancer	S_Shore
cg15755348	chr7	102125594	CUX1	GeneBody
cg15757022	chr11	71452807	NADSYN1	prox_enhancer	N_Shore
cg15757320	chrX	119606438	NKRF	promoter	Island
cg15759889	chr19	17309230	DDA1	TSS1500	S_Shelf;N_Shore
cg15764593	chr10	783523
cg15769969	chrX	130165967	AIFM1	promoter	Island
cg00845806	chrX	155216791	VBP1	prox_enhancer	S_Shore
cg00846647	chr17	45982886	STH	promoter	Island
cg00848480	chr7	553203	PRKAR1B	GeneBody	S_Shelf;Island;N_Shelf
cg00848945	chr12	2691753	CACNA1C-AS1	prox_enhancer	Island
cg00849191	chrX	153673699	PNCK	promoter	Island
cg00851770	chr18	12254176	CIDEA	promoter	Island
cg00852549	chr7	8433827	NXPH1	promoter	Island
cg00858015	chr6	110958500	GTF3C6	TSS1500	Island
cg00858973	chr7	30134969	MTURN	promoter	Island
cg00861411	chr19	2115612	IZUMO4	distal_enhancer	Island;N_Shore
cg00867329	chr12	34386838
cg00871215	chr2	237563695	RNU6-1140P	other_regul_region
cg00871381	chr19	3879829	ATCAY	prox_enhancer	N_Shore
cg00874817	chr16	46790143			Island
cg00874835	chr2	3377963	EIPR1;TSSC1	promoter;promoter	Island;N_Shore
cg00875911	chr4	1230458	CTBP1	distal_enhancer	S_Shelf;S_Shore;N_Shore
cg00878516	chr19	35351950	FFAR1	GeneBody	Island
cg00879184	chr10	21534494	MLLT10	promoter	Island
cg00884093	chr22	46536751	CELSR1	prox_enhancer	Island
cg00884606	chr18	34223490	NOL4	promoter	Island;N_Shore
cg00884731	chr9	83063218	RASEF	promoter	Island
cg00886954	chr8	143973545	PLEC	promoter	Island
cg00904184	chrX	64206016	AMER1	promoter	Island
cg00905354	chr6	169659318	WDR27	GeneBody	Island;N_Shelf
cg00906319	chr10	34816170	PARD3-DT	prox_enhancer	Island
cg00907288	chr3	9136565	SRGAP3	GeneBody	S_Shore
cg00910015	chr2	3779031	DCDC2C	GeneBody
cg00911364	chr17	45845434	SPPL2C	promoter
cg00912247	chr14	104422779	RNU6-684P	distal_enhancer
cg00912449	chr14	96964800
cg00913953	chr1	6128980	CHD5	distal_enhancer	S_Shore;Island
cg00927228	chrX	115719392	SUMO2P21	promoter
cg00929336	chr16	81403891			Island
cg00929798	chr10	133336635	CALY	promoter	Island
cg00931235	chr21	32727998	SYNJ1;PAXBP1-AS1	promoter;promoter	Island
cg00931644	chr13	76887233	KCTD12	TSS1500	S_Shore
cg00933696	chr16	11233284	HNRNPCP4	distal_enhancer	Island
cg00935924	chrX	119574390	UBE2A	promoter	Island
cg00937271	chr4	13527927	LINC01097	GeneBody	S_Shelf;S_Shelf;Island;N_Shore
cg00938380	chr22	46666758	GRAMD4	other_regul_region	S_Shelf
cg00939226	chr11	134068906	JAM3	promoter	N_Shore
cg00939735	chr4	185020111	HELT	GeneBody	S_Shelf;Island
cg00940809	chr21	42892837	NDUFV3	prox_enhancer	Island
cg00944502	chr5	65563170	PPWD1;CENPK	promoter;promoter	Island
cg00947796	chr16	1266184	PRSS29P	promoter
cg00950381	chr17	76276283	UBALD2	distal_enhancer
cg00950971	chr10	70255569	PPA1	distal_enhancer	Island
cg00951024	chr1	226408045	PARP1	promoter	Island
cg00951395	chr1	232806029	MAP10	prox_enhancer	S_Shore
cg00952054	chr1	9376988	SPSB1	distal_enhancer
cg00953309	chr1	16134289	EPHA2-AS1	distal_enhancer	N_Shelf
cg00954539	chrX	103832337	RAB9B	promoter
cg00955967	chr4	147158565
cg00959846	chr2	172085032	DLX1	prox_enhancer	S_Shore;Island;N_Shore;N_Shelf
cg00960373	chr1	41022629	SLFNL1	prox_enhancer
cg00961326	chr16	58027316	MMP15	prox_enhancer	S_Shelf;Island
cg00970396	chr16	9013342	USP7	promoter
cg00976797	chr16	1512313	IFT140	GeneBody	S_Shelf
cg00980840	chr8	11802938	FDFT1;FDFT1	TSS200;TSS1500	Island
cg00983948	chr6	158516453			Island
cg00988678	chrX	119871640	RNF113A;NDUFA1	promoter;promoter	Island
cg00991297	chr10	32958617	ITGB1	TSS1500	Island
cg00991875	chr6	160679344			Island
cg00993140	chrX	86148118	DACH2	TSS1500	Island
cg00994804	chr21	34887086	RUNX1	prox_enhancer	Island;N_Shore
cg00996177	chrX	38327457	RPGR	promoter	Island
cg00997990	chr10	7097012	LOC105376387;LINC02665	GeneBody;GeneBody
cg01003803	chr8	17002123	FGF20	exon1	S_Shore
cg01008263	chr16	70571793	SF3B3	GeneBody
cg01011367	chr10	123039176	ACADSB	distal_enhancer
cg01012244	chr7	127704919	SND1	GeneBody
cg01015199	chr6	53545080	GCLC	promoter	Island;N_Shelf
cg01016465	chr21	46160496	FTCD	distal_enhancer	N_Shore
cg01017349	chr2	3600639	COLEC11	prox_enhancer
cg01018002	chr1	28517967	RCC1	TSS1500	N_Shore
cg01019875	chr17	7042301	SLC16A11	prox_enhancer	Island
cg01021847	chr14	91339658	CCDC88C	GeneBody
cg01022219	chr18	13641736	LDLRAD4;LDLRAD4	TSS200;TSS1500	Island
cg01022567	chr7	129826161			Island
cg01022974	chr4	153152328	TRIM2	promoter	N_Shore
cg01023759	chr16	89917358	MC1R	prox_enhancer	N_Shelf
cg01025095	chr5	4101019	LINC02063	distal_enhancer
cg27315348	chr3	184324920	SNORD66	TSS1500	N_Shelf
cg27316036	chr6	27260409	CDCA7P1	distal_enhancer	Island
cg27316567	chr3	150114689	LOC105374313	GeneBody
cg27316811	chr16	1526145	TMEM204	distal_enhancer	S_Shore
cg27316886	chr12	3490940	PRMT8	prox_enhancer	Island
cg27317046	chr14	74501506	ISCA2	distal_enhancer
cg27317433	chr19	1401782	GAMT	TSS1500	S_Shelf;Island
cg27317493	chr1	3695866	TP73	distal_enhancer
cg27317647	chr8	144339098	SCRT1	distal_enhancer	Island
cg27323091	chr11	2700389	KCNQ1OT1	TSS1500	Island
cg27326620	chrX	64976762	ZC4H2	TSS1500
cg27327591	chrX	149938671	EOLA2;EOLA2-DT	promoter;promoter	Island
cg27330553	chr7	90154662	STEAP1	prox_enhancer	Island
cg27331665	chr11	316456			Island;N_Shore
cg27332938	chr10	133309264	ZNF511-PRAP1	promoter	Island;N_Shore
cg27334002	chr7	103446223	SLC26A5	promoter	S_Shore;Island
cg27338377	chr3	5026748			Island
cg27341866	chr19	2278619	PEAK3	distal_enhancer	S_Shelf;Island
cg27344859	chr20	63176961	MIR124-3	prox_enhancer	Island
cg27345924	chr5	2727644
cg27346356	chr19	19538105	CILP2	promoter	Island;N_Shore
cg27350602	chrX	137548106	LINC02931	distal_enhancer	Island;N_Shore
cg27352056	chr19	53013932	ERVV-1	exon1
cg27353073	chr11	76381267	THAP12;GVQW3;RP11-111M22.2	promoter;promoter;promoter	Island
cg27353308	chr10	131983055	BNIP3	prox_enhancer	S_Shelf;S_Shore;Island
cg27353825	chrX	129522943	SMARCA1	prox_enhancer	Island
cg27357571	chr21	33025918	OLIG2	promoter	Island
cg27360326	chr13	52848556	PCDH8	promoter	Island;N_Shelf
cg27362302	chr18	11751498	GNAL	promoter	Island
cg27368511	chr5	160399815	FAM200C	prox_enhancer	Island
cg27369096	chr5	2169655	Y_RNA	distal_enhancer
cg27370867	chr8	42338348	POLB	promoter	Island
cg27375378	chr17	79832603	CBX4	distal_enhancer	Island
cg27378591	chr2	240757607	KIF1A	GeneBody
cg27379240	chr5	112707222	APC	TSS1500	N_Shore
cg27379573	chr17	78231918	TMEM235	prox_enhancer	N_Shore
cg27388297	chrX	52868129	XAGE3	promoter
cg27390009	chr17	18247187	FLII	distal_enhancer	Island
cg27391497	chr16	1743410	MAPK8IP3	exon1	S_Shelf;N_Shelf
cg27391934	chr1	1434568	LINC01770	promoter	S_Shelf;N_Shore
cg27392792	chr7	158588194	PTPRN2	TSS1500	Island
cg27396655	chr22	38844512	NPTXR	prox_enhancer	S_Shore
cg09983897	chr16	31471964	TGFB1I1	promoter	N_Shelf
cg09985282	chr13	99956193	CLYBL-AS3	GeneBody	Island;N_Shelf
cg09985685	chr14	91836514	TC2N	promoter	S_Shore
cg27073375	chrX	54182964	FAM120C	prox_enhancer	Island
cg09987596	chr2	130756132	AMER3	promoter	Island
cg09988380	chr1	151459289	POGZ	promoter	Island
cg09988421	chr7	151062377	SLC4A2	promoter	S_Shelf
cg09991298	chr19	32675479	ANKRD27	promoter	Island
cg09994017	chr10	73358561	CFAP70;TTC18	prox_enhancer;prox_enhancer	Island
cg09994756	chr4	8183436	SH3TC1	prox_enhancer
cg09999194	chr17	79791506	CBX8	distal_enhancer	N_Shelf;Island
cg10001942	chr3	96814569	EPHA6;LOC124909397;EPHA6;LOC124909397	TSS200;TSS200;TSS1500;TSS1500	Island
cg10002860	chr11	1460946	BRSK2	GeneBody	Island;N_Shore
cg10004481	chr14	92427254	RIN3	distal_enhancer
cg10008970	chr10	22316250	COMMD3;COMMD3-BMI1	promoter;promoter	Island
cg10009297	chr17	36534368	MYO19	prox_enhancer	N_Shore
cg10010004	chr16	67327322	KCTD19	TSS1500
cg10010249	chr19	21678019			Island
cg10010533	chr11	82734128	FAM181B	TSS1500	S_Shore
cg10013142	chr14	103717102	ZFYVE21	prox_enhancer	S_Shore
cg10023862	chr17	57885480	CUEDC1	distal_enhancer	Island
cg10025645	chr1	171742640	VAMP4	prox_enhancer	S_Shore
cg10026317	chr1	47229247	TAL1	prox_enhancer	S_Shelf;N_Shore
cg10030921	chr10	97633766	MORN4	prox_enhancer	S_Shore
cg10034096	chr6	72182597	RIMS1	GeneBody	Island
cg10034481	chr16	87830825	MIR6775	distal_enhancer
cg10035294	chr2	222300206	PAX3	TSS1500	S_Shelf;S_Shore;N_Shelf;N_Shelf
cg10035988	chr14	73613063	ACOT6	prox_enhancer	Island
cg10039163	chr8	143510917	ZC3H3	distal_enhancer
cg10042319	chr2	231530260	NMUR1	GeneBody	Island
cg10043037	chr7	19145784	FERD3L	TSS1500	S_Shore;S_Shore
cg10043253	chr17	6713106	SLC13A5	prox_enhancer	Island
cg10047026	chr17	4710697	ARRB2	promoter	S_Shore;N_Shore
cg10048432	chr16	83931364	LOC105371372;LOC105371372	TSS200;TSS1500
cg10056706	chr12	121714076	TMEM120B	prox_enhancer	S_Shore
cg10057252	chr1	109494275	CYB561D1	promoter	Island
cg10058850	chr16	718068	METRN	prox_enhancer	S_Shelf;S_Shore;N_Shelf
cg10059178	chr8	143869506	EPPK1	distal_enhancer	S_Shelf;S_Shore;S_Shore;N_Shore;N_Shelf
cg10059687	chr1	6466069	TNFRSF25	promoter	N_Shore
cg10064897	chr1	46132708	PIK3R3	promoter	Island
cg10065530	chr20	3819920	AP5S1	prox_enhancer	N_Shore
cg10067182	chr2	239052858	MIR4440	other_regul_region	Island
cg10069155	chr15	41560440	TYRO3	prox_enhancer	S_Shore;S_Shore
cg10069493	chr10	45419240	ALOX5	GeneBody	Island
cg10070668	chrX	18675465	PPEF1;PPEF1	TSS1500;exon1	Island
cg10071690	chr10	620123	DIP2C	GeneBody	N_Shelf
cg10072309	chr11	537558	LRRC56	promoter	Island
cg10072464	chr13	113410221	ADPRHL1	prox_enhancer	N_Shelf;N_Shelf
cg10072676	chr10	33336461	NRP1	prox_enhancer	Island
cg10076560	chrY	19567258	TXLNG2P;TXLNGY;BCORP1	promoter;promoter;promoter	Island
cg10077239	chr14	29928480	PRKD1;LOC105370429	TSS1500;exon1	S_Shore
cg10080425	chr9	35665309	ARHGEF39	promoter	Island
cg10088320	chr6	32837982	TAP2	prox_enhancer	N_Shore
cg10088365	chrX	8732359	KAL1;ANOS1	promoter;promoter	Island
cg10088372	chrX	134373324	PHF6	promoter	Island
cg10089626	chr1	45503928	MMACHC	GeneBody	S_Shelf
cg10089860	chr2	134130281	MGAT5	GeneBody
cg10092265	chr17	7408423	NLGN2	prox_enhancer	S_Shelf
cg10094624	chr16	18801937	ARL6IP1	TSS1500	Island
cg10096161	chr11	123358472	GRAMD1B	promoter	Island
cg10098058	chr6	1400562	MIR6720	promoter
cg10099651	chr10	73940803	C10orf55	distal_enhancer
cg10099827	chr16	85517908	GSE1	GeneBody	Island
cg10105259	chr15	22824047	NIPA1	GeneBody
cg10108612	chr1	18877505	MIR4695	distal_enhancer	Island
cg10113760	chr16	86285648	LINC01081	prox_enhancer	N_Shore
cg10115498	chr7	121872908	PTPRZ1	promoter	N_Shore
cg10115987	chr2	219510826	ASIC4	distal_enhancer	N_Shelf
cg10116675	chr17	81667969	CCDC137	prox_enhancer	S_Shore
cg10121146	chr1	205600735	MFSD4A	GeneBody
cg10121816	chr1	161154014	UFC1	promoter
cg10122302	chr1	5991498	KCNAB2	prox_enhancer	N_Shore
cg10122474	chr14	87993127	GALC	promoter	Island
cg10122698	chr18	77250008	GALR1	prox_enhancer	Island
cg10124287	chr12	62934378	PPM1H	exon1	Island
cg10127554	chr7	665798	PRKAR1B	GeneBody
cg10129154	chr16	1043823	RP11-161M6.5	distal_enhancer
cg10129984	chr7	151167887	GBX1	promoter	Island
cg10135483	chr6	86937809	HTR1E	prox_enhancer	Island
cg10136354	chr2	72924328	EMX1	distal_enhancer	S_Shelf;Island
cg10143416	chr2	240967617	UICLM	prox_enhancer	S_Shore
cg10143886	chr2	74654274	SEMA4F	promoter	N_Shore
cg10147075	chr7	101201841	MOGAT3	prox_enhancer	Island
cg10147410	chr14	60735028	MNAT1	prox_enhancer
cg10148764	chr2	101001932	RPL31	prox_enhancer	Island
cg10150592	chr10	100681099	Metazoa_SRP	promoter	Island
cg10151367	chr11	2826412	KCNQ1-AS1	distal_enhancer
cg10151685	chr15	88769632			Island
cg10151741	chr19	5340799	PTPRS	promoter	S_Shore;Island
cg10152624	chr4	1353151	UVSSA	TSS1500
cg10156366	chr2	78993255			Island
cg10156544	chr12	103930238	HSP90B1;TTC41P	promoter;promoter	Island
cg10159630	chr2	176172636	HAGLROS	distal_enhancer	S_Shore
cg10162691	chr17	43025392	RND2;RND2;RND2	TSS200;TSS1500;exon1	S_Shelf;Island
cg10165071	chr2	216692437	AC009492.1	distal_enhancer	Island;N_Shore
cg10165847	chr2	100819965	NPAS2	prox_enhancer	Island
cg10165894	chr5	92063	PLEKHG4B	promoter	Island
cg10172783	chr17	44004668	PYY;NAGS	promoter;promoter	Island
cg10179315	chr17	60421510	C17orf64;CHCT1	prox_enhancer;prox_enhancer	Island
cg10179806	chr2	126771765	RNU6-675P	distal_enhancer
cg10181330	chr6	29850466	LOC105375010	GeneBody	Island
cg10182869	chr7	19773902	TMEM196	TSS1500
cg10187692	chr8	99859903	VPS13B	GeneBody
cg10188668	chr17	81922382	MAFG-AS1	prox_enhancer	N_Shore
cg10188877	chr8	142834969	GML	promoter	Island
cg10189095	chr2	96760741	CNNM4	promoter	Island
cg10189525	chr4	102501039	NFKB1	TSS1500	Island
cg10193681	chr8	11679392	GATA4	distal_enhancer	Island
cg10195415	chr17	75891290	TRIM65	distal_enhancer	Island
cg10196102	chr6	30466534			S_Shore;Island
cg10196558	chr1	155071445	EFNA3	distal_enhancer	Island
cg10197263	chr20	63087500			S_Shore;Island
cg10197305	chr4	125230	ZNF718	prox_enhancer	S_Shore
cg10198479	chr16	85234829	GSE1	GeneBody	Island;N_Shore
cg10200820	chr5	102755226	PAM	promoter	Island;N_Shore
cg10207070	chrX	47145732	NDUFB11	prox_enhancer	S_Shore
cg10207362	chr10	132738591	NKX6-2	distal_enhancer	S_Shelf;N_Shelf
cg10213328	chr17	39153161	PLXDC1	prox_enhancer	S_Shore
cg10215330	chr20	63414917	KCNQ2	GeneBody	S_Shelf;Island
cg10217166	chr12	62844560	PPM1H;LOC105369795	GeneBody;GeneBody
cg10218347	chr19	50642352	SYT3	other_regul_region	S_Shelf
cg10224581	chr13	113973010	C13orf46	prox_enhancer	N_Shore
cg10224600	chr17	45897697	MAPT-IT1	prox_enhancer	S_Shore
cg10232733	chrX	123960659	STAG2;STAG2;STAG2	TSS200;TSS1500;exon1	Island
cg10233825	chr12	130042559	LINC02418	promoter
cg10237419	chr4	109303079	COL25A1;COL25A1-DT	promoter;promoter	Island
cg10237903	chr8	138496832	FAM135B	prox_enhancer	Island
cg10243004	chr2	127858593	POLR2D	prox_enhancer	S_Shore
cg10243459	chr7	157791389	PTPRN2	GeneBody	N_Shelf
cg10246581	chr16	81502566	CMIP	distal_enhancer
cg10247267	chrX	44543060	FUNDC1	promoter
cg10248584	chr11	86955510	FZD4;FZD4-DT	promoter;promoter	Island
cg10249506	chr22	42338452	TCF20	GeneBody	Island
cg10254974	chr17	16438819	SNHG29;FAM211A-AS1	promoter;promoter	N_Shore
cg10256219	chr17	46193145	KANSL1	promoter	Island
cg10258271	chr2	31138727	GALNT14	prox_enhancer	Island
cg12850675	chr7	80919300	SEMA3C	promoter	Island
cg12855166	chr17	32519568	LOC107985012;LOC107985012	TSS200;TSS1500	Island
cg12856112	chrX	154445926	FAM50A	prox_enhancer	S_Shore
cg12859211	chr11	124865209	ROBO3	TSS1500	Island;N_Shelf
cg12862548	chr5	94618726	SLF1;ANKRD32;KIAA0825	promoter;promoter;promoter	Island
cg12863545	chr17	8965819	PIK3R5-DT	promoter	Island
cg12863693	chr15	84657920	NMB	prox_enhancer	S_Shelf;N_Shore
cg12867237	chr11	44065990	ACCS	prox_enhancer	Island
cg12868173	chr10	43689649	ZNF32-AS3	distal_enhancer	Island
cg12870539	chrX	40097575	BCOR;BCOR	TSS1500;exon1	Island
cg12876333	chr18	58043763	NEDD4L	prox_enhancer	Island
cg12877723	chr8	56445753	PENK	prox_enhancer	Island;N_Shore;N_Shelf
cg12880967	chr11	64036572	FLRT1;FLRT1	TSS200;TSS1500	Island
cg12883279	chr6	32152996	PRRT1	promoter	S_Shelf;S_Shelf;N_Shore
cg12892311	chr8	9002944	ERI1	promoter	Island
cg12894883	chr22	21934101	PPM1F-AS1	distal_enhancer	Island
cg12899157	chr18	3452304	TGIF1	prox_enhancer	S_Shelf;Island
cg12905598	chrX	72131912	NHSL2	promoter	Island
cg12905688	chr3	50088843	RBM5	promoter	Island
cg12909559	chr1	99969754	SLC35A3	TSS1500	Island
cg12910951	chr20	31952057	PDRG1	promoter	Island
cg24701295	chr17	78840753	LOC124904067;USP36;USP36	TSS1500;TSS1500;exon1	Island
cg24704287	chr19	13840667	MIR23AHG	distal_enhancer	N_Shore
cg24706932	chr2	112584524	CHCHD5	promoter	Island
cg24707486	chr14	100709308	LOC105370669	GeneBody	Island
cg24709703	chr14	73058561	RBM25	promoter	Island
cg24709951	chr17	75036914	KCTD2	distal_enhancer	S_Shore
cg24710631	chr7	139877790	TBXAS1	distal_enhancer
cg24711306	chrX	57120936	SPIN2B	prox_enhancer	N_Shore
cg24714011	chr11	417540	SIGIRR	promoter	Island;N_Shelf
cg24714497	chr19	11479445	ELAVL3	prox_enhancer	N_Shore
cg24716879	chr1	234970125	LNCATV	prox_enhancer
cg24717401	chr7	45000066	CCM2	prox_enhancer	Island
cg24718197	chr17	81518683	FSCN2	TSS1500	S_Shelf;Island
cg24718465	chr19	46495861	PNMA8B	promoter	S_Shore;Island
cg24719138	chr15	24676265	NPAP1	exon1	S_Shore
cg24721916	chrX	130339625	SLC25A14	TSS1500	Island
cg24722073	chr4	41880146	LINC00682	GeneBody	S_Shore;S_Shore;N_Shore;N_Shore
cg24726200	chr21	37006046	RIPPLY3;RIPPLY3	TSS200;TSS1500	Island
cg24727399	chr4	121381110	QRFPR	promoter	Island
cg24732692	chr19	3660028	PIP5K1C	GeneBody	S_Shore
cg24733560	chr20	62051237	RPL17P48	distal_enhancer	N_Shelf;N_Shelf
cg24740218	chr12	113638142	LINC01234	distal_enhancer
cg24740868	chr1	60073690	C1orf87	promoter	Island
cg24741563	chr17	60467974	APPBP2	GeneBody
cg24743778	chr2	219514336	ASIC4	promoter	S_Shore
cg24745316	chr15	73343499	HCN4;LOC105370890	GeneBody;GeneBody
cg24745548	chr2	219498906	GMPPA	promoter	S_Shore
cg24746666	chr2	200477924	LOC101927741	exon1
cg24748621	chrX	49101183	WDR45	promoter	Island
cg24749860	chr10	78471511	LOC105378378	GeneBody
cg24750513	chr2	127061879	BIN1	GeneBody	S_Shore
cg24751836	chr15	90932643	HDDC3	promoter	S_Shelf;Island;N_Shelf
cg24754199	chr10	513436	DIP2C	GeneBody
cg24761507	chr17	36936631	LHX1-DT	promoter	S_Shelf;Island
cg24761867	chr5	139393015	PROB1	distal_enhancer	Island
cg24763869	chr17	3669017	EMC6	promoter	Island
cg24768999	chr3	127676069	ABTB1	distal_enhancer	S_Shelf
cg24770181	chr9	35689914	TPM2	promoter	Island
cg24779145	chr19	39540182	EID2	promoter	Island
cg24780865	chr13	27451162	MTIF3	prox_enhancer	S_Shore
cg24783624	chrX	120250838	ZBTB33	promoter	Island;N_Shore
cg24783935	chrX	40833159	TNIP2P1	promoter	Island
cg24786232	chr19	11155817	SPC24	promoter	Island
cg24788194	chr20	3661005	GFRA4	GeneBody	Island
cg24789434	chr4	3525138	LRPAP1	GeneBody	S_Shelf;Island
cg24791575	chr3	150184361	RPL32P9	distal_enhancer	S_Shelf
cg24797574	chr17	44911481	GFAP	GeneBody	Island
cg24804544	chr7	6504476	RPL31P34	distal_enhancer	S_Shore;Island
cg24808186	chr6	154995246	TIAM2	promoter	S_Shore;N_Shore
cg24808891	chr10	116741244	HSPA12A	prox_enhancer	N_Shore
cg24810933	chr5	178522146	COL23A1	other_regul_region	N_Shelf
cg24813038	chr4	84482873	NKX6-1	promoter	S_Shore;Island;N_Shore
cg24818939	chrX	102651181	GPRASP1	TSS1500	Island
cg24821877	chr1	151326304	PI4KB	prox_enhancer	N_Shore
cg24831391	chr12	2633979	CACNA1C	GeneBody
cg24831725	chr20	57450501
cg24832428	chrX	136767668	ARHGEF6	prox_enhancer	Island
cg24842260	chr10	75404389	ZNF503-AS2	prox_enhancer	Island
cg24843246	chr19	7557066	PNPLA6	promoter	S_Shore;Island
cg24843646	chr6	73695927	CD109	promoter	Island
cg24844608	chrX	11111711	HCCS	prox_enhancer	S_Shore
cg24844815	chr7	157337992	DNAJB6	prox_enhancer	S_Shore
cg24846594	chr1	236523971	LGALS8	promoter	Island
cg24848035	chr8	100106297	RGS22	promoter	Island
cg24857620	chr8	52939147	NPBWR1	promoter	Island
cg24859375	chr12	7014610	LPCAT3	GeneBody	N_Shelf
cg24859794	chr7	120951134	ING3	promoter	Island
cg24859937	chr8	38554190	LOC124901935	TSS1500
cg24860169	chr1	46459081	LINC01398	promoter
cg24860475	chr11	2930051	PHLDA2	prox_enhancer	Island
cg24862131	chr7	6640454	ZNF316	distal_enhancer	S_Shelf
cg24867279	chr6	28885244
cg24869601	chr6	10414117	TFAP2A	prox_enhancer	S_Shelf;S_Shore;Island;N_Shore;N_Shelf
cg24870688	chr6	167999161	KIF25	other_regul_region	N_Shelf
cg24870738	chr1	44631827	TMEM53	distal_enhancer	Island
cg24872425	chr3	139006493	PRR23A	promoter	Island
cg24874524	chr2	27150220	TCF23	prox_enhancer	Island
cg24880787	chrX	145822143	SLITRK2	GeneBody	S_Shelf;S_Shore;Island
cg24881205	chr7	20786569	SP8	prox_enhancer	S_Shore
cg24881607	chr6	125759367	HEY2	distal_enhancer	Island
cg24882875	chr13	96091872	HS6ST3	prox_enhancer	Island
cg24884142	chr1	118989433	TBX15	promoter	S_Shore;Island;N_Shelf
cg24884420	chrX	100929048	XKRX	promoter	Island
cg24884519	chr7	27170171	MIR196B	prox_enhancer	S_Shelf;S_Shore;N_Shelf
cg24886257	chr19	51949194	ZNF350-AS1	promoter	Island
cg24891434	chr11	70087925	ANO1	distal_enhancer	Island
cg24891660	chr8	143929485	PLEC	distal_enhancer	S_Shelf;S_Shore;Island
cg24892966	chr6	27558244	CD83P1	distal_enhancer
cg24903006	chr17	40191716	MIR6867	prox_enhancer	S_Shore
cg24905679	chr19	55613520	ZNF865	GeneBody	N_Shore
cg24908166	chr5	1268685	TERT	GeneBody	N_Shore;N_Shelf
cg24908814	chr5	133612034	FSTL4	prox_enhancer	Island
cg24909466	chr13	110308722	COL4A2	prox_enhancer	S_Shore;Island
cg24914355	chr2	176094501	HOXD13	prox_enhancer	S_Shelf;S_Shore;N_Shelf
cg24915592	chr13	109667231	LINC00676	distal_enhancer
cg24916013	chr19	34482286	WTIP	prox_enhancer	Island
cg24919468	chr4	184274616	LOC105377582	GeneBody
cg24919768	chr2	110115454	MALL	prox_enhancer	Island
cg24923694	chr8	26048231	EBF2	distal_enhancer	Island;N_Shore;N_Shelf
cg24923931	chr19	40398784	PRX	distal_enhancer	Island
cg24924221	chr8	22999189	RHOBTB2	prox_enhancer	N_Shore
cg24927800	chr2	219418492	DES	exon1	Island
cg24928110	chr8	95073220	MIR3150B	promoter	Island
cg24928995	chr18	24138929	CABYR	promoter	Island
cg24932585	chr19	12555503	LINC02926	promoter	Island
cg24935135	chr2	62673177	EHBP1	TSS1500
cg24935332	chr11	31825272	PAX6	distal_enhancer	N_Shore;N_Shore;N_Shore
cg24937136	chr1	226405645	PARP1	distal_enhancer	N_Shore
cg24937727	chr19	11406403	Y_RNA	distal_enhancer	Island
cg24938830	chr2	209771815	UNC80	promoter	Island
cg24939845	chr1	110084851	LINC01397	GeneBody	Island
cg24940370	chr5	1835214
cg24944959	chr8	141435686	LOC107983985	exon1
cg24948743	chr8	6624087	MIR8055	prox_enhancer
cg24950182	chr3	184230456	VWA5B2	promoter	Island
cg24951137	chr20	20056292	CRNKL1	promoter	S_Shelf
cg24955156	chr20	50186339	CEBPB	distal_enhancer	N_Shelf
cg24962180	chr5	176785706	UNC5A	distal_enhancer
cg27173971	chr19	463914	SHC2	distal_enhancer	S_Shelf;S_Shore
cg27177415	chr17	81445655	MIR3186	promoter	Island;N_Shelf
cg27177841	chr1	212952608	VASH2	GeneBody	S_Shore
cg27178401	chr16	10558854	EMP2	prox_enhancer
cg27180868	chr1	161038960	TSTD1	promoter	Island
cg27181047	chr7	155382059	LINC03010	promoter	S_Shelf;Island
cg27189395	chr16	89658663	SPATA33	prox_enhancer	S_Shore
cg27190967	chr16	1989390	SYNGR3	prox_enhancer	N_Shore
cg27194084	chr1	202927379	KLHL12	promoter	Island
cg27194586	chr12	52037522	NR4A1	promoter	Island
cg27197524	chr12	132672692	POLE	GeneBody	N_Shore
cg27201940	chr16	1169628	LNCPTCTS	distal_enhancer	S_Shelf;Island;N_Shelf
cg27206295	chr15	60326275
cg27207530	chr16	89291192	ANKRD11	GeneBody
cg27209457	chr15	75347807	NEIL1	prox_enhancer	Island
cg27216076	chr10	101019338	PDZD7	GeneBody	S_Shore
cg27216880	chr19	19273353	TM6SF2	promoter	Island
cg27219841	chr16	3029422	BICDL2	GeneBody	S_Shore;N_Shore
cg27222274	chr10	6920416	LOC105376387	GeneBody
cg27222803	chr3	193593079	OPA1;EEF1A1P23	promoter;promoter	Island
cg27228433	chr16	71441813	TLE7	promoter	Island
cg27230697	chr11	58906104	GLYATL1P2	distal_enhancer	S_Shore
cg27232866	chr1	42785402	TMEM269	prox_enhancer	Island
cg27233989	chr18	55321924	TCF4	promoter
cg27234067	chr11	32439253	WT1-AS	GeneBody	S_Shelf;Island;S_Shore
cg27236331	chr15	68930625	RP11-809H16.2;NOX5;SPESP1	promoter;promoter;promoter	Island
cg27243560	chr12	25369401
cg27255138	chr7	87059796	KIAA1324L;ELAPOR2	promoter;promoter	S_Shore
cg27256523	chr13	48303324	RB1-DT	prox_enhancer	Island
cg27258025	chr19	52397721	ZNF528;ZNF528-AS1	promoter;promoter	Island;N_Shore
cg27260927	chrX	100731448	SYTL4	promoter	Island
cg27265170	chr1	50423838	DMRTA2;LOC105378714	TSS1500;exon1	Island;N_Shelf;N_Shelf
cg27268405	chrX	155071047	BRCC3;CMC4;MTCP1	TSS1500;exon1;exon1	Island
cg27268436	chrX	70290825	PDZD11	prox_enhancer	S_Shore
cg27272290	chr10	131982058	BNIP3	promoter	S_Shore;S_Shore;Island
cg27274377	chr2	1859843	MYT1L	promoter
cg27274542	chr20	58692624	NPEPL1	promoter	Island
cg06319822	chr16	165961	HBM	promoter	Island
cg06321045	chr6	31120566	CDSN	prox_enhancer
cg06323957	chr11	102347050	BIRC2	promoter	Island
cg06324373	chr10	97975048	CRTAC1	distal_enhancer	Island
cg06324957	chr7	34078999	BMPER	GeneBody	Island
cg06328338	chr16	1461418	CLCN7	GeneBody	S_Shelf;Island;N_Shelf
cg06330055	chr11	129694267
cg06330157	chr5	137889516	PKD2L2;PKD2L2-DT	promoter;promoter	Island
cg06331185	chr16	23678571	PLK1	TSS1500	Island
cg06331359	chr17	80216956	SGSH	distal_enhancer	S_Shelf;N_Shelf;S_Shore
cg06332339	chr15	73597187	NPTN-IT1	distal_enhancer
cg06334238	chrX	154019448	IRAK1	prox_enhancer	Island
cg06339542	chr17	10198920	GAS7	prox_enhancer	Island
cg06339629	chr4	170090346	AADAT	promoter	Island
cg06341370	chr2	178480274	PLEKHA3	promoter	S_Shore;Island
cg06344576	chr2	219451693	SPEG	distal_enhancer	S_Shelf
cg06347739	chr11	2271406	ASCL2	prox_enhancer	Island
cg08775375	chr8	10596644	PRSS51	other_regul_region
cg08777316	chr5	159104503	LOC107986467	TSS1500	S_Shelf;Island;N_Shelf;N_Shore
cg08778881	chrX	103311065	BEX2	promoter	Island
cg08781728	chr8	22025076	NPM2	promoter	Island
cg08781740	chr16	14071218	MRTFB;MKL2	promoter;promoter	Island
cg08786077	chr2	37344589	QPCT	promoter	Island
cg08786207	chr8	41701785	ANK1	distal_enhancer	Island
cg08789101	chr7	156543981	LINC00244	other_regul_region
cg08790676	chr17	15783124	IL6STP1	promoter	Island;N_Shelf
cg08791424	chr2	207930929	PLEKHM3	GeneBody	Island
cg08792976	chr16	710528			S_Shelf
cg08793894	chr17	7324418	NEURL4	distal_enhancer	S_Shore
cg08798921	chr8	103299124	FZD6	prox_enhancer	Island
cg08799922	chr12	7092434	C1R	promoter
cg08800200	chr12	6375702	SCNN1A;SCNN1A	TSS200;TSS1500
cg08804537	chr11	1102375	MUC2	distal_enhancer	Island
cg08815398	chr12	64825089	TBC1D30	prox_enhancer	Island
cg08817443	chrX	136497587	HTATSF1	promoter	Island
cg08817507	chr17	81966192	LOC124904087	TSS1500	S_Shelf
cg08821715	chr10	46557620	GPRIN2	prox_enhancer	S_Shore
cg08826127	chr3	45796734	SLC6A20;SLC6A20	TSS200;TSS1500	Island
cg08831077	chr3	11137059	HRH1	promoter
cg08835847	chr17	74454553	CD300A	distal_enhancer	S_Shore
cg08836521	chr15	48332120	DUT	promoter	Island
cg08838158	chr2	117836591	LOC107985939	GeneBody	Island
cg08839770	chr4	94452158	PDLIM5	GeneBody	Island
cg08840441	chr19	19637652	GMIP	distal_enhancer	S_Shelf;Island
cg08843004	chr12	52601269	KRT72;KRT73-AS1	promoter;promoter	Island
cg08843517	chr16	88651056	CYBA	promoter	S_Shore
cg08843809	chr17	6776165	FBXO39;PRAL	promoter;promoter	Island
cg08844966	chr1	18108750	IGSF21	GeneBody	S_Shore;N_Shore;N_Shore
cg08844988	chr16	24729826	TNRC6A	prox_enhancer	Island
cg08845329	chr17	82974251	B3GNTL1	GeneBody	S_Shelf
cg08846459	chr5	2175933	Y_RNA	other_regul_region
cg08846783	chr3	44555192	ZKSCAN7	promoter	Island
cg08851530	chr6	28104597	ZSCAN16	distal_enhancer	N_Shore
cg08854185	chr16	90011548	DBNDD1	prox_enhancer
cg08854313	chr1	11262474	MTOR	exon1	Island
cg08855903	chr16	2071746	TSC2	GeneBody	N_Shelf
cg08856946	chr16	82627816	CDH13	prox_enhancer	Island
cg08857729	chr1	66752143	TCTEX1D1;DYNLT5	prox_enhancer;prox_enhancer	N_Shore
cg08858130	chr7	2084824	MAD1L1	GeneBody
cg08860070	chr5	141513255	DIAPH1	distal_enhancer	Island
cg08862890	chr5	169637447	DOCK2	GeneBody	Island
cg08864645	chr6	33976152	MIR1275	distal_enhancer
cg08870194	chr2	212538778	ERBB4	promoter	S_Shore
cg08870743	chr21	33025891	OLIG2	promoter	Island
cg08871809	chr15	63042562	TPM1	promoter	Island
cg08871964	chr19	40519956	SPTBN4	GeneBody	Island
cg08873792	chr6	32880034	PPP1R2P1	promoter	Island
cg08873912	chr12	4164904			Island
cg08876434	chr11	13009090	RASSF10;RASSF10-DT	promoter;promoter	Island
cg08876869	chr10	119597326	TIAL1	TSS1500	Island
cg08877188	chr3	196216708	SLC51A	prox_enhancer
cg08880849	chr17	42122710	HSPB9	promoter	Island
cg08882547	chr19	45234534	EXOC3L2	distal_enhancer	Island
cg08883213	chr19	55217468			S_Shore
cg08884571	chr19	45398195	PPP1R13L	distal_enhancer	S_Shore;Island
cg08886020	chr16	1030388			S_Shelf;S_Shore;Island
cg08890837	chr16	2531617	CEMP1	prox_enhancer	S_Shelf;N_Shore
cg08891933	chr10	130027142	EBF3	other_regul_region
cg08892705	chr15	99105997	SYNM-AS1;SYNM-AS1;SYNM	TSS200;TSS1500;exon1	Island
cg08898653	chr1	20484727	CAMK2N1	prox_enhancer	Island
cg08899676	chr1	27287541	WDTC1	GeneBody
cg08900145	chrX	152994157	PNMA5	promoter	Island
cg08901704	chr4	8021587	ABLIM2	GeneBody
cg08902358	chrX	136147203	FHL1	prox_enhancer	Island
cg08903619	chr13	52933957	PCDH8	distal_enhancer
cg08909802	chr8	143975251	PLEC	prox_enhancer	Island
cg08912801	chr1	3482696
cg08915171	chr2	104656918			N_Shelf
cg08915603	chr4	186555415	MTNR1A	promoter	Island
cg08917174	chr2	216371927	MARCHF4	prox_enhancer	Island
cg08923355	chr16	177518	HBA1	prox_enhancer	S_Shore;N_Shelf
cg08924777	chr16	48244255	LONP2	promoter	N_Shore
cg08926154	chrX	77910486	PGK1;ATP7A;C4orf46P2	promoter;promoter;promoter	Island
cg08932440	chr10	124448038	NKX1-2	GeneBody	Island
cg08934126	chr1	9882485	CTNNBIP1	distal_enhancer
cg08935793	chr16	50742104	CYLD	promoter	Island
cg08944935	chr1	85708538	ZNHIT6	promoter	Island
cg08949011	chr10	97640692	PI4K2A	promoter	Island
cg08949799	chr14	60515555	C14orf39;C14orf39	TSS200;TSS1500	Island
cg08953976	chr22	43343578	SCUBE1	promoter	Island
cg08954277	chr4	1533946			S_Shore;N_Shelf
cg08956463	chr6	41201173	TREML2	promoter
cg08958294	chr6	146028995	GRM1	promoter	N_Shore
cg08961250	chr4	122826676	FGF2	promoter	Island
cg08961558	chr17	1934354			Island;N_Shelf
cg08965276	chr16	980586	CEROX1	prox_enhancer	Island
cg08967802	chr17	34579435	TMEM132E;TMEM132E-DT	promoter;promoter	Island;N_Shelf
cg08968635	chr6	28161778	ZKSCAN8P1	promoter
cg08969352	chrX	14873301	FANCB	promoter	Island
cg08969532	chr10	98030681	CRTAC1	promoter	Island
cg08970011	chr6	3293137	SLC22A23	GeneBody
cg08971171	chr7	100093988	MIR106B	promoter
cg08971281	chr17	42423467	PTRF;CAVIN1	promoter;promoter	Island
cg08971334	chr5	769980	ZDHHC11B;ZDHHC11B	TSS200;TSS1500
cg08974450	chr16	84368554	ATP2C2	promoter	Island
cg08975560	chr16	88804068	CDT1	GeneBody	Island
cg08982524	chr20	45363263	SYS1;SYS1-DBNDD2;LOC124904914	exon1;exon1;exon1	Island
cg08991339	chr7	19772704	TMEM196	prox_enhancer
cg08991742	chr2	68775086	ARHGAP25	exon1
cg08992305	chr4	164957067	FAM218A	promoter	Island
cg08992911	chr2	237487125	MLPH	promoter	Island
cg08994060	chr10	6172063	MIR3155B	distal_enhancer
cg08998989	chrX	17737411	SCML1	promoter	Island
cg08999742	chr16	88866660	PABPN1L;PABPN1L;PABPN1L	TSS200;TSS1500;exon1	N_Shelf
cg09000330	chr9	127980581	FAM102A;EEIG1	prox_enhancer;prox_enhancer	Island
cg09000583	chr17	48725526	MIR3185	prox_enhancer	S_Shore;Island;S_Shelf;S_Shore;N_Shore;N_Shelf
cg24122283	chr11	74746177			N_Shelf
cg24122498	chr17	4745387	ZMYND15	distal_enhancer	N_Shore
cg24122597	chr11	561534	RASSF7	promoter	Island
cg24130534	chr1	163321824	NUF2;RGS5	promoter;promoter	Island
cg24131748	chr14	30874493	COCH	promoter	Island
cg24136205	chr13	99972039	ZIC5;ZIC5	TSS200;TSS1500	Island
cg24137136	chrX	151912812	MAGEA4	promoter
cg24137216	chr8	143946213	PLEC	prox_enhancer	S_Shelf;S_Shore;S_Shore
cg24137511	chr19	18149520	MAST3-AS1	distal_enhancer	Island;N_Shelf
cg24138084	chrX	134914682	MOSPD1	GeneBody	Island
cg02510267	chr11	20669261	NELL1	prox_enhancer	Island
cg02511809	chr5	112737847	APC	promoter
cg02512352	chr7	151439962	CRYGN	promoter	Island
cg02517473	chr2	106310864	RPL27AP4	distal_enhancer
cg02518887	chr2	222298891	PAX3	promoter	Island;N_Shelf;S_Shelf;S_Shore
cg02522370	chrX	12974676	TMSB4X	prox_enhancer	N_Shore
cg02523270	chr3	194269862	LINC02048	distal_enhancer	Island
cg02524346	chr8	650233	ERICH1	GeneBody	Island;N_Shore
cg02533866	chrX	37686122	XK	prox_enhancer	Island
cg02537382	chr20	63066613	LINC01056	distal_enhancer	S_Shelf;S_Shore
cg02537603	chr1	153986384	RAB13	promoter
cg02539153	chr5	141235193	PCDHB18P	exon1	N_Shore
cg02541125	chr10	132686248	INPP5A	GeneBody
cg02547394	chr13	112067475	SOX1	exon1	Island
cg02551323	chr4	7103170	LINC02447	promoter
cg02553054	chr12	50084697	SMARCD1	TSS1500	S_Shelf;N_Shore
cg02554246	chr9	117415193	ASTN2	promoter	Island
cg02555204	chr5	88689142	MIR9-2HG;MEF2C-AS2	GeneBody;GeneBody	S_Shelf;N_Shore
cg02556360	chr7	5420865	TNRC18	GeneBody	Island
cg02563952	chr6	31740026	MSH5;MSH5-SAPCD1	promoter;promoter	Island
cg02567119	chr10	101131288	TLX1;TLX1NB	promoter;promoter	Island;N_Shelf
cg02567839	chr1	242449485	PLD5	promoter
cg02571636	chr4	188032752	ZFP42	distal_enhancer
cg02571816	chr19	38256738	PPP1R14A	promoter	Island
cg02573091	chr5	75612300	ANKDD1B	prox_enhancer	S_Shore
cg02576345	chr2	37083955	GPATCH11;HEATR5B	TSS1500;TSS1500	Island
cg02576468	chr19	40568100	SHKBP1	distal_enhancer	Island;N_Shelf
cg02577989	chr13	44142043	LINC00390	promoter	Island
cg02580895	chr19	2754565			Island;N_Shore
cg02581418	chr12	56449531	TIMELESS;TIMELESS	TSS200;TSS1500	S_Shore
cg02581653	chrX	47232638	USP11	prox_enhancer	N_Shore
cg02582848	chr1	223888197	ACTBP11	distal_enhancer
cg02583418	chr2	104856882	POU3F3	distal_enhancer	Island
cg02583740	chr7	572976	PRKAR1B-AS2	distal_enhancer	S_Shore;S_Shore;Island;N_Shelf
cg02586198	chr16	29808798	MAZ;MVP-DT	GeneBody;GeneBody	S_Shore;N_Shelf
cg02593253	chr10	101843713	KCNIP2	promoter	S_Shelf;S_Shore
cg02602699	chr17	385444			Island
cg02604939	chr3	50292652	IFRD2	promoter	Island
cg02606058	chr16	67161755	FBXL8	GeneBody	S_Shelf;S_Shore;Island;N_Shore
cg02610222	chr4	146639130	POU4F2	promoter	S_Shore;Island
cg02613418	chr15	68431575	ITGA11	prox_enhancer	Island
cg02616160	chr8	144882036	ZNF250	GeneBody
cg02621658	chrX	68647834	STARD8	promoter
cg02621988	chr17	2595337	PAFAH1B1	prox_enhancer	S_Shore
cg02623200	chr1	118185035	LOC105378930;LOC105378930	TSS200;TSS1500	N_Shore
cg02623256	chrX	24465114	PDK3	promoter	Island
cg02623400	chr1	50048077	ELAVL4	promoter	Island
cg02624855	chr19	40605391	LTBP4	distal_enhancer	S_Shelf;S_Shore;Island
cg02629106	chr2	119544843	PCDP1;CFAP221	prox_enhancer;prox_enhancer	Island
cg02634083	chrX	150984663	HMGB3	prox_enhancer	Island
cg02635607	chr3	119677462	COX17	promoter	Island
cg02635875	chr8	142515310	BAI1;ADGRB1	distal_enhancer;distal_enhancer	S_Shelf;N_Shore
cg02639108	chr2	241771594	GAL3ST2	distal_enhancer	Island
cg02639181	chr2	8837912	KIDINS220	prox_enhancer	S_Shore
cg02641288	chr5	1882897	IRX4	promoter	S_Shelf;S_Shelf;Island
cg02644510	chr7	122306554	FEZF1;FEZF1-AS1	GeneBody;GeneBody	S_Shore;N_Shelf
cg02645147	chr14	63508255	PPP2R5E	prox_enhancer
cg02645852	chr10	131403174	TCERG1L	promoter
cg02648057	chr2	102251006	CFAP144P2	exon1	Island
cg02650121	chr7	36084952
cg02650972	chr5	139518209	UBE2D2	distal_enhancer	Island
cg02654411	chr16	1602551	IFT140	distal_enhancer
cg02657836	chr5	155729566	RNA5SP199	distal_enhancer	S_Shore
cg02657865	chr6	32109967	TNXB	prox_enhancer
cg02662180	chr12	124998265	BRI3BP	GeneBody	S_Shelf
cg02665037	chr12	53968712	HOTAIR;HOTAIR	TSS200;TSS1500	S_Shore;S_Shelf
cg02666566	chr6	2509939
cg02666610	chr11	67731960
cg02669770	chr7	100049616	ZSCAN21	prox_enhancer
cg02670123	chr2	172465667	ITGA6-AS1	prox_enhancer
cg02674305	chr20	35771993	PHF20	promoter	Island
cg02676175	chr17	7350401	KCTD11	prox_enhancer	Island;N_Shore
cg02682457	chr6	152302252	SYNE1-AS1	distal_enhancer	Island
cg02688304	chr17	52158744	CA10	promoter	Island
cg02692313	chr6	33080667	HLA-DPA1;HLA-DPB1	GeneBody;GeneBody	Island
cg02692390	chr5	173230462	RPL7AP33	distal_enhancer	S_Shore;N_Shore;N_Shelf
cg02693249	chr1	205631439	ELK4	prox_enhancer	Island
cg02695349	chr7	38229640	TRGC2	distal_enhancer
cg02699218	chr5	132814436	SOWAHA	prox_enhancer	Island
cg02700626	chr11	64971848	MAJIN;C11orf85	prox_enhancer;prox_enhancer	Island
cg02703198	chr17	60600809	PPM1D	prox_enhancer	Island
cg02705837	chr17	7651348	ATP1B2	prox_enhancer	Island
cg02709205	chr15	74129594	ISLR2	promoter	Island;N_Shelf
cg02711397	chr19	38869673	RINL	GeneBody	Island
cg02712555	chr20	54174194	CYP24A1	promoter	Island
cg02713801	chr2	239190553	HDAC4	GeneBody	Island;S_Shore
cg02716317	chr7	3430802	RPL21P72	distal_enhancer
cg02720697	chr19	3359206	NFIC	prox_enhancer	Island
cg02721665	chr10	123666067	GPR26	prox_enhancer	Island
cg02737625	chr11	59142683	FAM111A;FAM111A-DT	promoter;promoter	Island
cg02737782	chr1	7954333	PARK7	distal_enhancer	Island
cg02738081	chr3	185254056	EHHADH	promoter	Island
cg02740007	chr6	164085549	LOC105378106	TSS1500
cg02741440	chr5	41509780	PLCXD3	prox_enhancer	Island;N_Shore
cg02744699	chr17	82240022	MIR6787	distal_enhancer	S_Shelf;S_Shelf;N_Shelf
cg02746718	chrX	104039952	H2BW2;H2BFM	promoter;promoter	N_Shore
cg02748296	chr11	32589456	EIF3M	GeneBody
cg02749887	chr11	2161310	INS-IGF2;INS;INS-IGF2;INS	TSS200;TSS200;TSS1500;TSS1500
cg02754722	chr6	2765958	WRNIP1	promoter	Island
cg02758706	chr17	45367881	LOC105371796	TSS1500	N_Shelf
cg02759531	chr7	28822845	AC005013.5	distal_enhancer
cg02762440	chr5	71718965	CARTPT	TSS1500	N_Shore
cg02763798	chr12	57941426	ATP23	promoter
cg02769865	chr1	9729924	PIK3CD	distal_enhancer	N_Shore;N_Shore
cg02770672	chr6	163945053	LOC105378102	GeneBody
cg02771661	chr12	48978379	WNT1	promoter	Island
cg02772121	chr6	30163104	TRIM15	promoter
cg02772509	chr1	211929470
cg02772935	chr3	125990355	ALG1L1P;ALG1L	promoter;promoter	Island
cg02772943	chr12	6970759	EMG1;PHB2	promoter;promoter	Island
cg02773086	chr2	176162712	HOXD3	prox_enhancer	S_Shelf;N_Shore;N_Shore
cg02775469	chr6	33213254	ZNF70P1	distal_enhancer	Island
cg02776664	chr19	12867810	MAST1	GeneBody	Island
cg02785187	chr14	23365268	EFS	promoter	Island
cg02792700	chr9	137479468	PNPLA7	GeneBody	N_Shore
cg02792740	chr6	2876161	SERPINB9P1	prox_enhancer	S_Shore
cg02794321	chrX	110317891	LOC105373312;AMMECR1	TSS1500;exon1	Island
cg02798576	chr10	99530411	LINC01475	prox_enhancer	S_Shelf;Island;N_Shore;N_Shelf;N_Shelf
cg02801786	chr12	113476417	LHX5-AS1	distal_enhancer	Island;N_Shelf;S_Shelf;N_Shelf
cg02803670	chrX	135344826	ZNF449	promoter	S_Shore;Island
cg02803914	chr10	26438996	APBB1IP	prox_enhancer	Island
cg02805665	chr12	49091149	LOC105369759	TSS1500	S_Shore;Island;N_Shore;N_Shelf
cg02809409	chr10	70458886	PALD1	GeneBody	S_Shore
cg02810043	chrX	9465063	TBL1X	promoter	Island
cg02811067	chr7	36236342	EEPD1	GeneBody
cg02812891	chr2	232387063	ECEL1P2	promoter	Island
cg02816367	chr6	111760287	FYN	prox_enhancer
cg02817932	chr16	85649978	GSE1	GeneBody	N_Shore
cg02818811	chr12	75334678	GLIPR1L1	promoter
cg02820566	chr7	187254	LOC124901808	exon1	S_Shore
cg02823457	chr17	49506558	MIR6165	distal_enhancer	Island
cg02834750	chrX	133985839	GPC3	prox_enhancer	S_Shore;S_Shore
cg02839557	chrY	6910600	TBL1Y	promoter	Island
cg02847140	chr1	94541775	F3	promoter	Island
cg02847185	chr4	8587586	CPZ	distal_enhancer	S_Shore
cg02853322	chr7	39950124	CDK13	promoter	Island
cg02854695	chr19	50328775	KCNC3	prox_enhancer	S_Shelf;Island;N_Shore;N_Shelf
cg17864516	chr13	100674923	TMTC4	promoter	Island
cg17865482	chrX	24693586	POLA1	TSS1500	Island
cg17866067	chr19	18260596	CIST1;PDE4C	distal_enhancer;distal_enhancer	S_Shelf
cg17866352	chr17	77287349	SEPTIN9;SEPT9	prox_enhancer;prox_enhancer
cg17866778	chr6	26233214
cg17868752	chrX	72307292	CITED1;CITED1	TSS200;TSS1500	Island
cg17870484	chr5	2515594	LSINCT5	distal_enhancer
cg17876742	chr3	26346553
cg17877174	chrX	130340025	SLC25A14	promoter	S_Shore
cg17878899	chrX	119150761	KIAA1210	promoter	Island
cg17879405	chr16	180322	HBQ1	promoter	Island;S_Shelf
cg17886399	chr3	62376985	FEZF2	distal_enhancer	S_Shelf;Island;N_Shore
cg17887593	chr19	3358829	NFIC	prox_enhancer	Island
cg17890850	chr17	81996624	ASPSCR1	GeneBody	S_Shelf;S_Shore;N_Shelf
cg17892680	chr10	132064866	JAKMIP3;JAKMIP3	TSS1500;exon1	N_Shore
cg17895157	chr15	41621545	LOC105370791;LOC105370791;MGA	TSS200;TSS1500;exon1	Island
cg17900884	chr1	6236030	ICMT	promoter	Island
cg17902007	chr13	100532593	GGACT	prox_enhancer	Island
cg17903067	chr3	158644506	GFM1	promoter	Island
cg17906269	chr1	149899851	BOLA1	prox_enhancer	Island
cg17906784	chr11	2137853	IGF2	prox_enhancer	Island
cg17907059	chr17	1362746	YWHAE	GeneBody
cg17907628	chr7	2433894	CHST12	promoter	Island
cg17912370	chr3	157543317	C3orf55;SLC66A1LP	promoter;promoter	Island
cg17915676	chr2	98312435	VWA3B	GeneBody
cg17916490	chr2	11670047	NTSR2	promoter	Island
cg17918090	chr1	17425424	RCC2	GeneBody
cg17920646	chr8	266578	LOC101927566	GeneBody	Island
cg17928231	chr19	13905948	CC2D1A;BRME1	TSS1500;exon1	Island
cg16044251	chr6	29553918	OR2I1P	GeneBody	Island
cg16048771	chr10	5499183	CALML5	prox_enhancer	Island
cg16048781	chr19	15185344	MIR6795	distal_enhancer	S_Shelf;N_Shelf
cg16053005	chr4	13298876	HSP90AB2P	distal_enhancer
cg16053580	chr19	51065606	KLK13	TSS1500
cg16055026	chr5	88678730	MEF2C-AS2	distal_enhancer	S_Shelf;S_Shore;N_Shore
cg16057826	chr21	34669035	CLIC6	promoter	Island
cg16058765	chr2	23690596	KLHL29;ATAD2B	GeneBody;GeneBody	Island
cg16063747	chr10	117534662	EMX2	distal_enhancer	Island
cg16065021	chr12	127456109			Island
cg16068669	chr7	143902247	TCAF1;FAM115A	promoter;promoter	Island
cg16068924	chrX	48823633	ERAS	other_regul_region	N_Shelf
cg16075268	chr14	24310587	LTB4R	TSS1500	N_Shore
cg16080125	chr7	2735020	GNA12	distal_enhancer	Island
cg16099599	chr11	93850484	VSTM5	promoter	Island
cg16101101	chr1	153671028	ILF2	promoter	Island
cg16101962	chr6	3064703	RIPK1	exon1	S_Shore;N_Shelf
cg16102939	chr14	103942507	RD3L	promoter
cg16104915	chr7	27165598	HOXA9	promoter	N_Shelf;Island
cg16106293	chr17	82940859	LOC124904095	TSS1500	N_Shore
cg16108059	chr14	80955645	TSHR	promoter	S_Shore
cg16114706	chr22	46113584	MIR4763;MIRLET7B	promoter;promoter
cg16115627	chr7	154892723	DPP6	GeneBody	Island
cg16117554	chr4	3307677	RGS12	GeneBody	N_Shore
cg16117799	chr4	80185703	PRDM8	prox_enhancer	S_Shore;N_Shelf
cg16118070	chr16	51150786	SALL1	promoter	Island
cg16118212	chr2	55923936	EFEMP1	promoter	S_Shore
cg16123319	chr15	49621102	DTWD1;FAM227B	promoter;promoter	Island
cg16125397	chr14	34552777	RNU1-28P	distal_enhancer	N_Shelf;N_Shelf
cg16127683	chr15	39976576	H3P38	distal_enhancer	Island
cg16130857	chr10	101140505	TLX1NB	GeneBody	S_Shelf;S_Shore;Island
cg16133088	chr12	3753262	EFCAB4B;CRACR2A	promoter;promoter	Island
cg16139770	chr10	61901737	ARID5B	GeneBody	N_Shore
cg16140714	chr14	41154374
cg16140954	chr1	3900045	LINC01134;C1orf174	TSS1500;TSS1500	Island
cg16141325	chr8	89902169	OSGIN2	prox_enhancer	Island
cg16142306	chr4	41256918	UCHL1;UCHL1-DT	promoter;promoter	Island
cg16142349	chr6	166497521	MIR1913	distal_enhancer
cg16145703	chr8	11059514	XKR6	GeneBody	Island
cg16145915	chr7	1159026	ZFAND2A	prox_enhancer	N_Shore
cg04734394	chrX	49053531	CCDC120	promoter	Island
cg04736833	chr9	96251309	SLC35D2-HSD17B3;HSD17B3	GeneBody;GeneBody
cg04737131	chr7	27103089	HOXA2	prox_enhancer	N_Shore;N_Shelf
cg04738888	chr17	75588030	MYO15B	prox_enhancer	Island
cg04738965	chr3	147409875	ZIC1	prox_enhancer	Island;N_Shelf;N_Shelf
cg04739306	chr7	100633158	TFR2	distal_enhancer	Island
cg04740211	chr8	48735325	CLXN;EFCAB1	promoter;promoter	Island
cg04742135	chr4	1798427	FGFR3	distal_enhancer	S_Shelf;Island;N_Shore;N_Shelf
cg04744514	chr10	132727875	NKX6-2	distal_enhancer
cg04745079	chr11	120123043	TRIM29	GeneBody
cg04749646	chr2	216371907	MARCHF4	prox_enhancer	Island
cg04750100	chr2	135837711	LCT	prox_enhancer
cg04752812	chr16	89947908	DEF8	prox_enhancer	Island;N_Shore
cg04754315	chr4	56656635	HOPX;LOC124900708;HOPX	TSS200;TSS1500;TSS1500	S_Shore
cg04757389	chr19	5250644	PTPRS;PTPRS	TSS200;TSS1500
cg04757806	chr11	94545429	FUT4	prox_enhancer	Island
cg04763558	chr11	65102770	VPS51	distal_enhancer
cg04763705	chr12	8032731	FOXJ2	promoter	Island
cg04764476	chrX	153971374	HCFC1	promoter	Island
cg04767734	chr2	172093281			N_Shore
cg04768602	chr8	98947920	OSR2	distal_enhancer	S_Shelf;N_Shore
cg04768697	chr19	15011323	TEKTL1	prox_enhancer	Island
cg04784475	chr19	37692229	ZNF781	promoter	Island
cg04787211	chr20	2840308	PCED1A	prox_enhancer	Island
cg04788956	chr16	67662235	PARD6A	GeneBody	S_Shore;N_Shelf
cg04790923	chr12	131095840	ADGRD1	GeneBody
cg04797061	chr16	31148599	PRSS36	GeneBody	Island
cg04804648	chr17	74352156	BTBD17	distal_enhancer	Island;N_Shelf
cg04804717	chr7	1260684
cg04806177	chr16	1941446	MSRB1	prox_enhancer	N_Shore
cg04808029	chr4	13544586	NKX3-2	promoter	Island;N_Shelf
cg04813466	chr6	166486927	RPS6KA2	GeneBody
cg04813880	chr16	21159746	DNAH3	prox_enhancer	S_Shore
cg04815835	chr11	64754725	PYGM	distal_enhancer
cg04820593	chrX	54357473	WNK3	prox_enhancer	Island
cg04827747	chr7	135170914	C7orf49;CYREN	promoter;promoter	Island
cg04833011	chr15	98293444
cg04833713	chr10	73111320	NUDT13	prox_enhancer
cg04836978	chrX	73563328	CHIC1;MAP2K4P1	promoter;promoter	Island
cg04836992	chrX	153794136	SSR4	promoter	Island
cg04842146	chr8	84184821	RALYL;RALYL;RALYL	TSS200;TSS1500;exon1	Island
cg04844543	chr3	47282980	KIF9;KIF9;KLHL18	TSS200;TSS1500;exon1	Island
cg04844977	chr3	125972211	ROPN1B	distal_enhancer	S_Shelf
cg04845060	chr4	52589104
cg04850366	chr10	8050812	GATA3	TSS1500	Island
cg04851639	chr8	1070857	DLGAP2	GeneBody
cg04852280	chr1	26169743	ZNF593	promoter	Island
cg04855216	chr5	119273772	TNFAIP8	distal_enhancer
cg04855977	chrX	129843677	ZDHHC9	promoter	Island
cg04856605	chrX	70133328	IGBP1	promoter	Island
cg04861534	chrX	11758141	MSL3	promoter	Island
cg04861869	chr15	101188406	CHSY1	GeneBody
cg04863182	chr15	81324345	STARD5;TMC3-AS1	promoter;promoter	Island
cg04863452	chr7	30682547	CRHR2	promoter	Island
cg04865841	chr1	3650428	WRAP73	TSS1500	Island
cg04867257	chr16	1108497	LOC107984906	exon1	S_Shelf
cg04869497	chr17	20155912	SPECC1	promoter	Island
cg04870110	chr6	27628377			N_Shelf
cg04878745	chr8	143532255	ZC3H3	distal_enhancer
cg04880138	chr11	1007119	AP2A2	GeneBody	N_Shore;N_Shelf;N_Shelf
cg04881131	chr20	21705196	PAX1	prox_enhancer	S_Shore;N_Shore;N_Shelf
cg04881957	chr12	6535276	GAPDH	promoter	Island
cg04883609	chr11	122203226	RP11-166D19.1;MIR100HG	promoter;promoter
cg04885410	chr8	143912187			N_Shelf
cg04886934	chr15	88843578	ACAN	other_regul_region
cg04889800	chr1	15837060	SPEN-AS1	GeneBody	S_Shore;N_Shore
cg04890495	chr11	119316311	MCAM	prox_enhancer	Island
cg07789559	chr19	47226773	MIR3190	promoter	Island;N_Shore;N_Shelf
cg07790079	chr1	115479304
cg07792478	chr8	64377927	MIR124-2HG	prox_enhancer	S_Shelf;Island
cg07797693	chr8	10596619	PRSS51	other_regul_region
cg07798610	chr16	2817682	PRSS21	prox_enhancer	Island
cg07802625	chr1	31816064	SPOCD1	promoter
cg07807347	chr1	103526313	RNPC3	prox_enhancer	S_Shore
cg07808231	chr19	40605441	LTBP4	distal_enhancer	S_Shelf;S_Shore;Island
cg07809831	chr16	48394105	SIAH1	distal_enhancer
cg07810091	chrX	48676104	WAS	distal_enhancer	N_Shore
cg07810927	chr1	15975808	ZBTB17	prox_enhancer	Island
cg07812289	chr16	4681717	MIR6769A	distal_enhancer	S_Shore;Island;N_Shore;N_Shore
cg07812715	chr12	117045281	TESC	GeneBody	N_Shore
cg07815287	chr2	9205838	ASAP2	prox_enhancer	N_Shore
cg07815878	chr4	183950933	STOX2	GeneBody
cg07816287	chrX	133985665	GPC3	promoter	S_Shore;S_Shore
cg07817320	chr12	57693789	OS9	promoter	Island
cg07818993	chrX	14529113	GLRA2;GLRA2	TSS200;TSS1500
cg07823056	chr19	38304155	C19orf33	promoter
cg07823797	chrX	74293583	FTX	promoter	S_Shore
cg07824824	chr18	12254977	CIDEA	prox_enhancer	Island
cg07828380	chrX	11665857	ARHGAP6	promoter	Island
cg22471831	chr17	36936899	LHX1-DT	promoter	S_Shelf;Island
cg07831351	chr20	3248756			Island
cg07832473	chr5	33936148	RXFP3	promoter	Island
cg07834773	chrX	50471062	DGKK	promoter	S_Shore;S_Shore
cg07835424	chr2	199462611	SATB2	distal_enhancer	S_Shelf;Island
cg07836663	chr1	2134728	PRKCZ;PRKCZ	TSS200;TSS1500	S_Shelf;S_Shore;N_Shore
cg07837161	chrX	154516343	FAM3A	promoter	Island;N_Shore
cg07842130	chrX	3316880	MXRA5	GeneBody	N_Shore
cg07846311	chr4	56505761	ARL9	promoter	Island
cg07847863	chr13	52845828	PCDH8	distal_enhancer	Island
cg07848601	chr5	170862426	RANBP17	prox_enhancer	Island
cg07853919	chr18	79951868	PQLC1;SLC66A2	promoter;promoter	Island
cg07856470	chr12	49295124	PRPH	promoter	Island
cg07856699	chr2	206085284	INO80D-AS1	prox_enhancer	Island
cg07860213	chr8	70069804	PRDM14	prox_enhancer	Island
cg07861180	chrX	129932853	LOC105373335	GeneBody	Island
cg07861373	chr17	75505149	CASKIN2	distal_enhancer	S_Shelf;S_Shore
cg07861456	chr16	75620354	ADAT1	distal_enhancer	N_Shelf
cg07863439	chr10	122506870	HTRA1	distal_enhancer
cg07864323	chr3	184261090	CAMK2N2	prox_enhancer	Island
cg07864883	chr3	42701585	HHATL	promoter
cg07865580	chrX	47658839	UXT-AS1	prox_enhancer	Island
cg07867687	chrX	48476151	FTSJ1	promoter	Island
cg07871442	chr5	171630192			Island
cg07871633	chr19	41133355	CYP2T3P	prox_enhancer	N_Shore;N_Shelf
cg07873041	chr1	90836283	LINC02609;RP4-665J23.1	promoter;promoter	Island
cg07873178	chr11	65540145	LTBP3	GeneBody	Island
cg07874334	chrX	123860063	XIAP	promoter	Island
cg07880337	chr3	194583849	TMEM44-AS1	promoter	Island
cg07882671	chr5	1882891	IRX4	promoter	S_Shelf;S_Shelf;Island
cg07883844	chr1	225924212	PYCR2	promoter	Island
cg07889936	chr6	30648695	C6orf136	prox_enhancer	S_Shore
cg07897659	chr22	49923253	CRELD2	distal_enhancer
cg07898446	chr6	3849060	FAM50B	TSS1500	Island
cg07902213	chrX	123733119	THOC2	promoter	Island
cg07902673	chr1	87327713	LMO4	prox_enhancer	N_Shelf;N_Shore
cg07917127	chr4	98143595	STPG2	promoter	Island
cg07918569	chr1	52033805	KTI12	promoter	Island
cg07920525	chr2	27765991	MRPL33	distal_enhancer
cg07921384	chr2	219435018	SPEG	exon1	Island
cg07923390	chr6	35141465	TCP11	promoter	Island
cg07929406	chrX	140505139	SOX3	promoter	Island;N_Shelf
cg07934435	chrX	153935354	NAA10	TSS1500	Island
cg07942687	chr16	1426898	PERCC1	distal_enhancer	N_Shore;N_Shelf
cg07945733	chr10	116669974	SPMIP5;C10orf82;HSPA12A-AS1	promoter;promoter;promoter	Island
cg07947033	chr20	58851490	GNAS-AS1	prox_enhancer	N_Shore;N_Shore;N_Shore;N_Shelf
cg07951347	chr6	27495471			Island
cg07954607	chrX	102125492	TCEAL2	promoter	N_Shore
cg07954828	chr1	47437699	FOXD2	prox_enhancer	S_Shelf;S_Shelf;Island
cg07958878	chr1	8324535	SLC45A1	promoter	Island;N_Shore
cg07960360	chr14	95662066	TCL6	GeneBody
cg07962338	chr19	53037649	ZNF702P	prox_enhancer	Island
cg07963181	chr3	11154216	HRH1	prox_enhancer	Island
cg25237692	chr15	64460586	ZNF609	promoter	Island
cg25237894	chr2	232869405	SNORC;C2orf82	prox_enhancer;prox_enhancer
cg25238189	chr10	132283146	STK32C	distal_enhancer	S_Shore
cg25240814	chr14	77141804	ZDHHC22	promoter	Island
cg25241559	chr2	241049962	SNED1	other_regul_region	Island;N_Shelf
cg25243082	chr4	40265521
cg25246431	chr11	12377327	PARVA	prox_enhancer	N_Shore
cg25247290	chr11	32439666	WT1-AS	GeneBody	S_Shelf;S_Shore;S_Shore
cg25249207	chr19	55613779	ZNF865	GeneBody	Island
cg25258002	chr11	57477636			S_Shore
cg25260137	chr8	64369628	LINC01414	TSS1500	Island;N_Shelf
cg25260255	chr6	31703120	ABHD16A	promoter	Island
cg25261361	chr8	143982933	PARP10	distal_enhancer
cg25267808	chr11	96046290	MAML2	GeneBody
cg25273340	chr11	62589012	TUT1	GeneBody	N_Shelf
cg25283465	chr1	110780719	Y_RNA	distal_enhancer	Island
cg25286711	chr12	48472557	ANP32D;ANP32D	TSS200;TSS1500
cg25287257	chr7	157005564	MNX1-AS2	prox_enhancer	Island;N_Shelf;N_Shelf
cg25291396	chr9	126614442	LMX1B	prox_enhancer	Island
cg25294185	chr11	65720343	RNASEH2C	prox_enhancer	Island
cg25295589	chr1	20558423	FAM43B	distal_enhancer
cg25308079	chr20	58888708	GNAS	promoter	Island
cg25308173	chr3	126181337	ALDH1L1	promoter	S_Shore
cg25308803	chr2	109130279	SH3RF3	prox_enhancer	Island
cg25311666	chr19	50203320	MYH14	TSS1500	Island;N_Shelf
cg25314840	chr10	28532325	WAC;WAC-AS1	TSS1500;exon1	Island
cg25318301	chr1	228378859	OBSCN	GeneBody	Island
cg25318809	chr6	30007086	POLR1HASP;HLA-J	GeneBody;GeneBody	Island
cg25320115	chr1	161098443	KLHDC9	promoter	Island
cg25324047	chr10	22476911	LOC124902392	exon1	Island
cg25326896	chr11	61815313	FADS1;MIR1908	promoter;promoter	Island
cg25331703	chr15	100919078	ALDH1A3-AS1	promoter	Island
cg25338254	chr6	15245567	JARID2-DT	prox_enhancer	Island;N_Shelf
cg25346193	chr19	20039022	ZNF682	promoter	N_Shore
cg25356393	chr20	63420803	KCNQ2	TSS1500	Island;N_Shore
cg25360929	chr19	55166351	LOC124904795	TSS1500	Island
cg25364049	chrX	129654772	APLN	exon1	Island
cg25364343	chr18	24139322	CABYR	promoter	Island
cg25364738	chr15	34795804	ACTC1	TSS1500
cg25364859	chr12	49828419	NCKAP5L;BCDIN3D-AS1	promoter;promoter	Island
cg25367084	chr11	75159407	SLCO2B1	prox_enhancer
cg25377178	chr2	231786441	COPS7B	promoter	Island
cg25383013	chr3	47931978	MAP4	GeneBody
cg25385322	chr7	101240813	FIS1	GeneBody	N_Shelf
cg25385412	chr1	43367280	LOC112268225	TSS1500	Island;N_Shore
cg25385819	chr18	3445100	TGIF1	distal_enhancer	N_Shelf
cg25385873	chr7	100687340	GIGYF1	GeneBody	Island
cg25389462	chr1	241639996	CHML	promoter	Island;N_Shore
cg25390476	chr20	33811142	CHMP4B;ZNF341-AS1	promoter;promoter	N_Shore
cg25397922	chr4	112510713	NEUROG2-AS1	distal_enhancer	Island
cg25397945	chr19	36605246	ZNF382	promoter	Island
cg25397978	chr9	124777267	OLFML2A	prox_enhancer	Island
cg25399352	chr12	114399767	TBX5	distal_enhancer	S_Shelf;N_Shore;N_Shelf
cg25402895	chrX	72239261	ERCC6L	promoter	Island
cg25403721	chr12	114447567	LOC105369998	GeneBody	S_Shelf;Island;N_Shore
cg25406166	chr6	90611245			Island
cg25407979	chr1	204287718	PLEKHA6	exon1
cg25408237	chr1	9596926	TMEM201	distal_enhancer
cg25410117	chr18	26863380	AQP4	promoter	Island
cg25424856	chrX	50814036	SHROOM4	exon1	Island
cg25431399	chr3	160399303	IFT80	promoter	Island
cg25432232	chr19	57231055	AURKC	promoter	Island
cg25432518	chr7	1854664	AC110781.3	distal_enhancer	S_Shelf;N_Shore
cg25432738	chr13	20435722	MIR4499	distal_enhancer	Island
cg25436152	chr17	1051250	ABR	distal_enhancer	S_Shelf
cg25438371	chr19	48461749	KCNJ14	prox_enhancer	Island
cg25439655	chr3	122922401	LINC02035	distal_enhancer	Island
cg25442273	chr2	131425535	GNAQP1	prox_enhancer	Island
cg25446604	chr2	241932761	FAM240C	distal_enhancer	Island;N_Shelf
cg25449502	chr3	186784250	SNORD2	TSS1500	Island
cg25450033	chr19	14333846	LINC01842	promoter	S_Shore
cg25452717	chrX	84187839	RPS6KA6	prox_enhancer	Island
cg25454647	chr15	27771369	OCA2	GeneBody	Island;S_Shore
cg25458175	chr19	58514203	SLC27A5	distal_enhancer	Island;N_Shelf;N_Shelf
cg25459558	chr6	33193513	COL11A2	prox_enhancer	Island;S_Shore
cg25460807	chr8	22050511	DMTN	distal_enhancer	S_Shelf;S_Shore
cg25462716	chr5	128083124	SLC12A2-DT	promoter	Island
cg25464687	chr22	31614202	MIR7109	distal_enhancer
cg25466090	chr1	2133252	PRKCZ	TSS1500	S_Shore;Island;N_Shore
cg25469923	chr1	4027122
cg25476129	chr2	219476484	SPEG	distal_enhancer
cg25478600	chr11	2869375	KCNQ1DN	prox_enhancer	Island
cg25478916	chr9	6645883	GLDC;LINC02851	promoter;promoter	Island
cg25480785	chr4	4763662	LOC124900165;LOC101928279	GeneBody;GeneBody
cg25481474	chr13	32031815	FRY-AS1;FRY-AS1;FRY	TSS200;TSS1500;exon1	S_Shore
cg25482146	chr12	121578510	KDM2B	prox_enhancer	Island
cg25482786	chr3	196813	CHL1;CHL1-AS2	promoter;promoter	Island
cg25489617	chr8	25372408	DOCK5	GeneBody
cg25495024	chr17	9286290	STX8	GeneBody
cg25496213	chrX	102599449	ARMCX5	promoter	Island
cg25496967	chr1	34165374	CSMD2	promoter	Island
cg25497250	chr10	93567217	FFAR4	prox_enhancer	Island
cg25498489	chr17	8327165			Island
cg25498654	chr15	74956728	RPP25	promoter	Island;N_Shore;N_Shelf
cg25499397	chr3	51956559	GPR62	prox_enhancer	Island
cg25499687	chrX	134373306	PHF6	promoter	Island
cg25513610	chr6	14656859	RNU6-793P	distal_enhancer
cg25517151	chr20	31880150	TTLL9	prox_enhancer	Island
cg25524962	chr13	20161680	GJA3	prox_enhancer	Island
cg25527090	chr10	117134669	VAX1	GeneBody	S_Shore;Island;N_Shore
cg25619106	chr3	52287751	GLYCTK	promoter	N_Shore
cg25622366	chr2	63054004	OTX1	distal_enhancer	S_Shore;Island;N_Shore;N_Shelf
cg25622896	chr11	76209189	WNT11	distal_enhancer	Island;N_Shore
cg25623774	chr15	81414054	TMC3-AS1	distal_enhancer
cg25627055	chr5	181223368	TRIM41	promoter	S_Shelf;S_Shore;Island;N_Shore
cg25627693	chr10	119209820	GRK5-IT1	prox_enhancer	S_Shelf;S_Shore
cg25637722	chr19	6464071	CRB3	promoter	S_Shelf;Island
cg25638626	chr15	67825565	SKOR1	promoter	Island
cg25640519	chr3	141797863	GRK7	distal_enhancer	S_Shore
cg25640635	chrX	101485548	ARMCX4	promoter	Island
cg25643595	chr7	155382031	LINC03010	promoter	S_Shelf;Island
cg25644243	chr15	53759683	WDR72	promoter	Island
cg25645559	chrX	103215715	BEX4	prox_enhancer	S_Shore
cg25650076	chr10	84541056	RPS3AP5	distal_enhancer	Island
cg25653641	chr6	28633535			N_Shore
cg25654262	chr6	100393806	SIM1-AS1	exon1
cg25655978	chr7	74405257	GTF2IRD1	distal_enhancer
cg14013695	chr7	27144557	HOXA5	prox_enhancer	Island;N_Shelf
cg14014964	chr9	91681410			N_Shore
cg14015441	chr8	104467090	DPYS	promoter	Island
cg14017195	chr8	144428624	VPS28	promoter	Island;N_Shore
cg14018024	chr9	131033522	LAMC3	GeneBody	N_Shelf
cg14018471	chr9	97918798	Y_RNA	distal_enhancer	N_Shelf
cg14019323	chr12	64824633	TBC1D30	promoter	Island
cg14020176	chr17	74768846	NAT9	distal_enhancer
cg14022645	chrX	49043879	TFE3	prox_enhancer	Island
cg14024653	chr20	23637875	CST3	exon1	Island
cg14025053	chr8	103141409	BAALC-AS2	promoter	S_Shore
cg14026325	chr8	143705697	CCDC166	promoter	Island;N_Shore
cg14026788	chr12	71839486	TBC1D15	TSS1500	N_Shore
cg14028015	chr9	77023980	FOXB2	distal_enhancer	S_Shelf;S_Shore
cg14029001	chr6	42030762	CCND3	GeneBody
cg14029686	chr4	2764040	LOC102723763	GeneBody	Island
cg14032025	chr20	52104590	ZFP64	prox_enhancer	N_Shore
cg14032732	chr10	11742474	ECHDC3	promoter	Island
cg14036830	chr19	41999055	ATP1A3	distal_enhancer	S_Shore;Island
cg14040055	chr9	135946181	UBAC1	distal_enhancer
cg14040532	chr9	134050505	BRD3	GeneBody	S_Shore;S_Shore;N_Shelf;N_Shelf
cg14053257	chr17	67717878	NOL11	promoter	Island
cg14059179	chr1	68051779	DIRAS3	promoter	S_Shore;Island
cg14060496	chr20	63007166	BHLHE23	TSS1500	Island;N_Shore
cg14061772	chr12	72873189
cg14062007	chr9	36138983	GLIPR2	distal_enhancer	S_Shore
cg14064335	chr9	136646370	LOC102724193	TSS1500
cg14064399	chr5	126777191	LMNB1	promoter	Island
cg14065115	chr6	100469083	SIM1	distal_enhancer	S_Shelf;S_Shore;S_Shore;N_Shore
cg14066207	chr14	72563958	RGS6	GeneBody
cg14066298	chr6	30329788	TRIM39;TRIM39-RPP21	GeneBody;GeneBody	S_Shelf
cg14071579	chr9	124032551	LHX2	GeneBody
cg14071947	chr9	133362448	SURF2	distal_enhancer
cg14074970	chr18	22352169			S_Shelf
cg14078157	chr9	125410496	Metazoa_SRP	distal_enhancer	S_Shore
cg14078579	chr12	132543962	FBRSL1	GeneBody
cg14082963	chr4	88523283	HERC3;PIGY-DT	TSS1500;TSS1500	Island
cg14084091	chr10	75409158	LOC101929234	exon1	Island
cg14086262	chr3	53290458	DCP1A;LOC107986087	GeneBody;GeneBody
cg14087083	chr10	102815307	RNU6-1231P	distal_enhancer
cg14088921	chr8	97932708	MATN2	distal_enhancer
cg14089876	chr5	42423637	GHR	prox_enhancer	Island;N_Shore
cg14089881	chr1	6236570	ICMT-DT	prox_enhancer	S_Shore
cg14090923	chr9	117415157	ASTN2	promoter	Island
cg14092045	chr9	113687961			Island
cg14093553	chr14	105414697	MTA1-DT	distal_enhancer	S_Shelf;N_Shore
cg14094409	chr12	122227546	DIABLO	promoter	S_Shore
cg14096051	chr22	21001751	THAP7-AS1	promoter	S_Shore;Island
cg14096882	chr6	3227753	TUBB2B	promoter	S_Shelf;Island;N_Shelf
cg14097425	chr9	21559552	MIR31HG	prox_enhancer	Island
cg14098681	chr10	8054855	GATA3-AS1;GATA3	TSS1500;exon1	Island;N_Shelf
cg14099160	chr6	107959111	SEC63	TSS1500	S_Shore
cg14102880	chr17	1012394	MIR3183	distal_enhancer	Island
cg14106119	chr22	41688218	SNU13;NHP2L1	prox_enhancer;prox_enhancer	N_Shore
cg14106234	chr10	3763134	RP11-184A2.2	distal_enhancer
cg14106420	chr2	75310488
cg14108581	chr2	1422322	TPO	distal_enhancer
cg14108894	chr7	2054993	MAD1L1	distal_enhancer
cg14113300	chrX	104255113	ESX1;ESX1	TSS200;TSS1500	Island
cg14113919	chrX	20116790	MAP7D2;MAP7D2;MAP7D2	TSS200;TSS1500;exon1	Island
cg14117138	chr19	46296828	HIF3A	promoter	Island
cg14117180	chr9	93095951	C9orf89;CARD19	prox_enhancer;prox_enhancer	Island
cg14121987	chr5	37952542	CTD-2130F23.1	promoter
cg14123135	chrX	65667599	MSN	promoter	N_Shore
cg14127188	chr9	134880723	FCN2	promoter
cg14127907	chrX	136496886	HTATSF1	prox_enhancer	Island
cg14128735	chr11	44303426	ALX4	distal_enhancer	Island;N_Shore;N_Shelf
cg12043818	chr10	46541414	GPRIN2	distal_enhancer	Island
cg12044599	chr11	67438837	PTPRCAP	prox_enhancer	S_Shelf
cg12046168	chr10	23095757	MSRB2	prox_enhancer	Island
cg12046908	chr1	1323174	CPSF3L;INTS11	prox_enhancer;prox_enhancer	N_Shore
cg12047012	chr1	192808756	RGS2	promoter	Island
cg12052203	chr11	66347574	B4GAT1	promoter	S_Shelf;S_Shore;Island
cg12054820	chr5	77638813	OTP	promoter	S_Shore;N_Shore;N_Shore
cg12055610	chr6	29617881	GABBR1	other_regul_region
cg12057563	chrX	136148682	FHL1	promoter	S_Shore
cg12058947	chr15	83207346	HDGFL3	prox_enhancer	Island
cg12060422	chr10	101061927	KAZALD1	promoter	Island
cg12060499	chr14	101705959	LINC00239	distal_enhancer	Island
cg12061357	chr21	44711686	TSPEAR	promoter	S_Shore
cg12062088	chr19	1231166	CBARP;C19orf26	distal_enhancer;distal_enhancer	S_Shore;Island;N_Shelf
cg12062220	chr15	52795035	ONECUT1	distal_enhancer	S_Shelf;S_Shore;Island
cg12066624	chr4	25030438	LGI2	prox_enhancer	Island
cg12066896	chrX	19343866	PDHA1	promoter	Island
cg12070159	chr8	53876765	RGS20	GeneBody	N_Shore;N_Shelf
cg12071888	chr1	90729602			S_Shelf
cg12073177	chr11	86906397	PRSS23;PRSS23-AS1	GeneBody;GeneBody	Island
cg12075720	chr19	17688228	UNC13A	promoter	Island
cg12076012	chr14	73027384	ZFYVE1	TSS1500	S_Shore
cg12076463	chr4	84497112	NKX6-1	promoter	S_Shelf;Island
cg12078775	chr6	30451766			Island
cg12079699	chr11	131694587	NTM-AS1	distal_enhancer	S_Shelf;S_Shelf
cg12080085	chr9	129110809	CRAT;PTPA;PPP2R4	promoter;promoter;promoter	Island
cg12088314	chr6	168101276	FRMD1	promoter	Island
cg12092277	chr19	17075452	HAUS8	promoter	Island
cg12092716	chr14	104186542	LINC02691	distal_enhancer
cg12093662	chr2	68774738	ARHGAP25	promoter
cg12100463	chr14	104793489	AKT1	prox_enhancer	N_Shore
cg12100721	chr17	81342839	RENO1	exon1	Island
cg12105941	chr11	133787571	LINC02743	GeneBody	N_Shore
cg12106899	chr16	6019068	RBFOX1	promoter	Island
cg12109170	chr8	142177743	MIR4472-1	prox_enhancer
cg12112529	chr10	117163225	MIR3663	distal_enhancer	Island;N_Shelf
cg12112870	chr8	85200696	E2F5	distal_enhancer
cg12113703	chrX	137577838			S_Shelf
cg12116395	chrX	40581964	ATP6AP2	GeneBody	S_Shore
cg12118013	chr3	134313106	LINC02004	prox_enhancer	Island
cg12120292	chr17	3963933	ATP2A3	GeneBody	Island
cg12120729	chr19	2479004	GADD45B	distal_enhancer	S_Shelf;S_Shore;Island
cg12121346	chr3	4516333	ITPR1	promoter
cg12124890	chrX	41923607	CASK	promoter	Island
cg12126344	chr1	12147507
cg12126857	chr1	34919068	DLGAP3	distal_enhancer
cg12127472	chr17	44656356	MEIOC;C17orf104	prox_enhancer;prox_enhancer	Island
cg12128683	chrX	111681184	ALG13	promoter	Island
cg12137286	chr19	55442629	SHISA7	prox_enhancer	S_Shore;Island
cg12141979	chr10	133401713	MTG1	GeneBody	N_Shore
cg12143789	chr5	73298634	LINC02230	distal_enhancer	Island
cg12145080	chr2	222424841	SGPP2	prox_enhancer	Island
cg12145289	chr11	65618440	PCNX3	distal_enhancer	S_Shelf
cg12145394	chr5	178146274	RMND5B	GeneBody
cg12146673	chr3	187669767	SST	prox_enhancer	N_Shore
cg12147137	chr13	26557993	WASF3	prox_enhancer	Island
cg12149609	chr20	44187960	JPH2	prox_enhancer
cg12149986	chr19	49555770	Y_RNA	distal_enhancer	Island
cg12153785	chr14	22598179	ABHD4	promoter	N_Shore
cg12159215	chr11	118956069	UPK2	promoter
cg12161228	chr11	89491338	NOX4	promoter	Island
cg12163845	chr19	19262930	HAPLN4	promoter	S_Shore;S_Shore
cg12165354	chrX	47145261	RBM10	promoter	Island
cg12166610	chr8	31640740	NRG1	prox_enhancer	Island
cg12173150	chr6	170023367	LOC105378150	TSS1500	Island
cg12175122	chrX	19343807	PDHA1	promoter	Island
cg12177793	chr14	24368686	NFATC4	TSS1500	S_Shore;Island;N_Shore
cg12179380	chr8	141074525
cg12182453	chr5	2206676	Y_RNA	distal_enhancer
cg12185828	chr2	162344104	GCA	promoter	Island
cg12186317	chr5	1183058	TERLR1	distal_enhancer
cg12186839	chr19	599343	HCN2	GeneBody	S_Shelf
cg12193731	chr12	51907127	ACVRL1	TSS1500	Island
cg12195984	chr10	13161598	MCM10	promoter	Island
cg12198813	chr11	2869847	KCNQ1DN	promoter	Island
cg12206199	chr2	38960402	ARHGEF33	promoter	Island
cg12207450	chr5	93583629	NR2F1	prox_enhancer	S_Shore;N_Shore
cg12211074	chr20	57527445	CTCFL	prox_enhancer	S_Shelf
cg12212311	chr18	79798916	KCNG2	GeneBody	Island;N_Shore;N_Shelf
cg12214665	chr6	137867420	TNFAIP3	promoter	Island
cg12214908	chr19	47407292	MEIS3	distal_enhancer	Island
cg12216054	chr6	33456436	ZBTB9	prox_enhancer	S_Shore
cg12218126	chr19	42408334	LIPE-AS1	distal_enhancer	N_Shelf
cg12219082	chr3	68932703	FAM19A4;TAFA4	promoter;promoter	Island
cg12223582	chr7	76283031	HSPB1	distal_enhancer	Island;S_Shelf
cg12227172	chr19	51888158	ZNF577	TSS1500	S_Shore
cg12229367	chr17	57744974	CCDC182	prox_enhancer
cg12230728	chr12	57627786	SLC26A10P;SLC26A10	distal_enhancer;distal_enhancer	Island
cg12234922	chrX	72573199	HDAC8	TSS1500
cg12235459	chr12	106581157	RFX4	prox_enhancer	Island;N_Shore;N_Shore;N_Shelf
cg12243078	chr11	72677238	PDE2A	distal_enhancer
cg12245519	chrX	129905961	UTP14A	promoter	Island
cg12247968	chr13	71867573	DACH1	TSS1500	S_Shore;Island
cg12248652	chr12	132219044	GALNT9	distal_enhancer
cg12250896	chr10	132187608	DPYSL4	prox_enhancer	Island
cg12252865	chr3	13479271	HDAC11	prox_enhancer	N_Shore
cg12253175	chr12	57738310	AGAP2	exon1	S_Shore;Island
cg12257170	chr19	2222027	DOT1L	GeneBody	S_Shelf
cg12258307	chr21	31559622	TIAM1-AS1	prox_enhancer	Island
cg12258785	chr3	24495916	THRB	TSS1500	Island
cg12262378	chr17	6996203	ALOX12	exon1	Island
cg12263469	chr11	69654095	CCND1	distal_enhancer	Island
cg12263679	chrX	134807091	PABIR3;FAM122C	promoter;promoter
cg12267222	chr1	203327715	RNU6-487P	distal_enhancer	Island
cg12271047	chr7	157594414	PTPRN2	GeneBody	Island
cg12277627	chrX	130111250	ELF4	TSS1500	Island
cg12278112	chr9	128004481
cg22471840	chr17	36936932	LHX1;LHX1-DT;LHX1	TSS1500;TSS1500;exon1	S_Shelf;Island
cg12281385	chr3	49554541	BSN;BSN-DT	promoter;promoter	Island
cg12286123	chr19	49474137	FLT3LG;FLT3LG	TSS200;TSS1500
cg12291109	chr19	40389682	HIPK4	exon1	Island
cg12292213	chr8	133462014	ST3GAL1	GeneBody
cg12296772	chr8	17413558	MTMR7	promoter	Island
cg12297162	chr15	90871363	FURIN	promoter	S_Shore;N_Shore
cg12298268	chr3	139539024	RBP1	prox_enhancer	Island;N_Shore
cg12298905	chr1	213988965	PROX1	prox_enhancer	S_Shelf;S_Shore;N_Shore
cg12298955	chr19	50716935	SHANK1	promoter	Island;N_Shore
cg12302761	chr7	43444926	LUARIS	distal_enhancer	Island
cg12310025	chr6	25882253	SLC17A3;H2AC3P	promoter;promoter	Island
cg12314713	chr17	48997214	IGF2BP1	promoter	Island
cg12317685	chr17	28253053			S_Shelf;S_Shore
cg12325536	chr5	88672840	LINC00461;MIR9-2HG	prox_enhancer;prox_enhancer	Island;N_Shore
cg12326166	chr9	83469184	FRMD3	TSS1500
cg12332083	chr11	1275239	MIR6744	distal_enhancer	S_Shelf;N_Shore;N_Shelf
cg12336233	chr5	3213062	LINC01377	other_regul_region
cg12338417	chr3	32818686	TRIM71	prox_enhancer	N_Shore;N_Shelf;Island
cg12339905	chr11	125496367	FEZ1	promoter	Island
cg12341060	chr14	105168899	JAG2	promoter	Island
cg12349571	chr15	70072020	MIR629	distal_enhancer
cg02856952	chr12	111447717	SH2B3	distal_enhancer
cg02856953	chr1	154502054	TDRD10;TDRD10;SHE	TSS200;TSS1500;exon1	Island
cg02858594	chr21	33027903	OLIG2	prox_enhancer	Island
cg02858606	chr16	62034543	CDH8	prox_enhancer	N_Shore
cg02860240	chr3	169812833	LRRIQ4	promoter	S_Shore
cg02861056	chr2	68365213	PLEK	promoter
cg02861071	chr1	101997100	OLFM3	promoter
cg02863489	chr16	2715709	PRSS27	distal_enhancer	Island
cg02869547	chr11	14499533	COPB1	prox_enhancer	Island
cg02870816	chr17	82923076	TBCD	GeneBody
cg02873315	chr10	130129185	PPIAP32	promoter	Island
cg02873885	chr7	54933196			Island
cg02874016	chr12	1908483	CACNA2D4	promoter	Island
cg02874296	chr1	224183084	DEGS1	promoter	Island
cg02877791	chr2	176140675	HOXD-AS2	distal_enhancer	S_Shelf;Island
cg02878439	chr16	87464874	ZCCHC14	exon1
cg02879223	chrX	70452565	DLG3	promoter	N_Shelf
cg02879656	chr10	86681782	LDB3	distal_enhancer
cg02880444	chr17	31533833	MIR4724	TSS1500
cg02883100	chrX	53433724	HSD17B10	prox_enhancer	N_Shore
cg02885925	chr1	165356832	LMX1A	promoter	S_Shelf;S_Shelf;Island
cg02886208	chr11	14259465	SPON1	GeneBody	Island
cg02888046	chr15	74417376	MIR6881	distal_enhancer
cg02888048	chr7	98705851	NPTX2	other_regul_region
cg02890812	chrX	129980986	BCORL1	prox_enhancer	Island
cg02891646	chr9	98709325	GABBR2	prox_enhancer	Island
cg02893490	chr16	67980207	DPEP3	promoter	Island
cg02895381	chr1	32200880	CCDC28B;CCDC28B	TSS1500;exon1	S_Shore
cg02899190	chr8	42691535	CHRNB3	distal_enhancer
cg02901884	chr1	228101167	C1orf35	GeneBody	N_Shore
cg02902124	chr2	69893974	SNRNP27	promoter
cg02908189	chr8	144950883	ZNF16	promoter	Island
cg02910208	chr7	54542329	VSTM2A	promoter	Island;N_Shelf
cg02910299	chr17	80822366	RPTOR	GeneBody	Island;N_Shelf
cg02911637	chr11	36509768	TRAF6	prox_enhancer	Island
cg02916102	chr15	74365903	CYP11A1	exon1	Island
cg02918253	chr19	19213187	NCAN	prox_enhancer	S_Shore
cg02919116	chr1	213979399	PROX1-AS1	promoter	N_Shore;N_Shelf
cg02923224	chr3	60147357	FHIT	distal_enhancer
cg02923264	chr22	30505660	SEC14L4	promoter	Island
cg02924487	chr1	3732780	TP73	GeneBody	Island
cg02924619	chr14	64540453	HSPA2	prox_enhancer	Island
cg02925229	chr3	139540106	RBP1	prox_enhancer	S_Shore;S_Shore
cg02930419	chr17	19724774			Island
cg02930432	chr3	50338052	RASSF1	promoter	Island;N_Shelf
cg02932805	chrX	40172297	BCOR	GeneBody	S_Shelf;Island;N_Shelf;S_Shelf
cg02933448	chrX	34657404	TMEM47	promoter	Island
cg02936752	chr19	54452149	LENG8	prox_enhancer	S_Shelf;N_Shelf
cg02937293	chrX	49923183	CLCN5	GeneBody	Island
cg02937776	chr14	70359855	COX16	promoter	Island
cg02938205	chr3	49199377	IHO1;CCDC36	promoter;promoter	Island
cg02940147	chr11	124877367	ROBO3	GeneBody	S_Shore
cg02941903	chr3	13480134	HDAC11;HDAC11-AS1	promoter;promoter	Island
cg02948236	chr16	66830829	NAE1	promoter	Island
cg02949469	chr2	218270543	AAMP;PNKD	TSS1500;exon1	Island
cg02957576	chr22	38455360	KCNJ4;KCNJ4	TSS200;TSS1500	Island
cg02963229	chr11	126328148	DCPS	prox_enhancer
cg02969141	chr7	15687973	LINC02587;MEOX2	TSS1500;TSS1500
cg02969458	chr6	40399300	RNU6-250P	distal_enhancer
cg02969688	chr6	149430279	SUMO4	distal_enhancer
cg02971902	chrX	136909768			Island
cg02973171	chr11	82732572	FAM181B	prox_enhancer	Island
cg02981731	chr10	49762040	OGDHL;OGDHL	TSS200;TSS1500	Island
cg02983163	chr21	45590547	LINC01694	distal_enhancer	Island
cg02983950	chr1	38476548	LINC01685	prox_enhancer
cg02984614	chr17	33291391	ASIC2	GeneBody	Island
cg06348377	chr22	39557568	CACNA1I	distal_enhancer	Island
cg06349450	chr16	85833564			S_Shelf
cg06351643	chr11	69809881	FGF3	distal_enhancer	N_Shore
cg06358752	chrX	103276941	TCEAL5;TCEAL5	TSS200;TSS1500
cg06361272	chr1	185734527	HMCN1	prox_enhancer
cg06368293	chr19	3207979	CELF5	other_regul_region	S_Shelf;Island
cg06368558	chr1	26409393	LIN28A	prox_enhancer	N_Shore
cg06368590	chr8	115667536	TRPS1	prox_enhancer	Island;N_Shore
cg06370205	chr16	84149104	DNAAF1	GeneBody	S_Shelf
cg06371502	chr1	197910636	LHX9	distal_enhancer	N_Shore
cg06372887	chr7	44756155	ZMIZ2	promoter
cg06373804	chr2	241946182	LINC01237	GeneBody
cg06374766	chr1	9128866	GPR157	exon1	Island
cg06375292	chr17	49708949	SLC35B1	TSS1500
cg06375652	chr16	86066817
cg06376033	chrX	103629006	TCEAL1	promoter	N_Shore
cg06377221	chr19	18000930	ARRDC2	promoter	S_Shelf;Island
cg06382167	chr2	178108338	PDE11A	promoter
cg06388516	chrX	10620679	MID1	promoter	S_Shore
cg06389359	chr21	45849840	PCBP3	prox_enhancer
cg06391377	chr3	10231810	IRAK2	GeneBody	N_Shelf
cg06391982	chr3	13895256	WNT7A	distal_enhancer	Island;N_Shore
cg06397345	chr22	46391521	CELSR1	GeneBody	S_Shelf
cg06400428	chr10	100347909	SCD	prox_enhancer	Island
cg06403317	chr10	113117893	RPS15AP30	distal_enhancer
cg06403392	chrX	119605946	NKRF	promoter	Island
cg06405186	chr11	61516496	LRRC10B	distal_enhancer	Island
cg06408025	chrX	107206674	NUP62CL;DNAAF6	TSS1500;exon1	S_Shore
cg06408301	chrX	37349354	PRRG1	promoter	Island;N_Shore
cg06408864	chr12	53098066	IGFBP6	prox_enhancer	Island
cg06410537	chr5	171309568	TLX3	exon1	Island
cg06410591	chr19	6741170	TRIP10	GeneBody	S_Shelf;S_Shore;Island
cg06411441	chrX	101052083	TRMT2B	promoter	S_Shore
cg06414921	chr6	31308727	LOC112267902;LOC112267902	TSS200;TSS1500	Island
cg06420834	chr20	36540977	MYL9	prox_enhancer	Island
cg06422464	chr8	143250475	ZFP41	GeneBody	S_Shelf;Island
cg06423211	chr19	551401	GZMM	distal_enhancer	Island
cg06430632	chr6	166333438	HNRNPA1P49	prox_enhancer
cg06442865	chr17	50836052	WFIKKN2	prox_enhancer
cg06443888	chrX	108736902	IRS4	prox_enhancer	S_Shelf;S_Shore;Island
cg06444161	chr16	48496642	MOCS1P1	prox_enhancer	Island
cg06444329	chrX	76172920	PBDC1	promoter
cg06445348	chr1	166947772	ILDR2	distal_enhancer	Island
cg06445928	chr16	66604504	CMTM3	promoter	Island
cg06447614	chr16	1145491			N_Shelf
cg06452354	chr17	45371757			Island
cg06452665	chr13	42574300	TNFSF11	promoter
cg06456154	chr10	117550845	EMX2OS	distal_enhancer	N_Shore;N_Shelf
cg06457099	chr1	177578446
cg06459916	chr2	88055483	KRCC1	exon1	Island
cg06468476	chr21	46324433	PCNT	prox_enhancer	S_Shore;Island
cg06470855	chr13	112343051	LINC01044	promoter	Island;N_Shore
cg06471380	chr2	239939019	MIR4786	distal_enhancer	Island
cg06472116	chrX	47078254	RGN	promoter	Island
cg06473276	chr6	39431445	KIF6;KIF6	TSS200;TSS1500
cg06473363	chr6	31664020	GPANK1	GeneBody	S_Shelf;N_Shore
cg06475503	chr19	747488	MISP	TSS1500	S_Shore
cg06478173	chr6	109451526	MICAL1	distal_enhancer	N_Shelf
cg06480482	chr16	29254399			S_Shelf
cg06481168	chr4	164956903	FAM218A	promoter	Island
cg06483452	chr11	102268661	LOC105369460	GeneBody	N_Shore
cg06488395	chr17	58083464	DYNLL2;DYNLL2-DT	promoter;promoter	Island
cg06489606	chr17	82293821	LINC01970	TSS1500	S_Shore
cg06492144	chr2	31581283	SRD5A2	TSS1500	Island;N_Shore
cg06493334	chr7	104328347	LHFPL3	TSS1500	N_Shore
cg06498809	chr6	110981971	RPF2	promoter	Island
cg06500337	chr6	160679210			Island
cg06502425	chr5	141923915	DELE1	promoter	Island
cg06506598	chr5	80488070	FAM151B;FAM151B-DT	promoter;promoter	Island
cg06508783	chr3	50238014	GNAI2	promoter	S_Shore;Island
cg06509223	chr13	22848607	RFESDP1	prox_enhancer	Island
cg06510410	chr3	196867824	SENP5	promoter	Island
cg06511189	chrX	153599375	MRFAP1P1	promoter	Island
cg06513194	chr19	47241260	BBC3	distal_enhancer	S_Shore;N_Shelf
cg06518327	chr7	157468469	LOC101927914	exon1	Island;N_Shore
cg06522288	chr8	76674204	ZFHX4	distal_enhancer
cg06522390	chr9	136764627	LCN15	promoter	S_Shelf
cg06522681	chr19	15010784	SLC1A6;TEKTL1	promoter;promoter	Island
cg06524630	chr1	205929314	SLC26A9	GeneBody
cg06527865	chr1	234610751	IRF2BP2	TSS1500	Island
cg06528575	chr1	206909483	RPL13AP8	prox_enhancer	Island
cg06530441	chr22	50578521	CPT1B	promoter	Island
cg06530490	chr2	118224207	LOC105373578;LOC105373578	TSS1500;exon1	Island
cg06531943	chr6	32844864	PSMB8	promoter	S_Shore
cg06532037	chr2	190180704	C2orf88	promoter	Island
cg06532574	chr5	95960036	ELL2	prox_enhancer	N_Shore
cg06534208	chr11	2121612
cg06534952	chrX	118386017	MIR1277	TSS1500
cg06536868	chr2	27308016	UCN	prox_enhancer	Island
cg06538336	chrX	151178127	GPR50-AS1	TSS1500	S_Shelf;S_Shore
cg06540876	chr6	31902823	ZBTB12	TSS1500	S_Shelf;S_Shore
cg06541783	chr7	116861258	CAPZA2	TSS1500	N_Shore
cg06550177	chr7	5429904	LINC02983	prox_enhancer	S_Shore
cg06550539	chr10	132885433	CFAP46	GeneBody	Island
cg20964064	chr20	63453196	KCNQ2-AS1	distal_enhancer	Island;N_Shore
cg20966754	chr17	49013977	LOC124904020;IGF2BP1;LOC124904020;IGF2BP1	TSS200;TSS1500;TSS1500;exon1	Island;N_Shore
cg20967139	chr12	54391271	ZNF385A	promoter
cg20972117	chr6	28225233	ZSCAN9	promoter	Island
cg20973476	chr12	132439396	LOC105370092	TSS1500	S_Shore;N_Shelf;N_Shelf
cg20973720	chr15	79090825	RASGRF1	promoter	Island
cg20979042	chr8	143305476	ZNF696	promoter	N_Shore
cg20979153	chr20	53583209	ZNF217	promoter	S_Shore
cg20979307	chr3	135585024
cg20981848	chr20	11918610	BTBD3-AS1	promoter
cg20982046	chr8	73370696	RP11-434I12.4	promoter
cg20984053	chr7	157010884	MNX1;MNX1-AS1	promoter;promoter	S_Shore;Island
cg20985755	chr3	24494983	THRB	promoter	Island
cg20991937	chr7	74376091	GTF2IRD1	distal_enhancer	Island
cg20992503	chr17	61591228	NACA2;NACA2	TSS200;TSS1500
cg02987928	chr1	16226961	ANO7L1	prox_enhancer	Island
cg02988254	chr2	88691687	RPIA;EIF2AK3	promoter;promoter	Island
cg02993352	chr8	26513201	DPYSL2;PNMA2	TSS1500;exon1	N_Shore
cg02994943	chrX	154805134	MPP1	promoter	Island
cg02996583	chr8	141227089	SLC45A4	GeneBody	S_Shore;Island
cg02996897	chr12	32679140	DNM1L	promoter	N_Shore
cg02998992	chr17	19362297	LOC105371573	TSS1500	Island
cg03005603	chr19	52369920	ZNF880	promoter	Island
cg03008525	chr19	5829404			S_Shore;Island;N_Shelf
cg03009080	chr13	27450607	MTIF3	promoter	Island
cg03014882	chr19	18009919	ARRDC2	GeneBody	S_Shelf;S_Shore;Island
cg03017863	chr2	61888804	CCT4	promoter	Island
cg03018796	chr22	37334623			Island
cg03022680	chr3	194396950	GP5	prox_enhancer	Island
cg03024212	chr19	46432034	PNMA8C	distal_enhancer	S_Shelf
cg03026373	chr17	38559551	SRCIN1	distal_enhancer	S_Shore;Island;N_Shore;N_Shelf
cg03027661	chr22	29030844	ZNRF3-AS1	prox_enhancer	Island
cg03032456	chr4	13654275	LINC01182	promoter
cg12499716	chr19	29605962	POP4	prox_enhancer	N_Shore
cg12500879	chr11	31827102	PAX6	distal_enhancer	S_Shore;S_Shore;Island
cg12501871	chrX	37349024	PRRG1	prox_enhancer	Island;N_Shore
cg12505170	chr5	73299858	LINC02230	distal_enhancer	Island;N_Shelf
cg12510981	chr20	38805617	PPP1R16B	promoter	Island
cg12517191	chr13	113636357	TFDP1	GeneBody	S_Shelf;S_Shore;N_Shore
cg12518410	chr2	109129356	SH3RF3	promoter	Island
cg12520209	chr17	58488570	HSF5	prox_enhancer	S_Shore
cg12523974	chrX	153819306	PDZD4	GeneBody	Island
cg12526869	chrX	37846998	DYNLT3	prox_enhancer	N_Shore
cg12527429	chr5	80256314	SERINC5	TSS1500	Island
cg12533658	chr17	39653585	TCAP	distal_enhancer
cg12534150	chr5	112737916	APC	promoter
cg12535280	chr11	12377951	PARVA	prox_enhancer	Island
cg12536802	chrX	115719396	SUMO2P21	promoter
cg12537337	chr6	26442062	BTN3A3	prox_enhancer
cg08062049	chr2	120669804	Y_RNA	distal_enhancer
cg08062329	chr6	30556776	PRR3;GNL1;PRR3	TSS1500;TSS1500;exon1	S_Shore;Island
cg08063125	chr19	56478174	ZNF667;ZNF667;ZNF667-AS1	TSS200;TSS1500;exon1	Island
cg08063601	chrX	67544100	AR	promoter	Island;N_Shelf
cg08068820	chr19	11419345	RGL3	promoter	S_Shore;N_Shore;N_Shelf
cg08070646	chr12	52222313	TMT1AP1	distal_enhancer
cg08073088	chr1	161178113	B4GALT3	promoter	S_Shore
cg08073312	chr3	137764713	SOX14	prox_enhancer	S_Shelf;S_Shelf;Island;N_Shelf
cg08074621	chr16	67393703	TPPP3	promoter	Island
cg08074851	chr2	47570451	KCNK12	prox_enhancer	Island
cg08076462	chr16	87750704	KLHDC4	GeneBody
cg08077337	chr2	202035340	FZD7	prox_enhancer	Island
cg08092930	chr11	70271608	PPFIA1	prox_enhancer	S_Shore
cg08093226	chr3	48717161	IP6K2	promoter	Island
cg08098017	chr10	114179432	TDRD1	promoter
cg08098964	chr19	7615557	MIR6792	prox_enhancer	S_Shelf;Island;N_Shelf
cg08100618	chrX	126552818	DCAF12L1	promoter	Island
cg08101303	chr7	97022910	DLX5	prox_enhancer	S_Shore;Island;N_Shore
cg08105396	chr1	153566582	S100A2	promoter
cg08107402	chr19	34578364	ZNF807P;SCGB1B2P	GeneBody;GeneBody	S_Shore
cg08108619	chrX	85244345	ZNF711	prox_enhancer	Island
cg08111446	chr20	63254727	NKAIN4	promoter	Island
cg08112740	chr19	19306135	SUGP1	distal_enhancer	Island
cg08121117	chr13	111921421			Island
cg08122114	chr17	80470902	NPTX1	distal_enhancer	S_Shore;Island
cg08123865	chr5	179678868	HMGB3P22	promoter	Island
cg08124446	chr11	43574979	MIR670HG	distal_enhancer	N_Shore
cg08128789	chr1	89524366	LRRC8B	prox_enhancer	Island
cg08130630	chr1	2381036	MORN1	GeneBody	N_Shelf
cg08131270	chr19	7622502	XAB2	GeneBody	S_Shore;N_Shore;N_Shelf
cg08137948	chr1	236523504	LGALS8	promoter	N_Shore
cg08139102	chr11	448262	PTDSS2	distal_enhancer	Island;N_Shore
cg08141744	chrX	100662337	SRPX2	GeneBody
cg08143875	chr13	113130349	F10-AS1	TSS1500	Island
cg08146698	chr7	178613	LOC105375116	GeneBody	Island
cg08147001	chr2	15808559
cg08150315	chr17	80885167	RPTOR	GeneBody	S_Shore
cg08150470	chr19	55339869	KMT5C;SUV420H2	promoter;promoter	Island
cg08154107	chr3	184276285	EEF1AKMT4-ECE2;ECE2	GeneBody;GeneBody	Island
cg08157575	chr14	101194390
cg08160224	chr11	62480987	AHNAK	GeneBody
cg08161617	chr14	64540059	HSPA2-AS1	prox_enhancer	N_Shore
cg08161947	chr12	19439966	AEBP2;AEBP2	TSS1500;exon1	Island
cg08167047	chr11	72752373	ARAP1	promoter	Island;N_Shelf
cg08167802	chr14	100376475	WARS1;WARS;WDR25	promoter;promoter;promoter	Island
cg08169778	chr11	115975618
cg08171351	chr22	17119954	TMEM121B	prox_enhancer	Island
cg08172009	chr2	84881288	TRABD2A	promoter	Island
cg08172637	chr19	2556026	ELOCP28	distal_enhancer	Island
cg08172787	chr19	43754712	SMG9	prox_enhancer	Island
cg08177359	chr15	80779502	CEMIP;KIAA1199	promoter;promoter	Island
cg08179898	chr7	108569807	DNAJB9;THAP5	promoter;promoter	Island
cg08183425	chr2	85810734
cg08185576	chr14	96255117	BDKRB1	TSS1500
cg08186584	chr16	28553166	SGF29	prox_enhancer	N_Shore
cg08192683	chr7	157758583	PTPRN2	GeneBody	S_Shore
cg08194879	chr6	122996424	CLVS2	prox_enhancer	Island
cg08194979	chr14	61762453	SNAPC1	promoter	Island
cg08198330	chr19	15372920	AKAP8	GeneBody	S_Shelf;Island
cg08199506	chrX	54183483	FAM120C	prox_enhancer	S_Shore
cg08199953	chr16	51149562	SALL1	GeneBody	N_Shore
cg08203794	chr8	141211144	SLC45A4	GeneBody	S_Shore;Island
cg08209184	chr20	36816157	MTCL2	GeneBody	Island
cg08209483	chrX	118976129	LONRF3	promoter	S_Shelf;Island
cg08210629	chr16	22162394	SDR42E2	promoter	Island
cg08213444	chr5	784756	ZDHHC11B	promoter	Island
cg08214329	chr16	1549071	IFT140;TMEM204	GeneBody;GeneBody	Island
cg08214693	chr8	143803370	MIR937	distal_enhancer	Island;N_Shore
cg08217910	chr2	119431336	TMEM37	prox_enhancer	N_Shore;N_Shore
cg08227926	chr22	46335364	TRMU	prox_enhancer	S_Shelf;N_Shore
cg08230059	chr6	82363057	TPBG	promoter	N_Shore
cg08231710	chr1	1631308	MMP23B	prox_enhancer	Island
cg08241939	chr1	204731688	LOC105371695;LOC105371694	TSS1500;exon1
cg08243778	chr1	212285384	PPP2R5A	promoter	Island
cg08245096	chr7	140435499			N_Shore
cg08249988	chr19	19212009	NCAN	promoter	Island
cg08250787	chr7	4129972	SDK1	exon1	Island
cg08254639	chr12	10702569	YBX3	GeneBody
cg08258066	chr20	32017853	CCM2L	distal_enhancer	N_Shore
cg08259514	chr16	1081634	SSTR5	distal_enhancer	S_Shore
cg08260245	chr22	50578072	CPT1B	promoter	Island
cg08261988	chrX	134990809	SMIM10	promoter	N_Shore
cg08264122	chr7	1843361	MAD1L1;LOC100127955	GeneBody;GeneBody	S_Shore;N_Shelf
cg08266223	chr6	167720616	LINC02487	distal_enhancer	S_Shore
cg08266712	chr14	104513035	CEND1P1	distal_enhancer
cg08267698	chr6	33418296	CUTA	promoter	Island
cg13397649	chr18	12376969	AFG3L2	promoter	Island
cg13397898	chr9	130893544	QRFP	prox_enhancer
cg13400203	chr2	95389312	FAHD2A	distal_enhancer	Island
cg13409449	chr10	8055391	GATA3	prox_enhancer	Island;N_Shelf
cg13414444	chr2	238435976	ASB1	GeneBody	Island
cg13420366	chr1	205307107	NUAK2	GeneBody
cg13422275	chr12	130592837	RIMBP2	distal_enhancer
cg13423098	chr15	23562087	MIR4508	promoter
cg13423140	chrX	153902451	AVPR2	distal_enhancer
cg13423383	chr9	136995164	CLIC3	prox_enhancer	S_Shelf;Island
cg13424940	chr9	133979275	VAV2	distal_enhancer	N_Shore
cg13426079	chr1	40819276	RN7SL326P	distal_enhancer	S_Shore;Island
cg13426857	chr6	31158490	CCHCR1	promoter	Island
cg13428516	chr19	48720776	MAMSTR	prox_enhancer	S_Shore;Island
cg13430439	chr19	17215250	USE1	promoter	S_Shelf;N_Shore
cg13434638	chr15	68431351	ITGA11	GeneBody	Island
cg13435263	chr9	136251676	CCDC187	GeneBody	S_Shore;Island
cg13435649	chr2	181685338			S_Shore
cg13435834	chr7	1083872	GPER1	prox_enhancer	S_Shelf;N_Shelf
cg13436085	chr3	184186528	ABCF3	prox_enhancer	Island
cg13436155	chr13	99991963	LINC00554	distal_enhancer	S_Shelf;S_Shore
cg05694621	chr1	66301548	PDE4B	GeneBody
cg05695699	chr1	32769723	KIAA1522;NHSL3	distal_enhancer;distal_enhancer
cg05696109	chr1	223143326	TLR5	promoter	Island
cg05697637	chr4	42657341	ATP8A1	promoter	Island
cg05700142	chr6	33312677	TAPBP	prox_enhancer	N_Shore;N_Shelf
cg05700406	chr14	92923208	CHGA	promoter	Island
cg05701418	chr6	30163584	TRIM10;TRIM10;TRIM15	TSS200;TSS1500;exon1
cg05707844	chr2	37156851	EIF2AK2	GeneBody	Island
cg05710071	chr1	40320526			S_Shelf
cg05710142	chr1	32757991	KIAA1522;NHSL3	distal_enhancer;distal_enhancer	S_Shelf
cg05714082	chr2	86105814	POLR1A	promoter	Island
cg05714496	chr10	132545181	INPP5A	distal_enhancer	N_Shore;N_Shelf
cg05715751	chr17	81417271	MIR4740	distal_enhancer	S_Shelf;N_Shelf
cg05716599	chr10	63133156	NRBF2	promoter	N_Shore
cg05717794	chr17	35495602	TAF5LP1	distal_enhancer
cg05718034	chr1	7062607	CAMTA1-AS3	promoter	Island
cg05719164	chr1	180235086	LHX4	GeneBody	Island
cg05719877	chr11	114400907	C11orf71	TSS1500	Island
cg05720261	chr1	39639632	HEYL	promoter	Island
cg05721877	chrX	40093822	BCOR	distal_enhancer	S_Shelf;S_Shore;N_Shore
cg05722148	chr11	65961606	SART1	promoter	Island
cg05722266	chr2	96326053	ITPRIPL1	promoter	S_Shore
cg05723989	chr1	210234332	SERTAD4-AS1	promoter	S_Shore;S_Shore
cg05725921	chr17	80510023
cg05728596	chr2	218263752	GPBAR1	GeneBody
cg05732750	chr7	6664414	LOC124901583	exon1	Island
cg05733135	chr11	27719329	BDNF	prox_enhancer	Island;N_Shore;N_Shelf
cg05735639	chr17	50944514	LOC124904102	GeneBody	Island
cg05745100	chr11	1456882	BRSK2	distal_enhancer	N_Shelf
cg05747459	chrX	21375188	CNKSR2	prox_enhancer	Island
cg05754939	chr11	68413915	PPP6R3	distal_enhancer	S_Shelf;S_Shore
cg05758094	chr11	65833375	SNX32	prox_enhancer	Island
cg05762700	chr4	18022156	LCORL	TSS1500	Island
cg05764839	chr6	32150521	PRRT1	prox_enhancer	S_Shore;Island;N_Shelf
cg05767720	chr6	32149504	PRRT1	GeneBody	S_Shore;N_Shore
cg05768702	chr17	49193771	GNGT2	distal_enhancer	S_Shore
cg05770238	chr1	26360096	AIM1L;CRYBG2	promoter;promoter	Island
cg05771369	chr12	57627930	SLC26A10P;SLC26A10	distal_enhancer;distal_enhancer	Island;N_Shelf
cg05772218	chr17	3755390	ITGAE	GeneBody	Island
cg05780543	chr16	46929852	DNAJA2	distal_enhancer
cg05781968	chr3	55481579	WNT5A	promoter	S_Shore;N_Shore;N_Shelf;N_Shelf
cg05782811	chr16	625980	WFIKKN1	distal_enhancer	S_Shelf;Island;N_Shore
cg05791136	chr4	109302813	COL25A1;COL25A1-DT	promoter;promoter	Island
cg05791870	chr16	86657	NPRL3	GeneBody
cg05792169	chr15	85330996	ADAMTS7P4	prox_enhancer
cg05794042	chr18	48161400	ZBTB7C-AS1	prox_enhancer	N_Shore
cg05795005	chr11	27506951	LIN7C;BDNF-AS	promoter;promoter	Island
cg05796338	chr18	46917536	PIAS2;KATNAL2	promoter;promoter	Island
cg05796704	chr1	11654161	FBXO44	promoter	S_Shelf;Island
cg05797770	chr1	16144172	EPHA2	GeneBody
cg05799169	chr22	50282691	MAPK11	distal_enhancer	Island;N_Shelf
cg05803265	chr1	53886534	YIPF1	GeneBody	N_Shelf
cg05803370	chrX	154486902	UBL4A	prox_enhancer	Island;N_Shelf
cg05804170	chr1	3204950	PRDM16	GeneBody
cg05804339	chrX	40176770	BCOR	prox_enhancer	S_Shelf;Island
cg05805236	chr11	65634232	MIR4690	distal_enhancer	N_Shore;N_Shelf
cg05806018	chrX	148501000	AFF2	promoter	Island
cg05821178	chr15	100879840	ALDH1A3	promoter	Island
cg05827546	chr17	83070240	METRNL	distal_enhancer	S_Shelf;S_Shore
cg05828005	chr6	28537131	GPX5	distal_enhancer
cg05828191	chr16	74985484	WDR59	TSS1500	S_Shore
cg05829338	chrX	107507382	FRMPD3	promoter	Island
cg05832869	chr16	85207044	MIR12128	TSS1500	N_Shore
cg05835545	chrX	80809504	LOC124905202;BRWD3	TSS1500;exon1	Island
cg05839365	chr12	132590072			N_Shore;N_Shelf
cg05841659	chr7	65252120	LOC124901661	GeneBody	Island
cg05842348	chr14	36663911	PAX9	prox_enhancer	S_Shore;S_Shore;N_Shelf
cg05842815	chr5	440044	EXOC3-AS1	distal_enhancer	N_Shelf
cg05847960	chr20	10172126	RP11-416N4.4	prox_enhancer	Island
cg05849149	chrX	68828381	EFNB1	prox_enhancer	N_Shore
cg05852008	chr20	46894902	EYA2	promoter	N_Shore
cg05852276	chr5	141199897	PCDHB11	promoter	N_Shore
cg05852477	chr11	1037640	MUC6	TSS1500	S_Shelf;S_Shore
cg05852760	chr7	23468605	IGF2BP3	prox_enhancer	Island
cg08269209	chr5	843893	ZDHHC11	TSS1500	S_Shore
cg08271153	chr14	69259504	GALNT16;GALNT16;GALNT16-AS1	TSS200;TSS1500;exon1	N_Shore
cg08272286	chr15	33194736	FMN1	promoter	Island
cg08276328	chrX	141902952	MAGEC1	TSS1500
cg08277216	chr2	241866651	RTP5	distal_enhancer	S_Shelf;S_Shore
cg08281556	chr6	105180138	POPDC3	promoter	Island
cg08282540	chrX	120015543	RHOXF1P1	promoter	Island
cg08283682	chr6	26056674	H1-2	TSS1500	S_Shore
cg08288312	chrX	6226939	NLGN4X	prox_enhancer	Island
cg08288795	chr19	6375391	PSPN	prox_enhancer	S_Shore
cg08294373	chr15	88455262	MRPL46	distal_enhancer
cg08297751	chr4	173527554	HAND2-AS1	prox_enhancer	N_Shore;N_Shelf
cg08298085	chrX	77910740	PGK1;ATP7A;C4orf46P2	promoter;promoter;promoter	Island
cg08300419	chr11	47187408	PACSIN3	prox_enhancer	Island
cg08305371	chr7	2007328	AC110781.3	distal_enhancer	S_Shelf
cg08305436	chr19	22623382	LINC01785	GeneBody
cg08305551	chr19	12867797	MAST1	GeneBody	Island
cg08305872	chr2	210002483	RPE	promoter	Island
cg08313638	chr10	12068578	DHTKD1	TSS1500	N_Shore
cg08315202	chr7	98616694	NPTX2	TSS1500	Island
cg08323957	chrX	110944372	PAK3	promoter
cg08325021	chr9	128420450	CERCAM	prox_enhancer	Island
cg08325813	chr7	2511920	LFNG	prox_enhancer
cg08327269	chr2	181680828	NEUROD1	prox_enhancer	Island;N_Shelf
cg08327690	chr11	720859	EPS8L2	GeneBody	Island
cg08328610	chr4	173529292	HAND2-AS1	prox_enhancer	Island;N_Shore
cg08328777	chr15	45129806	DUOX1;DUOXA1	promoter;promoter	Island
cg08330435	chr5	144598835	RN7SKP246	distal_enhancer	Island
cg08330972	chr4	2402203	ZFYVE28	distal_enhancer	S_Shelf
cg08338281	chr12	55928883	PYM1	TSS1500	S_Shore;S_Shore;N_Shelf
cg08340716	chrX	50905356
cg08344281	chr19	6042028	RFX2	GeneBody	S_Shore
cg08344341	chr5	36151891	SKP2;LMBRD2	promoter;promoter	Island
cg08347047	chr12	21527492	C12orf39;SPX	prox_enhancer;prox_enhancer	Island
cg08348121	chr3	170359323	SKIL	TSS1500	S_Shore
cg08351785	chr6	32848054	PSMB8	distal_enhancer	S_Shelf
cg08356503	chr16	88072230	BANP	GeneBody	S_Shelf;Island;N_Shore
cg08357436	chr17	58488280	HSF5	promoter	Island
cg08358803	chr5	170861738	RANBP17	TSS1500	N_Shore
cg08360253	chr5	134225596	MIR3661	promoter	Island
cg08360820	chr10	11610641	USP6NL-AS1	prox_enhancer	N_Shore
cg08369368	chr5	177132880	NSD1;NSD1	TSS200;TSS1500	Island
cg08371532	chr5	173555354	LOC105377733	GeneBody
cg08373573	chr11	1028291	MUC6	promoter	S_Shelf;S_Shelf;N_Shore;N_Shelf
cg08374890	chr16	31105746	BCKDK	prox_enhancer	N_Shore;N_Shelf
cg08378788	chr17	1492570	MYO1C	promoter	S_Shore
cg08379212	chr10	96043301	CCNJ	TSS1500	Island
cg08384146	chr17	80008601	TBC1D16	GeneBody	N_Shore
cg08384999	chrX	40145093	BCOR	GeneBody	Island
cg08386084	chr5	58460678	PLK2	prox_enhancer	Island
cg08386692	chr13	26051179	SHISA2	prox_enhancer	Island
cg08387014	chr11	1827512	SYT8	distal_enhancer	S_Shore
cg08397828	chr2	7767394			Island
cg08399858	chr7	44512943	RPL36AP27	other_regul_region
cg08400494	chr13	110666143	CARS2	distal_enhancer
cg08408091	chrX	154444046	FAM50A	promoter	Island
cg08408433	chr19	46624101	PTGIR	prox_enhancer	Island
cg08408874	chr17	64497081	POLG2	promoter	Island
cg08411068	chr19	12513751			S_Shore
cg08413026	chr12	131895455	ULK1	prox_enhancer	Island;N_Shore
cg08415582	chr8	56117964			S_Shelf;Island
cg08415785	chrX	30309665	NR0B1	TSS1500	S_Shore
cg08417595	chr19	3811004	MATK	distal_enhancer	Island
cg08419873	chr13	26721873
cg08419921	chr16	87076523
cg08421271	chr6	33316869	ZBTB22	prox_enhancer	S_Shelf;S_Shore;N_Shore
cg08421685	chr3	196928	CHL1;CHL1-AS2	promoter;promoter	Island
cg08422514	chrX	154547226	G6PD;IKBKG	promoter;promoter	Island
cg08424722	chr6	36387939	ETV7;ETV7-AS1	TSS1500;exon1	Island
cg08424749	chr6	32149515	PRRT1	GeneBody	S_Shore;N_Shore
cg08425810	chr12	57738775	AGAP2	promoter	S_Shelf;Island
cg08426940	chr13	21818145	RN7SL766P	promoter
cg08431447	chr11	17388853	KCNJ11	promoter	S_Shore;N_Shore
cg08435603	chr19	21750657	ZNF100;CCNYL6	promoter;promoter	Island
cg08436104	chr5	38167974	CTD-2207A17.1	distal_enhancer
cg08437461	chrX	103356445	TCEAL9;WBP5	promoter;promoter
cg08437835	chrX	14873218	FANCB	promoter	Island
cg08438529	chr16	1002939			N_Shelf
cg08439487	chr3	123790669	MYLK	distal_enhancer
cg08439930	chr16	51151149	SALL1	promoter	Island
cg08442149	chr10	1725290	ADARB2	GeneBody
cg08445263	chr15	26971130	GABRG3	promoter	S_Shelf;Island
cg08446187	chrX	155071014	BRCC3;CMC4;MTCP1	TSS1500;exon1;exon1	Island
cg08447449	chrX	118116980	KLHL13	promoter	Island
cg08448284	chr3	130933377	ATP2C1	GeneBody
cg08448455	chr8	48319226			Island
cg06225979	chr18	35377373	ZNF396	promoter	Island
cg06235653	chr16	2237160	DNASE1L2	GeneBody	S_Shelf;S_Shore;Island
cg06237608	chr15	92900350	CHD2	promoter	N_Shelf
cg06241380	chr16	67562051	CTCF;CTCF-DT	TSS1500;exon1	Island
cg06249604	chr6	30071429	PPP1R11	distal_enhancer	Island;N_Shelf
cg06254123	chr16	15649940	NDE1	TSS1500	Island
cg06256785	chrX	71240307	ZMYM3	GeneBody
cg06257132	chr2	71331331	ZNF638	TSS1500	N_Shore
cg06259612	chr12	132602752	LRCOL1	distal_enhancer	S_Shore;S_Shore;N_Shore
cg06260077	chr11	27699803	BDNF	promoter	N_Shore
cg06261937	chr18	52340747	DCC	prox_enhancer	N_Shore
cg06263193	chr18	31042946	DSC3	promoter	Island
cg06263887	chr7	151412570	WDR86	prox_enhancer	S_Shore
cg06266461	chrX	154490853	SLC10A3	promoter	S_Shelf;Island
cg06270799	chr10	133378109	PAOX	prox_enhancer	Island
cg06271087	chr3	65356871	MAGI1	GeneBody	Island
cg06271970	chr15	96345940			S_Shore;S_Shore;Island
cg06276084	chr6	167976914	RP3-470B24.5	other_regul_region	Island;N_Shore
cg06282270	chr11	61295438	VWCE	promoter	Island
cg06282524	chrX	140511206	SOX3	promoter	S_Shelf;Island
cg06285925	chr17	1180197	ABR	prox_enhancer	S_Shore;Island
cg06287951	chr17	49969972	DLX4	prox_enhancer	S_Shore;N_Shore
cg06290715	chr10	133351207	ZNF511-PRAP1;PRAP1	GeneBody;GeneBody
cg06293983	chrX	136780945	ARHGEF6	promoter
cg06294376	chr7	127593627	FSCN3	prox_enhancer
cg06297686	chrX	48897719	PQBP1;TIMM17B	promoter;promoter	Island
cg06299997	chr7	94394245	COL1A2	prox_enhancer
cg06300944	chrX	153875815	L1CAM	promoter
cg06314111	chr12	57726132	AGAP2-AS1	promoter	Island
cg06315569	chr7	157993029	PTPRN2	GeneBody
cg00035316	chr2	176128289	HOXD8	prox_enhancer	Island;S_Shelf;N_Shore
cg00036263	chr1	245689051	KIF26B;LOC105373265	GeneBody;GeneBody	S_Shelf;Island
cg00036871	chr2	219572172	INHA	promoter	S_Shelf;S_Shore
cg00039649	chr3	120349357	LRRC58;BTNL12P	promoter;promoter	Island
cg00040007	chr15	40930078	DLL4	GeneBody	Island
cg00043095	chr2	222424558	SGPP2	promoter	Island
cg00049868	chr2	11105281	RPL6P4	distal_enhancer
cg00051179	chr5	161847689	GABRA1	promoter
cg12915892	chr2	133266521	NCKAP5-AS2	prox_enhancer	Island
cg12917153	chr7	1602069	TFAMP1	other_regul_region	Island;N_Shore
cg12917718	chr13	70107887	ATXN8OS	promoter	Island
cg12920408	chrX	101391005	BTK;RPL36A;RPL36A-HNRNPH2	promoter;promoter;promoter	Island
cg12927270	chr3	94938106	WDR82P1;LINC00879	promoter;promoter	Island
cg12927498	chr5	141651555	FCHSD1	promoter	Island
cg12929027	chr12	109712375	FAM222A	TSS1500	Island;N_Shore
cg12930553	chr2	85753619	ATOH8	prox_enhancer	Island
cg12935118	chrX	129523061	SMARCA1	GeneBody	Island
cg12940822	chr5	128537704	FBN2	prox_enhancer	S_Shore;Island
cg12941231	chr17	7393525	PLSCR3;TMEM256-PLSCR3	GeneBody;GeneBody	Island
cg12943155	chr3	127629135	PODXL2	promoter	Island
cg12944030	chrX	55161037	FAM104B;VCF2	promoter;promoter	Island
cg12944146	chr22	50287180	MAPK11	distal_enhancer	S_Shelf;S_Shore;Island;N_Shore;N_Shore
cg12945194	chr11	64935840	GPHA2	promoter
cg12947626	chr20	38165313	TGM2	promoter	Island
cg27456807	chrX	114584064	HTR2C	promoter	S_Shelf;N_Shore
cg12950753	chr20	61882093	MIR1257	other_regul_region	S_Shore
cg12950911	chr4	180058478			Island
cg12951094	chr15	73731756
cg12953985	chr17	52159995	CA10	promoter	S_Shore
cg12956380	chr6	169168441	LINC01615	distal_enhancer	S_Shore
cg12958175	chr1	174447908	GPR52	promoter
cg12968518	chr2	147844935	ACVR2A;ACVR2A	TSS200;TSS1500	S_Shore
cg18015058	chr12	104458131	CHST11	prox_enhancer	Island
cg12974393	chr11	107908373
cg12976582	chr3	50322152	HYAL2	TSS1500	S_Shore;Island;N_Shore
cg12978575	chr19	58183661	ZNF274	prox_enhancer	Island
cg12980917	chr19	38224466	DPF1	prox_enhancer	S_Shore;N_Shelf;S_Shore
cg12984635	chr19	43527924	ETHE1	prox_enhancer	S_Shore
cg12985929	chr17	77374529	SEPTIN9;SEPT9	prox_enhancer;prox_enhancer	S_Shore
cg12986228	chr2	170929053	GORASP2	prox_enhancer	Island
cg12986338	chr7	32299338	PDE1C	promoter	S_Shore
cg12993163	chr3	158103618	RSRC1	distal_enhancer	Island;N_Shore
cg12995160	chr8	98826090	STK3	prox_enhancer	S_Shore
cg12999453	chr17	61404958	RP11-332H18.5	distal_enhancer	Island;N_Shelf
cg13003712	chr16	58510581	NDRG4	GeneBody
cg13006424	chr2	97761476	ZAP70	distal_enhancer
cg13009365	chr22	23751268	ZNF70	promoter	Island
cg13010502	chr2	130755417	AMER3	promoter	N_Shore
cg13021333	chr6	6003974	NRN1	promoter	Island;N_Shelf;N_Shelf
cg13021479	chr17	8476980	RNU7-43P	distal_enhancer	Island
cg13023623	chr14	56809539	OTX2	prox_enhancer	Island;N_Shore;N_Shelf
cg13024018	chr3	133661946	TOPBP1;INHCAP	promoter;promoter	Island
cg13024202	chrX	118116790	KLHL13	promoter	Island
cg13027404	chr15	52803787	LOC107983981;LOC107983981	TSS1500;exon1	N_Shore;N_Shore
cg13030404	chr4	86892124	C4orf36	prox_enhancer	Island
cg13031251	chr5	77972910			Island
cg13033090	chr18	37566134	LOC124904288;LOC124904288;CELF4	TSS200;TSS1500;TSS1500	S_Shore;Island
cg13043371	chrX	111096220	PAK3	promoter	Island
cg13043696	chr10	1874850
cg13052034	chr1	66533555	SGIP1	promoter	S_Shore
cg13053914	chr7	75881942	RHBDD2	promoter	S_Shelf
cg13054523	chr17	83097977			S_Shelf;N_Shore
cg13056744	chr6	29927163	HCG4B	prox_enhancer	Island
cg13057174	chr1	10797034	CASZ1	prox_enhancer	S_Shore
cg13060970	chr2	68365217	PLEK	promoter
cg13062754	chr15	89362285	MIR9-3HG	TSS1500	S_Shelf;S_Shore;Island
cg13067096	chrX	154443973	FAM50A	promoter	Island
cg13067348	chrX	130138667	AIFM1	TSS1500
cg13075926	chrX	73448804	CDX4	GeneBody	S_Shore
cg13093774	chr8	22231887	PHYHIP	promoter
cg13096405	chr11	1127046	MUC5AC	distal_enhancer
cg13100965	chr7	64889072	ZNF273	exon1	Island
cg13112361	chr11	63491267	PLAAT5;PLAAT5	TSS200;TSS1500	Island
cg13115455	chrX	48891379			Island
cg13132577	chr1	59926468	CYP2J2	GeneBody	N_Shore
cg13133961	chr6	36387711	ETV7	promoter	Island
cg13136721	chr17	80963383	RPTOR	GeneBody	S_Shore;S_Shore;Island;N_Shelf
cg13139203	chr11	63814159	SPINDOC	prox_enhancer	Island
cg13149600	chr21	41954111	C2CD2	promoter	Island
cg13150021	chr20	62206168	HRH3	distal_enhancer	Island
cg13151425	chr7	2521482	LFNG	prox_enhancer	S_Shore;N_Shelf
cg13160627	chr7	211932	FAM20C	GeneBody
cg13163930	chr6	27680117			Island
cg13164195	chr17	81304283	LINC00482	distal_enhancer
cg12080297	chr8	2229757
cg13169073	chr7	6653703	ZNF316	GeneBody	Island
cg13174850	chr14	93207354	UBR7	promoter	Island
cg13175786	chr1	3243051	PRDM16	GeneBody	S_Shore
cg13178524	chr20	61963289	MIR1257	distal_enhancer	N_Shelf
cg13179130	chr1	23743926	ELOA;TCEB3	prox_enhancer;prox_enhancer	Island
cg13179469	chr13	106533327	EFNB2	distal_enhancer	Island;N_Shore
cg13181604	chr14	24231930	NEDD8-MDP1	prox_enhancer	N_Shore
cg13182391	chrX	17860712	RAI2	promoter	Island
cg13186228	chr20	58650139	STX16	prox_enhancer	Island
cg13186597	chr10	33335195	NRP1	promoter	Island
cg13187433	chr1	9356120	SPSB1	prox_enhancer	Island
cg13187778	chrX	51894875	MAGED1	GeneBody	Island
cg13187788	chr17	49995269	DLX3	promoter	Island;N_Shore
cg13189671	chr12	123266235	CDK2AP1	prox_enhancer	N_Shelf
cg13190238	chrX	23667290	PRDX4	promoter	Island;N_Shore
cg13197406	chr4	56821673	SPINK2	promoter	Island
cg13197521	chr1	9340633	SPSB1	GeneBody
cg13203474	chr5	128538180	FBN2	exon1	S_Shore;Island
cg13203541	chrX	78103953	PGK1	promoter	Island
cg13205784	chr7	92245920	ANKIB1;KRIT1	promoter;promoter	Island
cg13206850	chr7	105679949	ATXN7L1	TSS1500
cg13207326	chr4	4858463	MSX1	prox_enhancer	S_Shore;Island;N_Shore
cg13207630	chr7	32318452	PDE1C	promoter
cg13209481	chr14	36504278	SFTA3	distal_enhancer	Island;N_Shore
cg13213604	chr11	6603842	RRP8;ILK	promoter;promoter	Island
cg13214937	chrX	65034735	ZC3H12B;ZC4H2	promoter;promoter	Island
cg13215579	chr14	25431339	LOC112268135	GeneBody
cg13215995	chr17	45144891			Island;N_Shelf
cg13220111	chr2	121756068	TSN	promoter	S_Shore
cg13223107	chr6	50843002	RPS17P5	distal_enhancer	Island;N_Shelf
cg13224852	chr2	65292601	LOC124907781	GeneBody
cg13225750	chr6	31776256	VWA7	GeneBody
cg13228431	chr2	196171708	STK17B	promoter	S_Shore
cg13228701	chr11	78903477	TENM4	GeneBody	Island
cg13234839	chrX	135421674	SMIM10L2A	promoter	N_Shore
cg13239420	chr1	239997949	RPS7P5	distal_enhancer	Island
cg13240984	chr9	21253468	IFNA14	distal_enhancer
cg13241003	chrX	11758574	MSL3	promoter	Island
cg13245071	chr1	155689050	DAP3;YY1AP1	promoter;promoter	Island
cg13246235	chr6	12749746	PHACTR1	prox_enhancer	Island
cg13246505	chr19	39315415	LRFN1	promoter	S_Shore
cg13247663	chr8	58145695	RPL26P26	distal_enhancer	Island
cg13249593	chr17	41548982	LINC00974	distal_enhancer	Island
cg13250745	chr3	50226278	GNAI2	promoter	Island;N_Shore
cg13253153	chr11	2805758	KCNQ1	distal_enhancer	N_Shore
cg13261713	chr17	79748537	ENPP7	distal_enhancer	Island
cg13261883	chr7	3949140	SDK1	GeneBody
cg13266630	chr7	94656015	SGCE	promoter	Island
cg13271751	chr11	69640034	CCND1	prox_enhancer	Island
cg13280803	chr11	30234396	ARL14EP-DT;FSHB	GeneBody;GeneBody
cg13281139	chr4	20253438	SLIT2;SLIT2	TSS1500;exon1	Island
cg13282195	chr8	143578602	NAPRT	TSS1500	S_Shore
cg13283952	chr2	120654429	Y_RNA	distal_enhancer	Island
cg13287668	chr18	8718599	SOGA2;MTCL1	prox_enhancer;prox_enhancer
cg13291607	chr5	143647175	MIR5197	promoter
cg13291704	chr10	15719499	ITGA8	GeneBody	Island
cg13294602	chr8	140557680	AGO2	GeneBody
cg13296983	chr12	6327387	PLEKHG6	distal_enhancer	N_Shore
cg13298070	chr4	188659353			Island
cg13298389	chr7	49670548
cg13299324	chr21	38774025	LINC00114	distal_enhancer
cg13300273	chr1	200873762	GPR25	prox_enhancer	Island
cg13307142	chrX	75523221	ZDHHC15	promoter	Island
cg13308243	chr1	13583339	PDPN	prox_enhancer	Island;N_Shore
cg13311758	chrX	55000378	APEX2	promoter	Island
cg13314145	chr7	98616689	NPTX2	TSS1500	Island
cg00614959	chr4	727081	PCGF3;LOC124900172	GeneBody;GeneBody	S_Shelf;N_Shelf
cg00616687	chr21	36699886	LOC107985492;LOC105369308;SIM2	TSS1500;TSS1500;exon1	Island
cg00619443	chrX	110796308	CHRDL1	prox_enhancer	S_Shore
cg00620018	chr3	71785131	PROK2	promoter	Island
cg00620733	chr17	43646168	MEOX1	distal_enhancer	Island
cg00621925	chrX	153724037	ABCD1;BCAP31	TSS1500;exon1	Island
cg00622375	chr10	29603085	MIR938	TSS1500
cg00622389	chrX	101659965	ARMCX2	promoter
cg00635382	chr8	142743140	SLURP1	other_regul_region	S_Shelf
cg00637687	chr5	96433211	PCSK1	promoter	Island
cg00639195	chr15	78810665	MORF4L1	promoter	Island
cg00639517	chr10	129707498	LOC105378560	TSS1500
cg00641009	chr7	107045108	PRKAR2B	exon1	Island
cg00645753	chr1	77683597	ZZZ3	promoter	Island
cg00645755	chr7	1474395	INTS1	GeneBody	Island;S_Shore;N_Shore;N_Shore;N_Shore
cg00649377	chr6	30913951	VARS2	prox_enhancer	Island
cg00650640	chrX	13569559	EGFL6;EGFL6	TSS200;TSS1500	Island
cg00650795	chr10	133457548	SCART1;RP11-108K14.4	promoter;promoter	Island;N_Shore;N_Shore
cg00651400	chr6	3229773			S_Shore;N_Shore
cg00655071	chr15	56733618	ZNF280D	promoter	Island
cg00660232	chr21	43694720	PDXK	distal_enhancer	Island;S_Shore
cg00660251	chr1	89525457	LRRC8B	GeneBody	S_Shore
cg00663077	chr4	187995555	ZFP42	promoter
cg00665492	chr3	165196787	SLITRK3	promoter
cg00668426	chrX	103064412	BEX1	TSS1500	S_Shore
cg00672359	chr9	135075565	OLFM1	promoter	Island
cg00674415	chr16	1809329	IGFALS	distal_enhancer
cg00674706	chr6	29553368	OR2I1P	distal_enhancer	Island
cg00674864	chr1	53061920	PODN	promoter	N_Shore
cg00675569	chr10	45419392	ALOX5	GeneBody	Island
cg00676246	chr1	240091697	FMN2;FMN2	TSS200;TSS1500	Island
cg00676969	chr14	74018772	ENTPD5	prox_enhancer	Island
cg00677217	chr4	3745674			N_Shore
cg00678709	chr3	14543238	GRIP2	GeneBody
cg00680081	chrX	80335406	TENT5D;FAM46D;CHMP1B2P	promoter;promoter;promoter	Island
cg00685229	chrX	119694815			S_Shore;S_Shore
cg00685291	chr14	104085547	ASPG	promoter	Island
cg00687306	chr15	37106742	LOC124903465	GeneBody
cg00688297	chr8	144526908	LRRC24;C8orf82	GeneBody;GeneBody	S_Shelf;S_Shore;Island
cg00688447	chr8	54467350	LOC100129098	GeneBody	Island;N_Shelf
cg00688681	chrX	53000864	FAM156A	distal_enhancer	Island
cg00689116	chrX	10015783	WWC3	prox_enhancer	Island
cg00689138	chr19	7535514	PNPLA6	promoter	Island
cg00690148	chr2	119158441	C1QL2	exon1	Island
cg00691874	chr17	1618018	SLC43A2	distal_enhancer
cg00692971	chr15	100602305	LINS;LINS1	promoter;promoter	Island
cg00695560	chr13	99501416	TM9SF2	promoter	S_Shelf;Island
cg00705661	chr14	93240263	RPL36AP4	distal_enhancer
cg00711825	chr19	40609967	LTBP4	distal_enhancer	S_Shore;N_Shelf
cg00713400	chr7	22193588	RAPGEF5	prox_enhancer
cg00714184	chr4	154743090	LRAT	prox_enhancer	S_Shelf;Island;N_Shore
cg00715929	chr9	37002531	LOC105376032	exon1	Island
cg00716245	chr11	555724	LMNTD2-AS1	prox_enhancer	Island
cg00719400	chr1	227728261	SNAP47	promoter
cg00720747	chr16	4313831	GLIS2	TSS1500	N_Shore;N_Shore
cg00721170	chr4	73998522	CXCL5	promoter	Island
cg00721530	chr15	89408173	LOC105371031	GeneBody	S_Shore;N_Shore;N_Shelf
cg00722320	chr15	79209723	MIR184;MIR184	TSS200;TSS1500
cg00723017	chr8	123941410	FER1L6	GeneBody
cg00723961	chr6	31897307	EHMT2	promoter	Island;N_Shelf;N_Shelf
cg27022394	chrX	48832063	ERAS	distal_enhancer	Island;N_Shelf
cg00729461	chrX	134237054	CCDC160	promoter	Island
cg00730023	chr19	17309916	DDA1	prox_enhancer	S_Shelf;Island
cg00730670	chr10	103750955	SH3PXD2A-AS1	distal_enhancer
cg00731608	chr14	103127570	TNFAIP2	distal_enhancer	S_Shelf;Island
cg00733288	chr13	110706538	CARS2;CARS2	TSS200;TSS1500	Island
cg00735667	chr3	74614645	CNTN3	promoter	Island
cg00735883	chrX	107324227	DNAJA1P3	promoter	Island
cg00739467	chrX	153610325	MRFAP1P1	distal_enhancer	Island
cg00744351	chr17	4901079	C17orf107	prox_enhancer	Island
cg00292986	chr2	102619646	SLC9A2	promoter	Island
cg00294538	chr13	113407794	ADPRHL1	distal_enhancer
cg00295572	chr1	3651672	TP73	prox_enhancer	Island
cg00296005	chr6	169023414	LOC105378145	GeneBody	N_Shore
cg00296182	chr10	8048199	GATA3	GeneBody	N_Shore
cg00296189	chr8	140510797	CHRAC1	prox_enhancer	Island
cg00296894	chr2	3638166	COLEC11	GeneBody	S_Shelf;N_Shelf
cg00298532	chr1	9730267	PIK3CD	distal_enhancer	Island;N_Shore
cg00299820	chr1	11883097	SBF1P2	distal_enhancer
cg00300879	chr1	26177356	CNKSR1	promoter
cg00301396	chr16	30561608	ZNF764	distal_enhancer	S_Shelf;Island
cg00301762	chr7	1674420	ELFN1	promoter	S_Shelf
cg00302521	chr1	152515433	CRCT1	prox_enhancer	N_Shore
cg00305774	chr1	1425697	TMEM88B;TMEM88B	TSS200;TSS1500	N_Shore;N_Shore
cg00306523	chr8	93245141	CIBAR1-DT	distal_enhancer
cg00309462	chr1	1909043	LOC124903822	exon1	Island
cg00312872	chr18	47031361	KATNAL2	GeneBody	S_Shore;N_Shelf
cg00316839	chr4	84492982	NKX6-1	distal_enhancer	Island;N_Shelf
cg00322927	chr11	132837792	OPCML	GeneBody
cg00323305	chr3	24495691	THRB	promoter	Island
cg00327796	chr3	22990700	SALL4P5	prox_enhancer
cg00329270	chr3	134651077	KY	promoter	Island
cg00334063	chr3	147388223	ZIC4-AS1	prox_enhancer	N_Shelf
cg00334245	chr6	30955669	SFTA2	promoter	Island
cg00334820	chr16	20806347	REXO5;AC004381.6;ERI2	promoter;promoter;promoter	Island
cg00338928	chr2	43227678	LINC01126	prox_enhancer	Island
cg00339488	chr4	154333042	DCHS2	GeneBody	Island
cg00339769	chr6	24489627	GPLD1	promoter
cg00340052	chr2	235904277	AGAP1	GeneBody
cg00343022	chr3	38136644	ACAA1	prox_enhancer	Island;N_Shore
cg00347677	chr1	63329965	MIR6068	distal_enhancer	Island
cg00350003	chr17	21377279	KCNJ12	exon1	Island
cg00350519	chr1	53440069	SLC25A3P1	promoter	S_Shore
cg00350652	chr1	109041904	WDR47;WDR47	TSS1500;exon1	Island
cg00353773	chr10	44385260	CXCL12	promoter	Island
cg00355315	chr1	1547877	TMEM240	distal_enhancer
cg00355909	chr16	66604417	CMTM3;CMTM3	TSS1500;exon1	Island
cg00357546	chr10	133218650	KNDC1;LOC105378573	GeneBody;GeneBody	S_Shelf;N_Shore
cg00360072	chr2	239401023	HDAC4;HDAC4-AS1;HDAC4	TSS200;TSS1500;TSS1500	Island
cg13314434	chr2	238227708	AC016757.3;LINC02610	distal_enhancer;distal_enhancer	N_Shelf
cg13316854	chr2	176163128	HOXD3	prox_enhancer	S_Shelf;Island;N_Shore
cg13320898	chr7	4762292	AP5Z1	distal_enhancer	S_Shelf;S_Shore;Island;N_Shore
cg13323701	chr6	117907345	SLC35F1	promoter	Island
cg13324546	chr8	23706518	NKX2-6	prox_enhancer	S_Shelf;Island;N_Shelf
cg13324603	chr17	76737598	MFSD11;SRSF2	promoter;promoter	Island
cg13325154	chr10	102241483	PITX3	promoter	Island;N_Shelf
cg13325904	chr5	3311199	LINC01377	distal_enhancer
cg13327545	chr10	22334619			Island
cg13331200	chr3	84959436	CADM2	exon1	Island
cg13332172	chr19	36687982	ZNF567-DT	TSS1500	S_Shore
cg13333405	chr19	2236671	SF3A2	promoter	Island
cg13341720	chr19	6740877	TRIP10	GeneBody	S_Shelf;S_Shore;Island
cg13343687	chr3	49806376	MIR5193	prox_enhancer	S_Shelf
cg13349651	chr5	33936202	RXFP3	promoter	Island
cg13357416	chr17	803792	NXN	GeneBody	N_Shore;N_Shelf
cg13357482	chr6	105180142	POPDC3	promoter	Island
cg13358636	chr2	124024686	CNTNAP5-DT	prox_enhancer	Island
cg13362313	chr19	18683453	CRTC1	promoter	Island
cg13364903	chr6	35213771	SCUBE3	prox_enhancer	Island
cg13368923	chr6	1378830	FOXF2-DT	distal_enhancer	Island;N_Shore;N_Shelf
cg13369210	chrX	11757647	MSL3-DT	promoter	N_Shore
cg13371870	chr1	245123285	EFCAB2	GeneBody
cg13375352	chr2	169827393	UBR3	promoter	Island
cg13375589	chr17	4583830	SMTNL2	promoter	N_Shore
cg13376417	chrX	120630217	C1GALT1C1	promoter	Island
cg13380511	chr11	66070525	PACS1	exon1	Island
cg13391079	chr13	24638418			Island
cg13394305	chr2	189581002	SLC40A1	promoter	Island
cg18159583	chr7	87876415	DBF4;SLC25A40	promoter;promoter	Island
cg18160402	chr17	11241192	SHISA6	promoter	Island
cg18164611	chr1	46492956	DMBX1	promoter	S_Shore
cg18168751	chr4	981033	IDUA	distal_enhancer
cg18169505	chr4	1027448			S_Shelf;Island;N_Shore
cg18173058	chr12	114400554	TBX5	distal_enhancer	Island;N_Shelf
cg18176922	chr18	12420413	PRELID3A;SLMO1	prox_enhancer;prox_enhancer	Island
cg18182566	chr14	105421824	MTA1	prox_enhancer	S_Shore
cg18185116	chr7	559092	PRKAR1B-AS2	distal_enhancer	S_Shelf;N_Shore;N_Shelf
cg18186592	chr12	49090038	DHH	GeneBody	Island;N_Shore;N_Shore
cg18190534	chr8	141215795	SLC45A4	GeneBody	N_Shelf;N_Shelf
cg18193764	chr5	135544271	NEUROG1	distal_enhancer	S_Shore
cg18198730	chr1	247518282	GCSAML	promoter	Island
cg18199666	chr10	49612985	CHAT	promoter	S_Shelf;S_Shore;N_Shore;N_Shore
cg18208707	chr17	49132956	B4GALNT2	promoter	Island
cg18208742	chr17	44915504	GFAP	promoter	S_Shelf
cg18209835	chr7	6503483	RPL31P34	distal_enhancer	Island;N_Shore
cg18215217	chr13	83882275	SLITRK1	prox_enhancer	S_Shelf
cg18217235	chr6	50849444	RPS17P5	distal_enhancer	S_Shelf;N_Shore
cg18219563	chr2	27264590	SLC30A3	prox_enhancer	Island
cg18224445	chr1	223712991	CAPN2	prox_enhancer	Island
cg18226478	chr1	166876456	TADA1	promoter	Island
cg18229521	chr14	92323941	SLC24A4	exon1	Island
cg18232722	chrX	103608085	TCEAL3	promoter	Island
cg18232738	chrX	48911742	SLC35A2	promoter	Island
cg18233405	chr8	97277920	TSPYL5	promoter	Island
cg18235050	chr12	126191502			Island
cg18235457	chr15	63048316	TPM1	promoter	Island
cg18235937	chr1	6208798	RNF207	distal_enhancer	Island;S_Shelf
cg18236211	chr4	13528240	LINC01097	distal_enhancer	S_Shelf;S_Shelf;S_Shore;N_Shore
cg18238374	chr14	89040780	LOC105370615	exon1
cg18240390	chrX	109537149	NXT2	promoter	Island
cg18241962	chr17	77389350	LOC124904062	TSS1500
cg18242030	chr5	59039444	PDE4D	promoter	Island
cg18244874	chr11	130143493	ST14	distal_enhancer
cg18245268	chr14	94643449	SERPINA13P	GeneBody
cg18246368	chr19	1757700	ONECUT3	GeneBody	Island
cg18252633	chr11	73343356	ARHGEF17	prox_enhancer	S_Shore
cg18253743	chrX	101932119	ZMAT1	promoter	Island
cg18253764	chr15	23647893	MAGEL2	promoter
cg18260424	chr14	73027340	ZFYVE1	promoter	S_Shore
cg18261462	chr17	48430343	SKAP1	promoter	S_Shore
cg18264657	chr18	4455862	DLGAP1	TSS1500	S_Shore
cg18266647	chrX	102745883	BHLHB9;GPRASP3	promoter;promoter	Island
cg18272461	chr1	1025381	AGRN	distal_enhancer	N_Shelf
cg18272703	chr1	1134549	LINC01342	distal_enhancer	N_Shelf
cg18273575	chrX	37349349	PRRG1	promoter	Island;N_Shore
cg18274480	chr5	146334300	POU4F3	promoter	Island
cg18276263	chr2	38601533	HNRNPLL	GeneBody	N_Shore
cg18279148	chr6	33322602	LOC124901303;LOC124901303	TSS200;TSS1500	S_Shore;Island
cg18281824	chr6	31972107	DXO	promoter	Island
cg18283712	chr14	57268863	AP5M1;EXOC5	promoter;promoter	Island
cg18286323	chr11	1649075			N_Shelf
cg18286501	chr10	61453581	TMEM26;TMEM26	TSS200;TSS1500	S_Shore
cg18287768	chr6	137879250	WAKMAR2	distal_enhancer
cg18288715	chrX	71096594	FOXO4	promoter	S_Shore;Island
cg18291422	chr6	146850424	STXBP5-AS1	GeneBody
cg18291703	chr7	2479050	GRIFIN	distal_enhancer
cg18313221	chr7	116671824	MET	TSS1500	Island
cg18315040	chr15	99100543	SYNM	distal_enhancer	Island
cg18316234	chr18	79988485	TXNL4A	promoter	Island
cg18316500	chr5	178428653	COL23A1	GeneBody
cg18317554	chr7	139798242	TBXAS1	GeneBody
cg18320766	chr19	55087414	EPS8L1	distal_enhancer	S_Shelf;Island
cg18321761	chr11	18322365	HPS5;GTF2H1	promoter;promoter	Island
cg18324862	chr1	6268895	ACOT7	GeneBody
cg18326274	chr6	92723818	LINC02531	promoter
cg18326819	chr21	45381342			S_Shore
cg18327049	chr14	103004001	RPL13P6	distal_enhancer
cg18327147	chr10	131288848	TCERG1L	GeneBody
cg18329187	chr14	103523374	CKB	prox_enhancer	Island
cg18331519	chr8	56446145	PENK	promoter	Island;N_Shore;N_Shore
cg18332146	chr11	88337836	CTSC	promoter	Island
cg18333921	chr2	224442542			Island
cg18337575	chr18	79722837	CTDP1	GeneBody	S_Shelf
cg18342253	chr1	201507243	CSRP1;CSRP1-AS1	promoter;promoter	Island
cg18343957	chr14	47674994	MDGA2	prox_enhancer	Island
cg18345115	chr19	10430802	PDE4A	promoter	Island;N_Shore
cg18347040	chr19	11529015	ECSIT;ECSIT	TSS200;TSS1500	Island
cg18349022	chr7	99624836	ZSCAN25	GeneBody
cg18358869	chr10	101048320			Island;N_Shore
cg18358894	chr7	122316836	FEZF1-AS1	distal_enhancer	Island
cg18369327	chr5	109885410	PGAM5P1	promoter	Island
cg18374471	chr6	131063467	EPB41L2	promoter	Island
cg18374697	chr1	101025919	DPH5;DPH5-DT	promoter;promoter	Island
cg18375421	chr5	157671330	SOX30;C5orf52	promoter;promoter	Island
cg18378494	chr10	73772959	FUT11	exon1	Island
cg18380175	chr1	76868385	ST6GALNAC5	prox_enhancer	Island
cg18382599	chr1	42658639	PPIH	promoter	Island
cg18383538	chr6	28590046	SCAND3;ZBED9-AS1	GeneBody;GeneBody	S_Shelf
cg18390621	chr1	3637064	WRAP73	GeneBody	N_Shelf
cg18392085	chr17	65560197	AXIN2	prox_enhancer	Island
cg18393202	chr10	31759364	ZEBTR	prox_enhancer	Island
cg18395382	chrX	154457859	PLXNA3	prox_enhancer	Island;N_Shelf
cg18395466	chr17	81343539	RENO1	distal_enhancer	Island
cg18396137	chr2	130755413	AMER3	promoter	N_Shore
cg18397450	chr14	105364294	PACS2	GeneBody	Island
cg18400845	chr11	31816412	PAUPAR	promoter	S_Shelf;S_Shelf;Island;N_Shelf
cg18401451	chr21	44956579	SLX9;FAM207A	distal_enhancer;distal_enhancer	N_Shore
cg18403285	chr11	1295804	TOLLIP	distal_enhancer	S_Shore;S_Shelf
cg18406033	chr2	222295150	CCDC140	distal_enhancer	S_Shelf;Island;N_Shore;N_Shelf
cg18409649	chr7	99468775	ATP5MF	distal_enhancer	S_Shelf;N_Shelf
cg18413131	chr3	131361853	NUDT16L2P;NUDT16-DT	promoter;promoter	Island
cg18415485	chr19	3546366	MFSD12-AS1	distal_enhancer	Island;N_Shore
cg18417423	chr6	79947719	ELOVL4	promoter	Island
cg18419175	chr7	6160349	Y_RNA	distal_enhancer	S_Shore
cg18426869	chrX	48004030	ZNF182	promoter	Island
cg18428193	chr2	27442150	KRTCAP3	TSS1500	Island
cg18431910	chr11	78903194	TENM4	GeneBody	Island
cg18432954	chr10	133073723	ADGRA1-AS1	distal_enhancer	S_Shelf;N_Shelf
cg18437710	chr19	51019638	KLK10	promoter	S_Shore;S_Shore
cg18442587	chr14	76762410	VASH1	promoter	S_Shore
cg18443359	chr5	135039003	PITX1-AS1;EPIST	GeneBody;GeneBody	Island
cg18445760	chr6	31869668	NEU1	distal_enhancer
cg18450270	chr4	8306945	LINC02517	distal_enhancer	S_Shore
cg18452672	chrX	131289457	IGSF1	promoter
cg18456140	chr11	68042801	TCIRG1	promoter	S_Shelf
cg18459239	chr5	139341810	PAIP2	promoter	Island
cg18461362	chr8	46955162			S_Shore
cg15770238	chr2	11682161	LPIN1;LOC100506405	GeneBody;GeneBody
cg15771339	chrX	119943484	NKAP	prox_enhancer	Island
cg15773379	chr4	121697222	ANXA5	promoter	Island
cg15774465	chr8	72537289	KCNB2	promoter	Island
cg15782153	chr7	878025	GET4	prox_enhancer	S_Shore;Island
cg15785868	chr12	109718551	FAM222A	distal_enhancer	S_Shelf;Island
cg15786900	chr11	44311581	ALX4	prox_enhancer	S_Shore;S_Shore
cg15787616	chr3	137763164	SOX14	promoter	S_Shore;S_Shore;N_Shore
cg15794769	chrX	153880663	L1CAM-AS1	promoter
cg15796818	chr2	1643425	PXDN	GeneBody
cg15803221	chr17	40316914	RARA	prox_enhancer	Island;N_Shore
cg15806038	chr2	3554166	RNASEH1	GeneBody	N_Shelf
cg15810923	chr9	113340256	WDR31	promoter	Island
cg15818925	chr1	87346519	LMO4	distal_enhancer
cg15822908	chr1	33037154	AK2	TSS1500	S_Shore
cg15823461	chr11	60932094	TMEM132A	GeneBody	N_Shelf
cg15825116	chr2	222304867	PAX3	distal_enhancer	S_Shelf;S_Shore;N_Shore
cg15825731	chr1	224618051	CNIH3	prox_enhancer	S_Shore;Island
cg15830654	chr14	34539715	EAPP	promoter	Island
cg15833843	chr17	55263882	HLF	TSS1500	N_Shore
cg15833940	chr8	1578374	DLGAP2-AS1	promoter
cg15834338	chr1	174159804	RABGAP1L-DT	promoter	Island
cg15837119	chr8	28622478	EXTL3	prox_enhancer	Island
cg15838173	chr10	73773642	FUT11	GeneBody	S_Shore
cg15840462	chr1	1034364	AGRN	distal_enhancer	Island
cg15847565	chr4	86892254	C4orf36	prox_enhancer	Island
cg15849440	chr12	25958764	RASSF8;RASSF8-AS1	promoter;promoter	Island
cg15855170	chr11	116703563	LINC02702	distal_enhancer	N_Shelf
cg15855900	chr16	66844178	CA7	TSS1500	N_Shore
cg15856832	chr3	49089931	QRICH1	GeneBody	N_Shelf
cg15858239	chr8	62249050	NKAIN3	promoter	Island
cg15863826	chr3	16884215	PLCL2	prox_enhancer	Island
cg15865827	chr18	26133874	PSMA8	promoter	Island
cg15871206	chr2	238100477	ESPNL	exon1	Island
cg15871766	chr12	51971438	RNU6-574P	distal_enhancer
cg15872329	chr10	100286480	BLOC1S2	promoter	Island
cg15874611	chr7	101222651	ZNHIT1	distal_enhancer
cg26970087	chrX	43882311	MAOB	promoter	Island
cg15877425	chr7	130672613	TSGA13	GeneBody	S_Shelf
cg15879104	chrX	154445752	FAM50A	prox_enhancer	S_Shore
cg15879716	chr7	1892636	AC110781.3	distal_enhancer
cg15880010	chrX	101932109	ZMAT1	promoter	Island
cg15880211	chr22	49856846	ZBED4	distal_enhancer	Island;S_Shelf
cg15880760	chr17	50468929	CHAD	promoter	Island
cg15883094	chr12	121827182	SETD1B	distal_enhancer	S_Shelf;S_Shelf;N_Shore
cg15885953	chr21	45100968	ADARB1	GeneBody	Island
cg15888699	chr11	57530779	TIMM10	promoter
cg15889012	chr2	43832127	ABCG5	GeneBody	S_Shore
cg15889804	chr11	6926416	ZNF215	promoter	Island
cg15891112	chr1	159171581	CADM3	promoter	Island
cg15891447	chrX	101051823	TRMT2B	promoter	Island
cg15892664	chr17	55238217	HLF	distal_enhancer	N_Shore
cg15892839	chr7	143362207	FAM131B;FAM131B	TSS200;TSS1500	Island
cg15893127	chr1	153783921	Y_RNA	distal_enhancer	S_Shore
cg15894467	chr1	46202675	POMGNT1	prox_enhancer	N_Shore
cg15895543	chr14	105049918	GPR132	distal_enhancer	S_Shelf
cg15896098	chr1	45500443	CCDC163	TSS1500	S_Shore
cg15897970	chr14	62117244	SERTAD4BP;LINC00643	promoter;promoter	Island
cg15906794	chr17	7294644	YBX2	promoter	Island;N_Shore
cg15907228	chr20	17531388	BFSP1	promoter	Island
cg15909981	chr22	37069138	TMPRSS6	GeneBody	Island
cg15911409	chr2	236572437	ACKR3	GeneBody	S_Shelf
cg15911859	chr22	45414162	RIBC2	prox_enhancer	S_Shore
cg15912800	chr7	27169578	MIR196B;MIR196B	TSS200;TSS1500	S_Shelf;Island;N_Shelf
cg15914828	chr14	37599550	TTC6	distal_enhancer	S_Shelf;Island
cg15920131	chr12	57208103	LRP1	GeneBody
cg15922174	chr9	123373719	CRB2	distal_enhancer	S_Shelf;Island
cg15922956	chrX	155026689	FUNDC2;FUNDC2	TSS200;TSS1500	Island
cg15926342	chr5	172454753	SH3PXD2B	TSS1500	Island
cg15927455	chr10	97867743	GOLGA7B	distal_enhancer
cg15928068	chr13	21675384	FGF9	distal_enhancer	Island
cg15929228	chr2	239401797	HDAC4;HDAC4;HDAC4-AS1	TSS200;TSS1500;exon1	Island
cg15929698	chr7	24284173	NPY;NPY	TSS200;TSS1500	Island
cg15944684	chr17	79097324	RBFOX3	GeneBody	Island
cg15944766	chr8	29353273	LOC124901924	GeneBody	S_Shore;Island
cg15949044	chr5	141484982	PCDHGC4	promoter	Island
cg15949805	chr7	64045336	ZNF727	promoter	N_Shore
cg15956008	chr5	44808952	MRPS30;MRPS30-DT	promoter;promoter	Island
cg15959252	chr12	48184941	CCDC184	exon1	S_Shore
cg15963552	chr3	99876087	FILIP1L	promoter	N_Shore
cg15964611	chr11	133532650	OPCML;OPCML	TSS200;TSS1500
cg15971953	chr7	1408062	MICALL2	other_regul_region	S_Shelf;N_Shelf
cg15974085	chr18	74148406	TIMM21	promoter	Island
cg15974634	chr20	63254724	NKAIN4	promoter	Island
cg15975865	chr2	126656255	GYPC	promoter	Island
cg15976079	chr19	19212521	NCAN	GeneBody	S_Shore
cg15978276	chr1	145859254	PIAS3	promoter	Island
cg15979152	chr19	690417	RPS2P52	other_regul_region	N_Shore
cg15982099	chr11	47378262	SPI1	promoter	Island
cg15982117	chr6	32584329	HLA-DRB1	distal_enhancer	Island
cg15985184	chr19	51327057	VSIG10L-AS1	distal_enhancer	Island
cg15987088	chr3	172448444	GHSR	promoter	Island;N_Shore
cg15987211	chr1	24112451	MYOM3	TSS1500
cg15987885	chr1	183416919	NMNAT2	prox_enhancer	Island
cg15988239	chr11	34916012	PDHX	TSS1500	Island
cg15988983	chr12	82659450
cg15997512	chr8	21750742	GFRA2	other_regul_region	Island
cg16001495	chr21	36708226	SIM2	TSS1500	S_Shelf;Island
cg16002378	chr14	104570196	C14orf180	distal_enhancer
cg16002818	chr2	197786852	BOLL	TSS1500	Island
cg16003102	chr1	241424483			Island
cg16006004	chr17	43126224	NBR2	prox_enhancer	Island
cg16008821	chrX	154542196	IKBKG	promoter
cg16009311	chr8	118074523	EXT1	GeneBody
cg16010827	chr1	200739285	CAMSAP2	exon1	Island
cg16013006	chr19	55279599	HSPBP1	prox_enhancer	Island;N_Shore
cg16017144	chr17	79104000	RBFOX3	GeneBody	Island
cg16021806	chrX	115189354	RBMXL3	promoter	Island
cg16023177	chr8	143080340	LY6L	promoter
cg16023943	chr10	27252402	LRRC37A6P;LRRC37A6P	TSS200;TSS1500	Island
cg16034168	chr1	6276651	GPR153	distal_enhancer	N_Shelf
cg16034541	chr3	195763438	MUC20	distal_enhancer	S_Shore
cg16035199	chr19	464360	SHC2	other_regul_region	S_Shelf;S_Shelf
cg16036471	chr5	73420295			S_Shore
cg16043990	chr14	103848097	PPP1R13B-DT	prox_enhancer	Island
cg09056327	chr22	37211997	SSTR3	prox_enhancer
cg09056691	chrX	154805561	MPP1	promoter	Island
cg09060772	chrX	69503918	NALF2	prox_enhancer	Island
cg09061168	chr11	86906326	PRSS23;PRSS23-AS1	GeneBody;GeneBody	Island
cg09066883	chr7	158140259	PTPRN2	GeneBody
cg09068301	chrX	129678265	LOC105373334	exon1	Island
cg09076788	chr16	19113649	ITPRIPL2	TSS1500	N_Shore;N_Shelf
cg09077340	chr5	154038979	MFAP3;FAM114A2	promoter;promoter	Island
cg09081385	chr12	120534267	RNF10	promoter	N_Shore
cg09095364	chr11	1924688	TNNT3	prox_enhancer	N_Shore;N_Shelf
cg09100988	chr11	66958490	PC	prox_enhancer	Island
cg09104156	chr10	60732921	ANK3	prox_enhancer	N_Shore
cg09107594	chr1	247713779	OR6F1	GeneBody
cg27661224	chrX	141177074	LDOC1;SPANXA2-OT1	promoter;promoter	Island
cg09117206	chr4	108762921	ETNPPL	promoter	Island
cg09117448	chr16	31428072	COX6A2	GeneBody	Island
cg09125779	chr4	56681833	HOPX;LOC105377666;HOPX	TSS200;TSS1500;TSS1500
cg09127400	chr6	30744554	IER3	promoter	Island
cg09130077	chr17	48733340	LOC105371811	GeneBody	Island
cg09130658	chr17	79927231	LINC01979	prox_enhancer	N_Shore;N_Shelf
cg09133363	chr2	84926804
cg09134165	chrX	47145512	NDUFB11;RBM10	promoter;promoter	Island
cg09141965	chr7	1229749	UNCX	distal_enhancer	Island
cg09145256	chr2	48530555	STON1	prox_enhancer	Island
cg09146129	chrX	96685103	DIAPH2	prox_enhancer	Island
cg09146364	chrX	69504759	NALF2	prox_enhancer	Island
cg09146892	chr6	6971102
cg09146903	chr7	94394557	COL1A2	TSS1500
cg09148348	chr16	84059307	SLC38A8	distal_enhancer
cg09152886	chr13	77919516	EDNRB;OBI1-AS1	promoter;promoter	S_Shore
cg09159285	chr1	6604074	KLHL21	prox_enhancer	S_Shore
cg09159452	chr7	2570227	IQCE	distal_enhancer
cg09167044	chr17	40345160	RARA-AS1	distal_enhancer	S_Shelf;Island
cg09167414	chr1	15749711	SLC25A34-AS1	promoter	S_Shelf
cg09168980	chrX	24362296	SUPT20HL1	exon1	Island
cg09173768	chr2	176124621	HOXD9	GeneBody	S_Shore;Island;N_Shelf
cg09174638	chr9	100441359	MSANTD3-TMEFF1	TSS1500
cg09177949	chr22	43187720	TTLL12	prox_enhancer	Island
cg09180239	chr16	85633070	GSE1	distal_enhancer	N_Shore;N_Shore;N_Shelf
cg09180566	chr13	24161956	MIR2276	prox_enhancer	S_Shore
cg09184502	chr6	106510599	CRYBG1	TSS1500	Island;N_Shore
cg09184832	chr6	78910869	IRAK1BP1	distal_enhancer	Island
cg09185350	chrX	50813361	SHROOM4	prox_enhancer	Island
cg09192059	chrX	31266915	DMD	promoter	S_Shore
cg09200263	chr7	138751515	ATP6V0A4	GeneBody
cg09200665	chr11	75399620	RPS3	promoter	Island
cg09203880	chr16	5029025	ALG1	distal_enhancer
cg09207578	chr13	114016473	C13orf46	distal_enhancer	Island;S_Shelf;S_Shore;N_Shore;N_Shore
cg09209510	chr14	99822052	EML1	distal_enhancer
cg09210519	chr10	103692594	Y_RNA	distal_enhancer	Island
cg09211893	chr14	99793523	EML1	exon1	Island
cg09215152	chr11	111766582	PPP2R1B	prox_enhancer	S_Shore
cg09215279	chr19	10010478	COL5A3	promoter	Island;S_Shore
cg09215316	chr12	6924465	ATN1	promoter	N_Shelf
cg09219019	chr3	182682367	PLA2G10P1	distal_enhancer	Island
cg09225922	chr20	43657649	RPL27AP	distal_enhancer	Island
cg09227533	chr4	186024185	RNU4-64P	distal_enhancer
cg09229918	chr16	1991915	SYNGR3	prox_enhancer	Island
cg09230905	chr11	33700357	C11orf91	exon1	Island
cg09233013	chr16	66604509	CMTM3	promoter	Island
cg09233191	chr12	131920311	PUS1	distal_enhancer
cg09234252	chr10	8331696
cg09235936	chr2	241230796	HDLBP	distal_enhancer
cg09235983	chr11	58845341	GLYATL2	TSS1500
cg09238312	chr6	167986058	RP3-470B24.5	promoter	N_Shelf;N_Shelf
cg09239106	chr12	49544214	KCNH3	distal_enhancer
cg09241467	chr5	115296797	CCDC112	promoter	S_Shore
cg09246637	chr8	49909721	SNTG1	promoter	Island
cg09251292	chr6	116765893	FAM162B;LOC105377963;FAM162B	TSS200;TSS1500;TSS1500	S_Shore
cg09251429	chr11	124865232	ROBO3;ROBO3	TSS200;TSS1500	Island;N_Shelf
cg09251600	chr1	179812645	FAM163A	GeneBody
cg09253581	chr19	43798670	LYPD5	prox_enhancer	Island
cg11853788	chr1	179592212	TDRD5	prox_enhancer	Island
cg11854806	chr10	80356609	DYDC2;DYDC2;DYDC1	TSS200;TSS1500;exon1	Island
cg11855615	chr17	35490117	E2F3P1	promoter	S_Shelf
cg11855727	chr2	11670334	NTSR2	promoter	S_Shore
cg11858468	chrX	134237022	CCDC160	promoter	N_Shore
cg11860434	chr7	102426993
cg11861562	chr11	117199064	TAGLN	prox_enhancer
cg11865900	chrX	153950483	HCFC1	GeneBody	N_Shelf;N_Shelf
cg11867257	chr5	90558517	ADGRV1;GPR98	promoter;promoter	Island
cg11867671	chr19	50625093	SYT3	GeneBody	Island
cg11870100	chr11	34512995	ELF5	prox_enhancer
cg11878365	chr8	6834865	XKR5	prox_enhancer	Island
cg11881754	chr7	76259975	HSPB1	distal_enhancer	Island
cg11885407	chr3	193593097	OPA1;EEF1A1P23	promoter;promoter	Island
cg11887960	chr12	57431046	R3HDM2;R3HDM2-DT	promoter;promoter
cg11888381	chr3	184335744	FAM131A;FAM131A	TSS200;TSS1500	N_Shore;N_Shelf
cg11890453	chr18	70292142	SOCS6	exon1	S_Shelf
cg11890740	chrX	56232259	KLF8	promoter	N_Shore
cg11893955	chr8	29061304
cg11894951	chr19	14057398	PALM3	exon1	Island
cg11896398	chr8	144714393	LOC100996662	GeneBody	S_Shore
cg11902004	chr3	50226462	GNAI2;MIR5787	TSS1500;TSS1500	Island;N_Shore
cg11903133	chr20	52106074	ZFP64	prox_enhancer	S_Shore
cg11903177	chr17	17476044	MED9	TSS1500	N_Shore
cg11904906	chr2	238231391	AC016757.3;LINC02610	promoter;promoter	N_Shore
cg11912543	chr6	75206014	COL12A1	promoter	S_Shelf;Island
cg11912765	chr2	222295119	CCDC140	distal_enhancer	S_Shelf;Island;N_Shore;N_Shelf
cg11916219	chr17	48619486			S_Shore;Island;N_Shore;N_Shelf
cg11920453	chr4	1418032	NKX1-1	other_regul_region	S_Shelf
cg11925620	chr19	3211412	CELF5	distal_enhancer	S_Shelf
cg11926063	chr3	128725903	RAB7A	TSS1500	N_Shore
cg11926444	chr3	119418442	ARHGAP31	GeneBody
cg11931731	chr18	46947063	KATNAL2	promoter	Island
cg11935371	chr21	43802346	RRP1	GeneBody	N_Shore
cg11937689	chr7	144403712	NOBOX	promoter	Island
cg11940040	chr17	304629	RPH3AL	GeneBody	S_Shore;N_Shore;N_Shelf
cg11943330	chr10	119872810	MCMBP	promoter	Island
cg11945604	chr12	6278707	ATP5MFP5	distal_enhancer	Island
cg11945824	chr6	32149186	PRRT1	GeneBody	Island;N_Shore
cg11948988	chr10	129705026	MGMT	GeneBody
cg11951292	chr5	69369566	AK6;TAF9;RAD17	promoter;promoter;promoter	Island
cg11951692	chr20	3781291	SPEF1	exon1	S_Shelf
cg11954680	chr5	140875208	PCDHA12	promoter	S_Shelf;N_Shore;N_Shore
cg11956396	chr19	55080339	EPS8L1	promoter	S_Shore;N_Shore;N_Shelf
cg11957438	chrX	80809615	BRWD3	prox_enhancer	Island
cg11960435	chr20	32847176	MAPRE1	GeneBody
cg11964308	chr12	54141234	LINC02381	prox_enhancer
cg11965881	chr5	172338649	SH3PXD2B	GeneBody
cg11971478	chr17	40219207	WIPF2	promoter	Island
cg11977139	chr19	47466317	SLC8A2	GeneBody	S_Shore
cg11979743	chr20	833867	FAM110A	exon1	Island
cg23563014	chr10	44293629	LINC02881	GeneBody	S_Shore;Island
cg23565942	chr10	21174556	NEBL	prox_enhancer	Island
cg23569098	chr1	1361807	MXRA8	promoter
cg23577102	chr11	111540623	LAYN	promoter	Island
cg23584743	chr4	13544533	NKX3-2	promoter	Island;N_Shelf
cg23586322	chr8	120125993	COL14A1	GeneBody	S_Shore;S_Shelf;S_Shore
cg23586996	chr17	79920051	LINC01978	prox_enhancer
cg23589045	chr1	51518087	EPS15-AS1	prox_enhancer	N_Shore
cg23592851	chr1	94535680	F3	GeneBody
cg23593167	chr1	220748513	MARC2;MTARC2	prox_enhancer;prox_enhancer	Island
cg23595571	chr11	1291870	TOLLIP	distal_enhancer	S_Shore;Island;N_Shelf
cg23601416	chr22	19962517	COMT	promoter
cg23602181	chr18	9913804	VAPA	promoter	Island
cg23606286	chr1	145964497	POLR3GL;ANKRD34A	promoter;promoter	Island;S_Shelf
cg23610041	chr20	40692286	MAFB	distal_enhancer	S_Shore;N_Shore
cg23612178	chrX	53082495	TSPYL2	exon1	Island
cg23612849	chr10	2922548
cg23614816	chr10	3108774	PFKP	distal_enhancer	S_Shelf
cg23618440	chr6	48068869	PTCHD4;PTCHD4	TSS200;TSS1500	Island
cg23619365	chr13	112057695	SOX1-OT	GeneBody	S_Shelf;Island;N_Shelf
cg23620822	chr3	13650712	LINC00620	promoter
cg23621127	chr5	128538085	FBN2	exon1	S_Shore;Island
cg23621631	chr14	24339216	RIPK3	prox_enhancer	N_Shore
cg23621779	chr6	30691180	NRM	promoter	S_Shelf;Island
cg23621967	chr1	236103319	ACO2P2	distal_enhancer
cg23622235	chr1	1129562	LINC01342	distal_enhancer
cg23622322	chr10	131960015	PPP2R2D	GeneBody
cg23623667	chr11	2444255	TRPM5	prox_enhancer	Island;N_Shore
cg23623714	chr21	33071573	OLIG1	exon1	Island
cg23626733	chr1	2413959	PEX10	prox_enhancer	S_Shore;N_Shore
cg23629029	chr17	45397021	ARHGAP27	GeneBody	S_Shore
cg23629166	chr1	2413929	PEX10	prox_enhancer	S_Shore;N_Shore
cg23632752	chr1	3912432	LINC01134	distal_enhancer
cg23632985	chr11	20163091	DBX1	distal_enhancer	S_Shelf;Island
cg23634134	chr14	20614234
cg23634711	chr7	155812305	SHH	prox_enhancer	Island;S_Shore
cg23637166	chr15	76931588	RCN2	promoter	N_Shore
cg23637880	chr8	141179657	DENND3	distal_enhancer
cg23639898	chr18	25327809	ZNF521	GeneBody
cg23642078	chr2	216081750	PECR;TMEM169	promoter;promoter	Island
cg26295057	chr5	37839727	GDNF-AS1;GDNF-AS1;GDNF	TSS200;TSS1500;exon1	Island
cg26295503	chr17	82735721	FN3K	exon1	Island
cg26299044	chr17	40865336	KRT12	prox_enhancer	S_Shore
cg26301353	chr2	130755317	AMER3	promoter	N_Shore
cg26304147	chr11	70077940	ANO1	prox_enhancer	N_Shore
cg26305174	chr7	100865961	TRIP6	TSS1500	N_Shore
cg26305504	chr19	947612	ARID3A	GeneBody	Island;N_Shelf
cg26305817	chr5	173229052	RPL7AP33	distal_enhancer	Island;N_Shelf
cg26308704	chr7	158532894	MIR595	prox_enhancer
cg26309691	chr1	246724642	SCCPDH	prox_enhancer	Island
cg26312542	chr11	112167381	TEX12	promoter
cg26314765	chr17	75731876	ITGB4	distal_enhancer	S_Shore
cg26314868	chr1	25907015	STMN1	promoter	Island
cg26314966	chr17	81499134	ACTG1	distal_enhancer	Island
cg26316544	chr3	52154402	POC1A	promoter	Island
cg26320244	chr12	132178910			Island
cg26321716	chr7	108003268	LAMB1	promoter	Island
cg26323130	chr2	148875114	KIF5C	promoter	Island
cg26323797	chrX	53434439	HSD17B10	promoter	Island
cg26325791	chr19	18123901	IL12RB1	distal_enhancer	Island
cg26326621	chr14	76866640	RPL22P2	distal_enhancer
cg26327984	chrX	42778255	PPP1R2C	promoter	Island
cg26328483	chr1	156854075	INSRR	promoter
cg26330510	chr5	1155738	TERLR1	distal_enhancer	Island
cg26334023	chr17	49210130	ABI3;GNGT2	TSS1500;TSS1500
cg26337914	chr7	157668389	PTPRN2	GeneBody
cg26339240	chr11	70698811	SHANK2	GeneBody
cg26340003	chrX	18675293	PPEF1	prox_enhancer	Island
cg26343510	chr11	73264623	P2RY6	promoter	Island
cg26345260	chrX	129926111	UTP14A;LOC105373335	GeneBody;GeneBody
cg26346636	chrX	41442450	NYX	distal_enhancer	Island
cg26349606	chr1	201888712	SHISA4;SHISA4;SHISA4	TSS200;TSS1500;exon1	N_Shore
cg26349976	chr18	24139469	CABYR	promoter	Island
cg26350803	chr13	113000078	MCF2L	prox_enhancer	N_Shore
cg26351229	chr8	131041534	ADCY8	prox_enhancer	Island
cg26351479	chrX	126552953	DCAF12L1	promoter	Island
cg26354128	chr14	93430849	UNC79;UNC79;UNC79	TSS200;TSS1500;exon1	Island
cg26355004	chr4	37454134	C4orf19	GeneBody	S_Shore
cg26355072	chr5	142295114
cg26356462	chr8	6800886
cg26359238	chrX	106999945	MORC4	promoter	Island
cg26359958	chrX	132489347	MBNL3	prox_enhancer	Island
cg26360792	chr2	42792857	HAAO	TSS1500	Island
cg26362453	chr8	897704	DLGAP2	GeneBody	N_Shelf
cg26363802	chrX	153985361			S_Shelf
cg26367439	chr10	44206516	LINC03089	distal_enhancer	Island
cg26369916	chrX	140505114	SOX3	promoter	Island;N_Shelf
cg26371957	chr12	630114	NINJ2-AS1	prox_enhancer
cg26372060	chr8	144465871	ZFTRAF1;CYHR1	prox_enhancer;prox_enhancer	Island
cg26376518	chrX	109536898	NXT2	promoter	Island
cg26380710	chrX	45851804	RP5-1158E12.3	prox_enhancer	Island
cg26383138	chr2	2115761	MYT1L	distal_enhancer
cg26383972	chrX	114582942	HTR2C	prox_enhancer	S_Shore;N_Shore
cg26386409	chr12	62631991			Island
cg26386472	chr12	121839454			Island
cg26390889	chr5	33936357	RXFP3;RXFP3	TSS200;TSS1500	Island
cg26391832	chr2	45010790	SIX2	prox_enhancer	S_Shore;N_Shelf
cg26393015	chr7	129169460	RNY1P11	distal_enhancer	Island
cg26394282	chr8	42265292	IKBKB-DT	GeneBody
cg26396443	chr14	99262668	BCL11B	GeneBody
cg26396680	chr11	61488935	SAXO4;PPP1R32	promoter;promoter
cg26402901	chr16	89973000	CENPBD1P	TSS1500	Island
cg26404511	chr1	23903085	CNR2	GeneBody	S_Shore
cg26410404	chrX	68830363	EFNB1	GeneBody	Island
cg26411080	chr4	1537108			S_Shelf;Island;N_Shelf;N_Shelf
cg26414750	chr5	60700239	DEPDC1B	promoter	Island
cg26416241	chr11	131687520	NTM-AS1	promoter	N_Shelf;N_Shelf
cg26418147	chr1	205774387	RAB29;RAB7L1	prox_enhancer;prox_enhancer	N_Shore
cg26419712	chr6	149400240	SUMO4	prox_enhancer
cg26421181	chr17	75941203	FBF1	promoter	Island
cg26421947	chrX	48918543	PIM2	prox_enhancer	Island
cg26422151	chr10	86377192			Island
cg26422458	chr1	79006767	ELTD1;ADGRL4	promoter;promoter	Island
cg26424149	chr14	58427794	TIMM9;KIAA0586	promoter;promoter	S_Shore
cg26425256	chr2	118853786	EN1	distal_enhancer	S_Shelf;Island;N_Shore
cg26428731	chr1	34868751	SMIM12	distal_enhancer	S_Shore;Island
cg26429499	chr11	70717687	SHANK2	prox_enhancer	Island
cg26429674	chr20	61895211	MIR1257	other_regul_region	Island
cg26433208	chr1	40979884	CTPS1	promoter	Island
cg26436136	chr3	183252887	B3GNT5	TSS1500	N_Shore
cg26438284	chr11	2385077	CD81	TSS1500	N_Shore
cg26438317	chr12	95548752	USP44	promoter	Island
cg26444995	chr2	197805463	PLCL1	prox_enhancer	S_Shore
cg26445292	chr2	152099136	CACNB4	promoter	Island
cg26446499	chr5	77957731	LOC101929154	TSS1500	N_Shore
cg26448397	chr11	27472339	LGR4	promoter	Island
cg26449951	chr2	218890118	WNT10A	distal_enhancer	N_Shelf
cg26451735	chr15	74202559	STRA6	prox_enhancer
cg26452476	chr16	30091390	TBX6	exon1	N_Shore
cg26453360	chr11	46719823	F2	prox_enhancer
cg26456554	chr2	239246587	HDAC4	GeneBody
cg26456563	chr19	40222710	CCNP	GeneBody	N_Shore;N_Shore;N_Shelf
cg26457165	chrX	153411868	ZFP92	prox_enhancer	Island
cg26459419	chr17	79801081			Island
cg26463106	chr3	9363153	SRGAP3;SRGAP3;THUMPD3	TSS200;TSS1500;exon1	Island
cg26465120	chr10	69451512	TSPAN15	promoter	Island
cg26465438	chr17	82418207	HEXD;HEXDC	promoter;promoter	S_Shelf;Island
cg26467069	chr2	150487782	RND3	promoter	S_Shore
cg26468430	chr7	1532935	MAFK	distal_enhancer	S_Shore;N_Shelf
cg26469608	chr12	113475890	LHX5-AS1	GeneBody	Island;N_Shelf;S_Shelf;N_Shelf
cg26471385	chr21	41879638	PRDM15	prox_enhancer	Island
cg26472133	chr7	157004410	MNX1-AS2	distal_enhancer	S_Shelf;Island
cg26473478	chr6	30647046	C6orf136	promoter	Island
cg26477488	chr5	154479376	HAND1	prox_enhancer	S_Shelf;Island;N_Shelf
cg26477593	chr11	66843121	RCE1	prox_enhancer	Island
cg26479998	chr12	93467548	MRPL42	promoter	Island
cg26488978	chr6	42279634	MRPS10	distal_enhancer
cg26491624	chr16	16090383	RPL17P40	distal_enhancer
cg26491791	chr10	126905231	DOCK1	promoter	Island
cg26492446	chr20	63007222	BHLHE23	TSS1500	Island;N_Shore
cg26495393	chr16	31462631	ARMC5	GeneBody	S_Shelf;N_Shore
cg26500914	chr6	33320546	DAXX	distal_enhancer	S_Shelf;N_Shore;N_Shelf
cg26503877	chr11	128521534	ETS1	prox_enhancer	N_Shore
cg26511972	chr6	29828814	HCG4P8	promoter	Island
cg26512479	chr7	6169695	Y_RNA	distal_enhancer	S_Shelf;N_Shore
cg26517151	chr10	125719110	EDRF1	TSS1500	Island
cg26517679	chr19	439568	SHC2	GeneBody	S_Shelf;N_Shore
cg26517730	chr5	132813384	SOWAHA	promoter	Island
cg26517849	chr11	2139911	IGF2-AS	prox_enhancer	Island;N_Shelf
cg26520942	chr22	19756369	TBX1	prox_enhancer	Island;N_Shelf
cg26526379	chr7	26376564	SNX10-AS1	prox_enhancer	Island
cg26528000	chr9	97307351	CCDC180	prox_enhancer	N_Shore
cg26536440	chr2	132670309	LYPD1	promoter	Island
cg26538160	chr15	58066045	ALDH1A2	promoter	Island
cg26540943	chrX	155612635	SPRY3	promoter	Island
cg26541920	chr5	524012	LOC107986395	TSS1500	Island
cg26543232	chr5	81301565	ZCCHC9;CKMT2-AS1	promoter;promoter	Island
cg26545730	chrX	71095807	FOXO4	promoter	Island;N_Shore
cg26546862	chr10	68528371	SLC25A16	TSS1500	S_Shore
cg26547924	chr1	215083527	KCNK2	prox_enhancer	S_Shore
cg26548293	chr1	153633702	CHTOP	prox_enhancer	Island
cg26554054	chr8	650488	ERICH1	GeneBody	S_Shore;Island
cg26554646	chr8	41529118	GINS4	promoter	Island
cg11988591	chr8	143369739	RHPN1	prox_enhancer	S_Shore;N_Shelf
cg11996428	chr9	132590824			S_Shelf;Island
cg11997468	chr13	114069447	RASA3-IT1	distal_enhancer	N_Shore;N_Shelf
cg12000995	chr2	27442272	KRTCAP3	promoter	Island
cg12002708	chr20	34312000	AHCY	promoter
cg12009778	chr6	134175083	SGK1	promoter	Island;N_Shore
cg12011136	chr7	4862119	PAPOLB;PAPOLB	TSS200;TSS1500	Island
cg12013591	chr19	11089289	LDLR	promoter	N_Shore
cg12019046	chr13	26685763	WASF3;LOC107984597	GeneBody;GeneBody
cg12020396	chr19	55082212	EPS8L1	prox_enhancer	S_Shore;Island;N_Shore
cg12024828	chr4	1172740	SPON2	promoter	Island
cg27029291	chrX	49171817	PLP2	promoter	Island
cg12028548	chr20	610155	TCF15	exon1	Island
cg12030788	chr7	128794557	CCDC136	other_regul_region	S_Shelf
cg12031396	chr3	111674489	PLCXD2	prox_enhancer	Island
cg12032443	chr6	30647694	C6orf136	prox_enhancer	Island
cg12034187	chr7	44123560	POLD2	promoter	Island
cg12034678	chr1	41516356	HIVEP3	GeneBody	Island
cg12034847	chr6	3280324	SLC22A23	GeneBody
cg12038572	chr11	59172307	DTX4	exon1	Island;N_Shore
cg22900607	chr19	2546940	ELOCP28	distal_enhancer	S_Shelf;S_Shore
cg22902194	chr5	3539040			S_Shelf
cg22902969	chr7	56064102	SUMF2;SUMF2	TSS200;TSS1500	Island
cg22903061	chrX	135051545	RTL8A	prox_enhancer	Island
cg22903286	chr14	77097741	CIPC	prox_enhancer	Island
cg22907165	chr6	13328430	TBC1D7	promoter	Island
cg22913585	chr19	577938	BSG	distal_enhancer	Island;N_Shore;N_Shelf
cg22913933	chr17	48614806	HOXB8	exon1	S_Shelf;S_Shore;N_Shelf
cg22916722	chr14	76138713	GPATCH2L	distal_enhancer	Island
cg22921096	chr3	184338765	FAM131A	promoter	S_Shelf;Island
cg22922810	chr14	96816198	VRK1	exon1
cg22935921	chr15	78264492	DNAJA4	promoter	Island
cg22941165	chr6	30557197	PRR3	promoter	S_Shore;Island
cg22944282	chrX	129844143	ZDHHC9	TSS1500	S_Shore
cg22945556	chr19	48603626	SPACA4	distal_enhancer	Island
cg22951727	chr7	127652071	SND1-DT	promoter	Island
cg22952142	chr15	68256840	CLN6	prox_enhancer	N_Shore
cg22960869	chr17	49210159	ABI3	promoter
cg22963554	chr15	79432397	MINAR1	promoter	Island
cg22969661	chrX	24465359	PDK3	promoter	Island
cg22972858	chr12	122730701	HCAR1	exon1
cg22974236	chr4	4866252	MSX1	distal_enhancer	S_Shelf;S_Shore;Island
cg22976224	chr21	36698339	SIM2	TSS1500	Island
cg22978087	chr8	24956612	NEFL	promoter	Island
cg22984571	chr3	186772867	GPS2P2	prox_enhancer	Island
cg08450017	chr3	45943346	CXCR6	promoter
cg08450752	chr15	73319110			Island
cg08451992	chr16	31458811	ARMC5	promoter	Island
cg08454917	chr5	876612	BRD9	GeneBody
cg08455275	chr8	143973811	PLEC	prox_enhancer	Island
cg08455778	chr5	88679981	MIR9-2HG;MEF2C-AS2	GeneBody;GeneBody	S_Shelf;S_Shore;N_Shore
cg08457409	chr1	99850173	AGL	prox_enhancer	Island
cg08461949	chr19	51601379			S_Shelf;Island
cg08464831	chr16	5901273	RBFOX1	GeneBody
cg08465346	chr12	54047674	HOXC4	distal_enhancer	Island
cg08466792	chr5	3603113			Island;N_Shelf
cg08468991	chr1	108963438	CLCC1	promoter	Island
cg08470180	chr5	134845536	C5orf24	promoter	N_Shore
cg08471800	chr1	110084246	LINC01397	GeneBody	Island
cg08472398	chr6	26156513	H1-4	promoter	Island
cg08474467	chr16	543365	MIR3176	promoter	S_Shelf;S_Shore;Island
cg08474748	chr5	75054389	GCNT4	prox_enhancer	Island;S_Shore
cg08474859	chr4	84492863	NKX6-1	distal_enhancer	Island;N_Shelf
cg08486065	chr19	3464877	SMIM24	distal_enhancer	S_Shore
cg08489883	chr20	21517656	NKX2-2	distal_enhancer	S_Shelf;S_Shelf;S_Shore;N_Shelf
cg08495784	chr13	29572688	SLC7A1	distal_enhancer
cg08495825	chr1	156893685	PEAR1	promoter	Island
cg08496086	chr5	2176028	Y_RNA	other_regul_region
cg08498254	chr5	155729945	RNA5SP199	distal_enhancer	S_Shore
cg08501735	chr3	173274929
cg08503285	chr4	852864	GAK	GeneBody	S_Shelf
cg08509172	chr19	19273029	TM6SF2	prox_enhancer	Island
cg08513472	chr6	1625003	FOXC1	distal_enhancer	Island
cg08523977	chrX	48826500	ERAS	promoter	Island
cg08527566	chr12	95217656	VEZT;FGD6	promoter;promoter	Island
cg08530317	chr11	20599278	SLC6A5	prox_enhancer	S_Shore;N_Shore
cg08534175	chr16	2914814	FLYWCH1	GeneBody	S_Shelf
cg08538199	chr1	226161663	ACBD3	GeneBody
cg08542865	chr6	2842014	SERPINB1	promoter	Island
cg08544002	chr6	625332	HUS1B	distal_enhancer
cg08547343	chr16	89972407	AFG3L1P;AFG3L1P;CENPBD1P	TSS200;TSS1500;exon1	Island
cg08549326	chr7	116977842	ST7	GeneBody
cg08550588	chr6	31728286	DDAH2	prox_enhancer	Island;N_Shore
cg08554257	chr16	50696826	NOD2	prox_enhancer
cg08555653	chr3	138940179	LINC01391	distal_enhancer	S_Shelf;Island
cg08559214	chr2	167983393	STK39	GeneBody
cg08561825	chr11	64565894	SLC22A11	distal_enhancer	S_Shelf;N_Shelf
cg08568155	chr8	126556894	PCAT1	prox_enhancer	Island
cg08572336	chr19	50662147	C19orf81	distal_enhancer	S_Shelf;Island
cg08573926	chr4	190093242	DUX4L2	other_regul_region	S_Shore
cg08583001	chr19	44844969	NECTIN2;PVRL2	prox_enhancer;prox_enhancer	Island;N_Shore
cg08583888	chr7	157381781	DNAJB6	GeneBody
cg08586541	chr19	50695631	SHANK1	distal_enhancer	Island
cg08590257	chr6	159375393	LOC105378084	GeneBody
cg08593261	chr4	84498341	NKX6-1	prox_enhancer	Island;N_Shelf
cg08594218	chr17	48725646	MIR3185	prox_enhancer	S_Shore;Island;S_Shelf;S_Shore;N_Shore;N_Shelf
cg08605016	chr13	110136821	LOC101927712	GeneBody	N_Shore
cg08607533	chr12	132415180			S_Shore
cg08609839	chr5	1380496	LINC01511	prox_enhancer
cg08611411	chr1	153261561	LORICRIN	prox_enhancer	Island
cg08617833	chrX	129523720	SMARCA1	promoter	S_Shore
cg27021473	chrX	48785844	GATA1	prox_enhancer
cg08623691	chrX	71068506	SNX12	promoter
cg08625261	chr14	59630664	RTN1	promoter	Island
cg08633134	chr19	50431760	MYBPC2	prox_enhancer	S_Shelf;Island
cg08635130	chr1	32964849	RNF19B	promoter	Island
cg08637771	chrX	68499098	YIPF6	promoter	Island
cg08638320	chr1	47434593	FOXD2-AS1	promoter	S_Shore;Island;N_Shelf
cg08640252	chr16	1770948	NME3	prox_enhancer	S_Shelf;Island
cg08641330	chr5	73120373	TMEM171;LOC124901001	TSS1500;exon1	Island
cg08641866	chr1	1206410	TNFRSF18	exon1	Island;N_Shelf
cg08643618	chr1	1254086	UBE2J2	GeneBody	Island;N_Shore
cg08645670	chr16	86578845	FOXL1	prox_enhancer	S_Shore;Island
cg08648877	chrX	154490732	SLC10A3	promoter	S_Shelf;Island
cg08651631	chr17	1716414	WDR81	promoter	Island
cg08659421	chr16	3067861	RNU1-125P	prox_enhancer
cg08660999	chr19	1592899	MBD3	promoter	S_Shore;Island
cg08662533	chr16	1786721	NUBP2	promoter	Island;N_Shelf;S_Shelf
cg08672999	chr19	52171950	ZNF836	prox_enhancer	S_Shore
cg08673054	chr19	10431028	PDE4A	prox_enhancer	Island;N_Shore
cg08675941	chr11	85683002	CCDC89	distal_enhancer
cg08676534	chr19	9621005	ZNF561-AS1;ZNF561	TSS1500;exon1	N_Shore
cg08676730	chr17	55750902	PCTP	promoter	N_Shore
cg08677398	chr8	57143616	LINC01606	prox_enhancer	Island
cg08680689	chr19	11559401	ELOF1	promoter	Island
cg08682544	chr16	66604535	CMTM3	promoter	Island
cg08682991	chr16	70523526	COG4	promoter	Island
cg08684535	chr16	88071990	BANP	GeneBody	S_Shelf;N_Shore;N_Shore
cg08684959	chr11	70185603	ANO1-AS1	other_regul_region
cg08687005	chr19	56477560	ZNF667-AS1;ZNF667	promoter;promoter	Island
cg08687540	chr11	1868974	LSP1	prox_enhancer	N_Shore
cg08688023	chr10	59177165	PHYHIPL	promoter	Island
cg08689015	chr18	33578569	ASXL3	prox_enhancer	S_Shore;Island
cg08694014	chr16	68448688	SMPD3	promoter	Island
cg08696727	chr10	27745868	MKX	promoter	Island
cg08696931	chr12	123269524	CDK2AP1	prox_enhancer	Island;N_Shore
cg08699164	chr9	110579744	SVEP1	promoter	Island
cg08700032	chr3	28575191	RBMS3	prox_enhancer	Island
cg08700707	chr16	759679	MSLN	prox_enhancer
cg08701047	chr10	128286935	LINC01163	GeneBody	Island
cg08703114	chrX	119237247	PGRMC1	prox_enhancer	S_Shore
cg08706670	chr8	98426891	KCNS2	promoter	Island
cg08710739	chr12	111032868	CUX2	TSS1500	N_Shore
cg08713722	chr1	38477304	LINC01685	distal_enhancer
cg08725455	chrX	53048119	GPR173	TSS1500
cg08732659	chr16	54940054	LOC124903692	TSS1500	S_Shore
cg08734237	chr16	87711342	KLHDC4	GeneBody	S_Shelf;S_Shore
cg08740698	chr12	6384104	LTBR	promoter	Island
cg08742194	chr5	73410108	LOC107986383	GeneBody
cg08753172	chr17	1498111	MYO1C	distal_enhancer
cg08754025	chr7	32299471	PDE1C	promoter	S_Shore
cg08754124	chr16	86989086
cg08757037	chr7	76303977	HSPB1	prox_enhancer	S_Shore
cg08757574	chrX	71053177			Island
cg08761102	chr2	38076702	CYP1B1-AS1	prox_enhancer	Island
cg08761396	chr5	42468734	SERBP1P6	promoter
cg08761693	chr7	87934334	ADAM22;ADAM22	TSS1500;exon1	Island
cg08762603	chr12	1922251	CACNA2D4	distal_enhancer
cg08763705	chr5	140146072			Island
cg08764167	chr10	101354176	BTRC	promoter	Island
cg08765811	chr15	77663783	LINGO1-AS2	distal_enhancer
cg11331988	chr15	40161085	BUB1B	promoter	Island
cg11333007	chr15	51829747	TMOD3	promoter	Island
cg11334771	chr11	72244293	PHOX2A	promoter	S_Shelf;S_Shelf;Island
cg11335133	chr1	89844000	LRRC8D	distal_enhancer	Island
cg11337025	chrX	107118442	RBM41	prox_enhancer	Island
cg11344566	chr2	124025308	CNTNAP5;CNTNAP5-DT	promoter;promoter	Island
cg11344644	chrX	101348711	TIMM8A	promoter	Island
cg11346722	chr6	34544438	SPDEF	distal_enhancer	Island
cg11347311	chr6	139374879	CITED2	TSS1500	S_Shore;Island
cg11348583	chr1	196777745	CFHR3	GeneBody
cg11350504	chr13	112466966	SPACA7	promoter	N_Shore
cg11353250	chr6	75085279	COL12A1	distal_enhancer	Island
cg11354105	chr2	25252936	DNMT3A	prox_enhancer	S_Shore;Island
cg11357746	chr12	114400082	TBX5	distal_enhancer	S_Shelf;N_Shore;N_Shelf
cg11358689	chr11	131911366	NTM	promoter	Island
cg11362259	chr20	34072047	RALY	GeneBody
cg11364153	chrX	46573758	CHST7	promoter	Island
cg11364895	chr11	406019	SIGIRR	GeneBody	S_Shelf;N_Shore
cg11372636	chr6	109978282	GPR6	promoter	Island
cg11374871	chr2	26562645	CIMIP2C;C2orf70	promoter;promoter	Island;N_Shore
cg11377086	chr11	117828721	FXYD2	promoter
cg11379081	chr1	209231705	TFDP1P1	promoter	Island
cg11379774	chr18	50288372	CXXC1	prox_enhancer	S_Shore
cg11380327	chr2	24492344	NCOA1	prox_enhancer	S_Shore
cg11383134	chr6	29680813	ZFP57	GeneBody
cg11384924	chr6	33192447	COL11A2	promoter	Island;N_Shore
cg11390978	chr19	16876020	SIN3B	distal_enhancer	Island;N_Shelf
cg11391637	chr1	38783643
cg11395955	chrX	23782970	SAT1;SAT1-DT	promoter;promoter	Island
cg11399682	chr16	4242116	SRL	promoter
cg11399776	chr11	2887241	CDKN1C	prox_enhancer	S_Shore
cg24431872	chr4	11427412	HS3ST1	GeneBody	N_Shore;N_Shore
cg24434800	chr1	118999672			N_Shore;N_Shore
cg24436715	chr19	31357224	TSHZ3-AS1	GeneBody	S_Shelf;Island
cg24441121	chr2	97645967	COX5B	promoter	Island
cg24450656	chrX	40097588	BCOR;BCOR	TSS1500;exon1	Island
cg24452181	chr19	48481061	CYTH2	GeneBody	S_Shore;N_Shelf
cg24452347	chr1	23902810	BTBD6P1	promoter	Island
cg24452451	chr19	292102	PLPP2;PPAP2C	prox_enhancer;prox_enhancer	Island;N_Shelf
cg24454243	chr7	105581538	EFCAB10	promoter	N_Shore
cg24455365	chr1	20634736	MIR6084	prox_enhancer	S_Shore
cg24457008	chr16	981689	SOX8;CEROX1	promoter;promoter	Island
cg24458825	chr11	34152366	Y_RNA	distal_enhancer
cg24461063	chr12	124487229	NCOR2	GeneBody
cg24462743	chr9	96450188	HABP4	promoter	Island
cg24465469	chr1	214551097	PTPN14	promoter	Island
cg24465685	chr1	46544137	TMEM275	promoter	Island
cg24466241	chr1	52843236	ZYG11A	GeneBody	Island
cg24468070	chr19	54465317	LENG9	prox_enhancer	S_Shelf;Island
cg24469980	chr1	220891611	HLX-AS1	distal_enhancer	S_Shelf;Island;N_Shelf;N_Shelf
cg24470133	chr1	1547826	TMEM240	distal_enhancer
cg24471254	chr7	100656169	ACTL6B	prox_enhancer	Island
cg24475782	chr1	118988309	TBX15	promoter	S_Shelf;S_Shore;N_Shore
cg24478765	chr17	34592282	TMEM132E	other_regul_region
cg24478966	chr19	41956778	RABAC1	distal_enhancer	N_Shore
cg24484802	chr12	5827865	ANO2	promoter	Island
cg24486518	chr19	19224466	RNU6-1028P	distal_enhancer	N_Shore
cg24489697	chr9	87498371	DAPK1	promoter	Island
cg24493218	chr1	36289543	THRAP3	GeneBody
cg24495177	chr7	64901948	ZNF273	TSS1500
cg24495257	chr15	74782092	CSK	promoter	Island
cg24496349	chr11	68043438	TCIRG1	prox_enhancer
cg24497732	chr7	42238478	GLI3	TSS1500	S_Shore
cg24498031	chr15	40252849	PAK6-AS1	promoter	Island
cg24505618	chr15	45129856	DUOX1;DUOXA1	promoter;promoter	Island
cg24508659	chr4	139244046	RNU6-1074P	distal_enhancer
cg24512517	chrX	108091876	PSMD10;ATG4A	TSS1500;exon1	Island
cg24517323	chr17	7324245	NEURL4	distal_enhancer	Island
cg24519533	chr2	134469216	EDDM3CP	distal_enhancer
cg24525457	chr7	100493632	NYAP1	distal_enhancer	Island
cg24526702	chr17	58755840	PPM1E	promoter	Island
cg24527785	chr6	31739676	MSH5-SAPCD1;MSH5	TSS1500;TSS1500	N_Shore
cg24529771	chr3	179261061	KCNMB3	TSS1500	N_Shore
cg24530147	chr3	139045052	PRR23C	promoter	Island
cg24534742	chr13	42575145	TNFSF11	prox_enhancer
cg24536250	chr5	50922791
cg24536689	chrX	17655640	NHS	distal_enhancer	Island
cg24536782	chr8	266659	LOC101927566	GeneBody	Island
cg24537348	chr17	82587829	FOXK2;LOC105371942	GeneBody;GeneBody	S_Shelf;S_Shelf;S_Shore
cg24539779	chr1	6242836	HES3	TSS1500	S_Shore;N_Shelf
cg24539999	chr17	75941224	FBF1	promoter	Island
cg24540732	chr7	139571788	ERHP1	distal_enhancer
cg24542441	chr2	109614227	SEPTIN10;SEPT10	promoter;promoter	Island
cg24543544	chr7	899565	ADAP1	GeneBody	S_Shelf;S_Shelf;N_Shelf
cg24543696	chr11	12009499	DKK3	promoter	S_Shore
cg24544320	chr1	226637734	ITPKB-AS1	distal_enhancer
cg24547622	chrX	23743536	ACOT9	promoter	S_Shore
cg24550212	chr20	46541855	OCSTAMP	other_regul_region
cg24560494	chr13	52848902	PCDH8	prox_enhancer	S_Shore;N_Shore
cg24561661	chr2	176108084	HOXD11	prox_enhancer	S_Shelf;Island;N_Shore
cg24563094	chr2	26172589	GAREML;GAREM2	prox_enhancer;prox_enhancer	Island
cg24563570	chr10	59177041	PHYHIPL	prox_enhancer	Island
cg24565395	chrX	154468357	PLXNA3	other_regul_region	S_Shore;Island
cg24567424	chr13	107868218	NALF1;LOC124903206	TSS1500;exon1	Island
cg24571086	chr10	121611642			S_Shelf
cg24576260	chr1	1282284	SCNN1D	promoter	N_Shelf
cg24576666	chr2	172110952			S_Shelf
cg24576945	chr3	42701711	HHATL	promoter
cg24577933	chr1	9198619			Island
cg24578428	chr4	8619499	CPZ	distal_enhancer
cg24578853	chr6	30742978	FLOT1;IER3-AS1	promoter;promoter	Island
cg24579851	chr5	160175473	FABP6	distal_enhancer
cg24583615	chr13	96053458	UGGT2	promoter	Island
cg24586121	chr2	219513037	ASIC4	prox_enhancer	Island
cg24588339	chr5	2738512	IRX2	exon1	N_Shore
cg24592370	chr12	132278232	RP13-895J2.3	prox_enhancer	S_Shore;N_Shore
cg24596570	chr1	25819972	MTFR1L	promoter	Island
cg24598449	chr1	11664188	FBXO6	promoter	Island
cg24599017	chr5	179408884
cg24602417	chr8	101224055	LOC107984005	GeneBody	Island
cg24603113	chr7	1065685	LOC105375120;LOC105375120	TSS200;TSS1500	Island
cg24603464	chr2	237487209	MLPH	promoter	Island
cg24604013	chr13	112067011	SOX1;SOX1	TSS200;TSS1500	S_Shelf;Island
cg24609890	chr7	23299616	MALSU1	GeneBody	Island
cg24611351	chr2	71001421	LOC105374796	GeneBody
cg24612059	chr17	46024096	MAPT	GeneBody
cg24612420	chr17	41918929	ACLY	exon1	Island
cg24617313	chr20	58852091	GNAS;GNAS-AS1	TSS1500;TSS1500	S_Shore;N_Shore;N_Shore;N_Shore
cg24617568	chr7	90119333	DPY19L2P4	promoter	Island
cg24617696	chr2	120346736	INHBB	prox_enhancer	S_Shelf;Island;N_Shore;N_Shelf
cg24621437	chr10	107164802	SORCS1	promoter	Island
cg24624629	chr17	41047369	KRTAP2-1;KRTAP2-1	TSS200;TSS1500
cg24625136	chr3	138939712	LINC01391	distal_enhancer	S_Shelf;Island
cg24627956	chrX	152898055	ZNF185	promoter	Island
cg24628298	chr17	49709064	SLC35B1	TSS1500
cg24630419	chr1	217138266	ESRRG	TSS1500	S_Shelf;S_Shore;Island
cg24631526	chr20	63736609	LIME1	promoter	S_Shore;N_Shore
cg24633978	chr2	176107853	HOXD11	exon1	S_Shelf;Island;N_Shore
cg24634568	chr1	42785098	TMEM269	promoter	Island
cg24635468	chr6	85449964	NT5E	promoter	Island
cg24636477	chr10	47300132	GDF10;GDF10	TSS200;TSS1500	Island
cg24636867	chr3	135965624	PPP2R3A	promoter	N_Shore
cg24640577	chr1	246775914	LINC01341	prox_enhancer
cg24643922	chr10	132423471			N_Shore
cg24647363	chr6	143536835	PHACTR2	promoter	Island
cg24657817	chr4	42151691	BEND4	exon1	Island
cg24663022	chr16	3677721	LOC124903630	exon1	S_Shelf
cg24663206	chrX	70444767	DLG3	promoter	N_Shore
cg24664551	chrX	153794162	SSR4	promoter	Island
cg24669602	chr7	77797497	TMEM60	prox_enhancer	N_Shore
cg24670383	chr12	54325568	COPZ1	promoter
cg24671250	chrX	72239155	ERCC6L	promoter	Island
cg24671891	chrX	12583664	FRMPD4	GeneBody	Island
cg24673771	chr2	44953128			S_Shelf;Island;N_Shore
cg24674304	chr3	44861571	MIR564	prox_enhancer	Island
cg24676534	chr5	132866221	UQCRQ;GDF9;GDF9	TSS1500;TSS1500;exon1	Island
cg24677093	chr10	75406414	ZNF503-AS2	GeneBody	Island
cg27277620	chr19	1529764	PLK5	GeneBody	S_Shelf;S_Shelf
cg27278382	chr3	48609289	UQCRC1	prox_enhancer	Island
cg27279839	chr6	158573477	TMEM181	distal_enhancer
cg27289478	chr4	2468535	RNF4	prox_enhancer	Island
cg27290274	chr1	15060243	TMEM51-AS1	distal_enhancer
cg27292028	chr12	118758554
cg27292235	chrX	154805556	MPP1	promoter	Island
cg27292389	chr10	5961561	LOC107984200	exon1
cg27293631	chr7	8434548	NXPH1	prox_enhancer	Island
cg27296547	chr2	27118777	CGREF1	prox_enhancer	Island
cg27296664	chrX	143635299	SLITRK4	TSS1500	S_Shore
cg27297576	chr12	107843373			N_Shore
cg27300887	chr20	59194744	ZNF831	distal_enhancer	S_Shore
cg27302190	chr1	1114830	C1orf159	GeneBody	S_Shelf;N_Shore
cg27302539	chr14	53946830	MIR5580	prox_enhancer	Island
cg27304457	chr12	108779094	LOC124900333	TSS1500
cg27306038	chr11	124863346	ROBO3	distal_enhancer	N_Shore
cg27306636	chrX	44873113	KDM6A	promoter	Island
cg27309098	chr2	235711104	AGAP1	prox_enhancer
cg27309282	chr4	1022293	FGFRL1	GeneBody	Island;N_Shore
cg20318166	chr15	84817433	ALPK3	promoter	Island
cg20319091	chr10	17229995	VIM	prox_enhancer	Island
cg20321153	chr1	63329764	MIR6068	distal_enhancer	Island
cg20323509	chr8	113377250	CSMD3	promoter
cg20325560	chr11	124919603	HEPN1	exon1	N_Shore
cg20327444	chr13	110307300	COL4A2;COL4A1	promoter;promoter	Island;N_Shore
cg20329210	chr1	228378379	OBSCN	GeneBody	Island
cg20332645	chr4	1407081	NKX1-1	TSS1500	Island;N_Shore;N_Shelf
cg20334252	chr15	52804051	LOC107983981	TSS1500	Island;N_Shore
cg20334627	chr6	130365552	SAMD3	promoter	Island
cg20353496	chr20	844625	FAM110A	distal_enhancer	S_Shelf;S_Shelf;Island
cg20357538	chr15	101237556	CHSY1	distal_enhancer
cg20359930	chr7	44113589	MIR4649	distal_enhancer	S_Shore;Island
cg20363904	chr8	22695308	LOC105379321	GeneBody	Island
cg20364594	chr6	158560583	TMEM181	prox_enhancer	Island
cg20365506	chr22	36365241	MYH9	promoter
cg20367329	chr17	17496627	RASD1	TSS1500	Island
cg20370678	chr17	60138936			S_Shelf;Island;N_Shore;N_Shelf
cg20372745	chrX	30889000	TAB3	prox_enhancer	Island
cg20373544	chr2	201949503	RNU6-440P	distal_enhancer
cg20375836	chr13	98483289	STK24	distal_enhancer
cg20377305	chr7	97021356	DLX5	distal_enhancer	Island;N_Shore;N_Shelf
cg20377606	chr4	95549392	UNC5C	prox_enhancer	S_Shore;Island
cg20378070	chr6	30673402	DHX16	prox_enhancer	S_Shore
cg20381963	chr7	712601	PRKAR1B	promoter	S_Shore;Island
cg20384325	chr15	48976553	KRT8P24	distal_enhancer	S_Shore
cg20385508	chr2	127423253	MIR4783	prox_enhancer	Island
cg20388580	chr17	82387345	LOC124904092	GeneBody	N_Shore
cg20389472	chr2	170712016	LINC01124	distal_enhancer	Island;N_Shore
cg20390711	chr6	127475538	SOGA3-KIAA0408;MTCL3	GeneBody;GeneBody	Island
cg20396385	chr7	1816073	MIR4655	distal_enhancer	N_Shore
cg20398486	chr2	176079714	EVX2	distal_enhancer	Island
cg20406347	chr1	2357024	MORN1	GeneBody
cg20419072	chr6	53349232	ELOVL5	TSS1500	Island
cg20419110	chr6	43510753	LRRC73	promoter	Island
cg20424833	chr5	177402638	PFN3	prox_enhancer	S_Shore;Island;N_Shore
cg20425384	chr12	132173274
cg20428033	chr2	240623167	GPR35	distal_enhancer	Island
cg20430773	chr1	16207662	ARHGEF19	distal_enhancer	Island
cg20430847	chr1	2530381	HES5	promoter	S_Shelf;Island
cg20434666	chr10	48685361	WDFY4	prox_enhancer
cg20439889	chr19	33684648	CHST8	prox_enhancer	Island
cg20448966	chr17	81684108	ARL16	TSS1500	Island
cg20450979	chr4	176002391	GPM6A	promoter	S_Shore;Island
cg20451566	chr12	54473670	GTSF1	promoter
cg20453394	chr5	63959455	HTR1A	distal_enhancer	Island;N_Shore
cg20455959	chrX	150693474	MTMR1	promoter	Island
cg20457259	chrX	25022691	ARX	distal_enhancer	S_Shore;N_Shore
cg20457594	chr1	2177699	PRKCZ-AS1	distal_enhancer
cg20457683	chr7	158948217	DYNC2I1	GeneBody
cg20457732	chr1	70706803	LINC01788	prox_enhancer
cg20460366	chr20	46305393	CDH22	GeneBody	N_Shore
cg20460514	chr2	11777364	MIR548S	distal_enhancer
cg20462512	chr12	5433989	NTF3	prox_enhancer	S_Shelf;S_Shore
cg20462561	chr1	228755073			Island
cg20464719	chr19	17778703	FCHO1	distal_enhancer
cg20475486	chr14	69850358	SMOC1	distal_enhancer	Island
cg20476319	chr12	104064115	GLT8D2	promoter	Island
cg20480723	chr17	511909	VPS53	GeneBody
cg20489453	chr7	129205376	SMO	GeneBody
cg20493718	chr17	82245103	CSNK1D	GeneBody	S_Shelf;Island;N_Shelf
cg20494374	chr6	27557899	CD83P1	distal_enhancer
cg20499934	chr1	205529206	CDK18	distal_enhancer	Island
cg20500237	chr22	32801652	TIMP3	promoter	Island
cg20501527	chrX	5552249
cg20503915	chrX	153647152	DUSP9	promoter	S_Shelf;Island
cg20513976	chr20	63736541	LIME1	promoter	S_Shore;N_Shore
cg20517444	chrX	15335732	PIGA	promoter	Island
cg20518446	chr11	62547562	AHNAK	prox_enhancer	S_Shore;Island
cg20523393	chr18	5895540	TMEM200C	promoter	Island
cg20525183	chr22	45009887	PHF21B	promoter	Island
cg20529645	chr4	5885171	CRMP1	GeneBody	N_Shelf
cg20530855	chr10	123995635			S_Shelf
cg20531550	chr7	128910848	KCP	promoter	Island
cg20534287	chr10	133377946	PAOX	prox_enhancer	N_Shore
cg20534585	chr3	196646727	NRROS	distal_enhancer
cg20535966	chr8	79892565	LOC124901966	exon1	S_Shore
cg20543431	chr6	34889385	ANKS1A	promoter	S_Shore;Island
cg20543970	chrX	133985753	GPC3	promoter	S_Shore;S_Shore
cg20548934	chr1	159171577	CADM3	promoter	Island
cg20549400	chrX	101932260	ZMAT1	promoter	Island
cg20552263	chr7	156127761
cg20556304	chr6	170510843
cg20556675	chr14	94026938	OTUB2	GeneBody	Island
cg20558987	chr20	48921046	ARFGEF2	TSS1500	N_Shore
cg20562220	chr14	105602487			S_Shore
cg20564892	chr10	101843806	KCNIP2	promoter	S_Shelf;S_Shore
cg20569141	chr1	28235862	ATP5IF1	TSS1500	S_Shelf;N_Shore
cg20569855	chr1	109281818	PSRC1	GeneBody	Island;N_Shore
cg20574650	chr15	55404867	DNAAF4-CCPG1;CCPG1	GeneBody;GeneBody	N_Shelf
cg20577630	chr8	42697545	CHRNB3	exon1
cg20585038	chr15	88605702	LINC01586	prox_enhancer	Island
cg20585088	chr3	183253139	B3GNT5	promoter	N_Shore
cg20592017	chr15	40072539
cg20593826	chr1	58814698	JUN-DT;LOC101926907	GeneBody;GeneBody	Island;N_Shore;N_Shore
cg20594982	chr1	1041327	AGRN	TSS1500	Island
cg09335354	chr9	137171993	LOC124902315;LOC124902315;TMEM210	TSS200;TSS1500;exon1	S_Shore;N_Shelf
cg09339194	chr20	62476529	GATA5	TSS1500	Island
cg09339462	chr7	25895603
cg09340279	chr17	82321071	CD7	distal_enhancer	S_Shore;Island
cg09341015	chr7	117530984	CFTR-AS1	distal_enhancer
cg09341154	chr10	124094377	CHST15	TSS1500	S_Shore
cg09345954	chr2	197804615	PLCL1	promoter	Island
cg09354581	chr7	44111393	MIR4649	prox_enhancer	N_Shore;N_Shelf
cg09355528	chr10	69953074	LINC02636	distal_enhancer
cg09356014	chr16	87346587	FBXO31	GeneBody
cg09359017	chr1	38741460	HSPA5P1	distal_enhancer
cg09368074	chrX	125205270	TENM1	TSS1500	S_Shore;Island;S_Shelf
cg09373015	chr6	41371157			N_Shore;N_Shore
cg09376238	chr14	96363721	GSKIP;ATG2B	TSS1500;TSS1500	Island
cg09379609	chr19	14085825	C19orf67	promoter	S_Shelf;Island;N_Shelf
cg09382096	chr11	31806045	PAX6	prox_enhancer	Island
cg09383187	chr7	74405484	GTF2IRD1	distal_enhancer
cg09384111	chr9	4299931	GLIS3	promoter	Island
cg09390398	chrX	37990163	H2AP	TSS1500
cg09391128	chr2	85616257	USP39	promoter	Island
cg09392615	chr15	32731036	GREM1-AS1	distal_enhancer
cg09396181	chr3	13880342	WNT7A	TSS1500	Island
cg09397246	chr15	90884131	FES	prox_enhancer	S_Shelf;N_Shore
cg09403666	chr10	23172564			Island;N_Shore
cg09405169	chr3	12288246	PPARG	prox_enhancer	Island
cg09407429	chr3	4492699	ITPR1	TSS1500	N_Shore
cg09411587	chrX	154762653	DKC1	promoter	Island
cg09424348	chr6	30913772	VARS2	TSS1500	Island
cg09424526	chr2	222299090	PAX3	promoter	Island;N_Shelf;S_Shelf;S_Shore
cg09432775	chr19	1117454	GPX4	distal_enhancer	Island;N_Shore
cg09432792	chr16	56318399	GNAO1	GeneBody
cg09438836	chr17	49968978	DLX4	promoter	S_Shelf;Island;N_Shelf
cg09441363	chr1	215082911	KCNK2	promoter	Island
cg09442489	chr7	4269403			S_Shelf
cg09442654	chr8	52565321	ALKAL1	exon1	Island
cg09442740	chr7	100885339	UFSP1	distal_enhancer	N_Shore;N_Shelf
cg09443102	chr21	45405061	COL18A1	promoter	S_Shore;N_Shore
cg09461072	chr16	87721619	KLHDC4	GeneBody	S_Shore
cg09462606	chr3	134485912	CEP63;CEP63;CEP63;ANAPC13	TSS200;TSS1500;exon1;exon1	Island
cg09462808	chr3	63278148	SYNPR;SYNPR	TSS200;TSS1500	N_Shore
cg09468523	chr12	53984479	HOXC-AS3	prox_enhancer	N_Shore
cg09468836	chr19	55378243	TMEM190	GeneBody	S_Shore
cg09469566	chr13	112062930	SOX1	distal_enhancer	S_Shore;Island;N_Shelf
cg09470268	chr1	18291203	LOC124903863	exon1
cg09473759	chr16	8964028	USP7	promoter	Island
cg09473826	chr1	175599080	TNR-IT1	distal_enhancer	N_Shore
cg09474017	chr6	32048591	TNXB	distal_enhancer
cg09477453	chr7	1236981	UNCX	distal_enhancer	Island
cg09479241	chr17	28725658	TLCD1	prox_enhancer	N_Shore;N_Shelf
cg09481404	chr15	52795119	ONECUT1	distal_enhancer	S_Shelf;S_Shore;Island
cg09486902	chr12	64825698	TBC1D30	GeneBody	S_Shore
cg09487101	chr19	1287429	EFNA2	prox_enhancer	S_Shore;Island;N_Shelf
cg09491897	chr17	80961469	RPTOR	GeneBody	Island;N_Shore;N_Shore
cg09491991	chr20	13220333	ISM1	prox_enhancer	Island
cg09494176	chr4	3192141	HTT	GeneBody
cg09497201	chr8	26048727	EBF2	distal_enhancer	S_Shore;N_Shore;N_Shelf
cg09499844	chr8	128033476	PVT1	GeneBody
cg09500392	chr20	63493192	EEF1A2	other_regul_region	S_Shelf;S_Shelf;N_Shore;N_Shelf
cg09502531	chr2	201642876	TMEM237	TSS1500	Island
cg09503194	chr22	41437275	TOB2	GeneBody
cg09507526	chr16	23836495	PRKCB	prox_enhancer	Island
cg09510559	chr19	35844242	NPHS1	GeneBody	Island;N_Shore
cg09516963	chr12	67648665	DYRK2	promoter	Island
cg09521490	chr16	88741525	PIEZO1-AS1	TSS1500	S_Shelf
cg09521519	chr6	154510681	CNKSR3	promoter	Island
cg09522056	chr16	31819658	VN1R3	promoter	Island
cg09530349	chrX	19343863	PDHA1	promoter	Island
cg09538633	chr3	13793397	WNT7A	distal_enhancer
cg09540803	chr10	125774827	MMP21	promoter	S_Shore;N_Shore
cg09541794	chr8	143790682			S_Shore;Island
cg09548275	chr11	47261448	NR1H3	GeneBody
cg09554951	chr11	2869495	KCNQ1DN	prox_enhancer	Island
cg09555118	chr6	6004104	NRN1;NRN1	TSS200;TSS1500	Island;N_Shelf;N_Shelf
cg09558195	chr6	146029449	GRM1	promoter	Island
cg09559189	chr8	26040896	EBF2	prox_enhancer	S_Shore;N_Shore;N_Shelf
cg09559196	chr5	149995519	HMGXB3	distal_enhancer
cg09563846	chr11	875758	CHID1	GeneBody
cg09568464	chr19	56393532	ZNF582;ZNF582-DT	promoter;promoter	Island
cg09580153	chr6	41100985	ADCY10P1	promoter	Island
cg09580592	chr17	1004403	TIMM22	distal_enhancer	N_Shelf
cg09582314	chr5	176868890	HK3	distal_enhancer	N_Shore
cg09583024	chr16	67648102	CARMIL2	GeneBody	S_Shelf;Island
cg09591121	chr9	136687526	AGPAT2	promoter	S_Shore;N_Shore
cg09593860	chr11	114058565	ZBTB16	prox_enhancer	N_Shore
cg09594760	chrX	153724137	BCAP31	promoter	Island
cg09595163	chr3	55481513	WNT5A	promoter	S_Shore;N_Shore;N_Shelf;N_Shelf
cg09596866	chr16	3443336	NAA60	TSS1500	Island
cg09597400	chrX	150362619	MAMLD1	prox_enhancer	Island
cg09599130	chr10	102410934	PSD	GeneBody	S_Shore;Island
cg09601159	chr12	9943398	LINC02470	promoter
cg09605494	chr10	43229963	RASGEF1A	promoter	Island
cg09606495	chr11	2160039	INS	prox_enhancer
cg09606832	chr6	10405194	TFAP2A-AS2	exon1	S_Shore
cg09610569	chrX	145818074	SLITRK2	promoter	Island;N_Shelf;N_Shelf
cg09611472	chr16	800371	GNG13	prox_enhancer	Island
cg09614389	chr20	25470203	GINS1	distal_enhancer
cg09616559	chr2	25698282	Y_RNA	promoter
cg09618998	chr8	2002799	KBTBD11	GeneBody	Island
cg09622941	chr17	8118972	ALOXE3	promoter	Island;N_Shore;N_Shelf
cg09628962	chr15	75712830	CSPG4	promoter
cg09633129	chr4	2934557	MFSD10	promoter	S_Shelf;Island
cg09633604	chr6	28953722
cg09636905	chrX	130165701	AIFM1	promoter	Island
cg09637470	chr11	110092857	ZC3H12C	prox_enhancer	Island
cg09639837	chr10	30433573	MAP3K8	prox_enhancer	Island
cg09639931	chr17	39868141	ZPBP2	promoter	S_Shelf;Island
cg09645331	chr16	13920009	ERCC4	promoter	Island
cg09646943	chr19	17461094	NXNL1	promoter
cg09647814	chrX	77910628	PGK1;ATP7A;C4orf46P2	promoter;promoter;promoter	Island
cg09648091	chr16	2214880	PGP;PGP	TSS200;TSS1500	Island
cg09648809	chr5	1207116	SLC6A19	distal_enhancer	Island
cg09653605	chr16	57735643	KATNB1	prox_enhancer	S_Shore;N_Shore
cg09655497	chrX	110003055	TMEM164	promoter	Island
cg09655666	chr17	36464348			Island
cg09657963	chr11	124920979	HEPN1	prox_enhancer	Island
cg09662051	chr2	161308372	PSMD14;AC009299.2;PSMD14-DT	promoter;promoter;promoter	Island
cg09662584	chr6	44342708	SPATS1	promoter
cg09664479	chr11	44596048	CD82	GeneBody
cg09666011	chrX	56563680	UBQLN2	promoter	Island
cg09668072	chr17	77488295	SEPTIN9;SEPT9	distal_enhancer;distal_enhancer
cg09668216	chr3	30606427	TGFBR2	promoter	N_Shore
cg09669931	chr2	239137224	HDAC4	GeneBody	N_Shelf
cg09670128	chr12	52233263	KRT7	promoter	Island
cg09671258	chr1	180233395	LHX4	distal_enhancer	Island
cg09679690	chr7	151057127	CDK5	prox_enhancer	N_Shore;N_Shelf
cg09681286	chr16	2284255	MIR4717	distal_enhancer	Island;N_Shelf
cg09681386	chr2	73826572	LOC105374807	GeneBody	N_Shelf
cg09681675	chr16	3431785
cg09682051	chr11	128943113	TP53AIP1	promoter
cg09687738	chrX	114584461	HTR2C	exon1	S_Shelf;Island
cg09693106	chr22	46053941	PRR34	prox_enhancer	Island
cg09695592	chr10	132974449	LINC01168	distal_enhancer	N_Shelf;N_Shelf
cg09699605	chr12	56630005	BAZ2A	TSS1500	Island
cg09700210	chr17	12665444	MYOCD	TSS1500	Island
cg09705456	chr11	64072007	MACROD1;FLRT1	GeneBody;GeneBody
cg09708084	chr2	27024340	TMEM214	other_regul_region
cg09708959	chr6	33193330	COL11A2	prox_enhancer	Island;S_Shore
cg09714379	chr10	133230536	UTF1	promoter	S_Shelf;Island
cg09714458	chr13	113153246	LOC124903216	TSS1500	Island
cg09715738	chr11	110296831	RDX	promoter	Island
cg09717923	chr16	1390497	UNKL	distal_enhancer	Island
cg09720515	chrX	72572851	HDAC8	promoter
cg09724374	chr16	1259209	RP11-616M22.5	promoter	S_Shore;Island;N_Shore;N_Shelf
cg09729660	chrX	54921293	TRO	prox_enhancer
cg09730801	chr17	49971511	DLX4	prox_enhancer	S_Shore;N_Shore
cg09731958	chr7	96075651	DYNC1I1	GeneBody
cg09737314	chr17	6996040	ALOX12	promoter	Island
cg09738386	chrX	101390884	BTK;RPL36A;RPL36A-HNRNPH2	promoter;promoter;promoter	Island
cg09739413	chr6	32761721	HLA-DQB2	prox_enhancer	Island
cg09741070	chr5	43040896	ANXA2R-AS1	prox_enhancer	S_Shelf;S_Shore;Island;N_Shore
cg09743199	chr6	38159989
cg09746736	chr16	55656218	SLC6A2	promoter	Island
cg27053299	chr13	99896526	CLYBL;CLYBL-AS3	GeneBody;GeneBody	S_Shore;Island
cg27053785	chr7	984506	CYP2W1	prox_enhancer	Island;N_Shelf;N_Shore;N_Shelf
cg27054331	chrX	153644915	DUSP9	distal_enhancer	S_Shore;N_Shelf
cg27054514	chr1	2321556	MORN1	GeneBody	S_Shelf;N_Shore
cg27064692	chr9	137277813	TOR4A	promoter	N_Shore
cg04271054	chr3	99876250	FILIP1L	promoter	Island
cg04271289	chr19	1152148	SBNO2	distal_enhancer	Island;N_Shore;N_Shelf
cg04275027	chr1	110555651	KCNA10	distal_enhancer	Island
cg04286195	chr16	88066096	BANP	GeneBody	N_Shore
cg04286337	chr6	32095724	TNXB	GeneBody	N_Shore
cg04288012	chrX	53684120	HUWE1	promoter	Island;N_Shelf
cg04292355	chr17	46851488	WNT9B	promoter	Island
cg04296578	chr1	45205987	ZSWIM5	prox_enhancer	Island
cg04296778	chr1	93878932	DNTTIP2	prox_enhancer	N_Shore
cg04309194	chr5	1201514	SLC6A19	promoter	Island
cg04311266	chr1	1151397	LINC01342	distal_enhancer
cg04315923	chr16	29622870
cg04320354	chr7	77799509	PHTF2	prox_enhancer	Island
cg04320956	chr16	69109609	HAS3	distal_enhancer	S_Shore;Island
cg04323069	chr17	82458379	NARF;NARF;NARF-AS2	TSS1500;exon1;exon1	Island
cg04324758	chr19	16325860	KLF2-DT	TSS1500	Island
cg04328762	chr22	19718663	SEPTIN5;SEPT5	prox_enhancer;prox_enhancer	S_Shelf;Island
cg04330884	chr10	124651009	FAM53B	GeneBody
cg04339246	chr15	89333202	POLG	prox_enhancer	Island;N_Shore
cg04339613	chr10	129959039	EBF3	GeneBody	Island;N_Shelf
cg04339692	chr15	48374221
cg04340595	chr1	9729116	PIK3CD	distal_enhancer	N_Shore;N_Shore
cg04343971	chr20	63939343	MIR1914	distal_enhancer	Island;N_Shore;N_Shelf
cg04344565	chr8	139703403	KCNK9	prox_enhancer	Island
cg04345928	chrX	38561530	TSPAN7	promoter	N_Shore
cg04346459	chr6	41100927	ADCY10P1	promoter	Island
cg04352944	chr11	8911204	AKIP1	promoter	Island
cg04352962	chr1	209806411	IRF6	TSS1500	S_Shore
cg04354393	chr17	35448944	SLFN13	promoter	S_Shore;N_Shore
cg04355077	chr19	49556689	Y_RNA	distal_enhancer	Island
cg04356090	chr12	128795588	SLC15A4	GeneBody	N_Shore
cg04358685	chr3	12556922	MKRN2	promoter	Island
cg04360080	chr4	99564077	MTTP;TRMT10A	promoter;promoter	Island
cg04362560	chr20	62550445	MIR1-1HG;C20orf166	promoter;promoter	Island;N_Shore;N_Shelf;N_Shelf
cg04362858	chr3	54120899	CACNA2D3	prox_enhancer	Island;N_Shore
cg04364339	chr10	89327946	IFIT3	promoter
cg04369038	chr3	50612195	MAPKAPK3;MAPKAPK3;CISH	TSS200;TSS1500;TSS1500	Island
cg04370088	chr2	98445112	INPP4A	prox_enhancer	Island
cg04372882	chr1	63322883	FOXD3	prox_enhancer	Island
cg04376185	chrX	17736961	SCML1	prox_enhancer	Island
cg04383058	chr11	67506036	PITPNM1	prox_enhancer	S_Shore;N_Shore
cg04387835	chr17	4745781	ZMYND15	distal_enhancer	Island
cg04388383	chrX	65535028	LAS1L	promoter	S_Shore
cg04388919	chr7	149422042			N_Shore
cg04396288	chr16	27268566	NSMCE1;NSMCE1-DT	GeneBody;GeneBody	Island
cg04398451	chr17	18120657	MYO15A	exon1	Island
cg04400940	chr3	150611761	SAP30P1	promoter	Island
cg04401986	chr4	80268773	FGF5	distal_enhancer	S_Shelf
cg04402486	chrX	132218214	RAP2C;RAP2C-AS1	promoter;promoter	Island
cg04405075	chr20	2816226	TMEM239;TMEM239;TMEM239	TSS200;TSS1500;exon1
cg04406445	chrX	43656327	MAOA	promoter	S_Shore;Island
cg04408576	chr16	1474926	CLCN7	promoter	Island
cg04408595	chr3	71753457	EIF4E3;EIF4E3	promoter;prox_enhancer	Island
cg04411166	chr19	55685481	EPN1	distal_enhancer	Island
cg04413644	chr1	9182125	LNCTAM34A	promoter	Island
cg04413754	chrX	40097305	BCOR	promoter	Island
cg04414946	chrX	9467332	TBL1X	distal_enhancer	S_Shore
cg04415176	chr2	176093114	HOXD13	prox_enhancer	S_Shore;Island
cg04415236	chr6	133837161	TARID;LINC01312	GeneBody;GeneBody	N_Shore
cg04417556	chr7	100149008	LAMTOR4	promoter	Island
cg04419618	chrX	136880781	RBMX	promoter	Island
cg04422150	chr4	61202581	LPHN3;ADGRL3	prox_enhancer;prox_enhancer	Island
cg16151342	chrX	101412583	RPL36A-HNRNPH2;HNRNPH2	GeneBody;GeneBody
cg16151451	chr11	849153	TSPAN4	GeneBody	Island
cg16156954	chr20	18507450	SEC23B	promoter	S_Shelf;Island
cg16161440	chrX	56563754	UBQLN2	promoter	Island
cg16162970	chr14	105313615	PACS2	prox_enhancer	N_Shore
cg16170936	chr12	47774016	SLC48A1	prox_enhancer	S_Shore
cg16171281	chr18	75455467	LOC107985177;LOC107985177;LOC124900405	TSS200;TSS1500;exon1	Island
cg16174274	chr7	148982814	RNY3	prox_enhancer	N_Shore
cg16177032	chrX	47659228	UXT;UXT-AS1	promoter;promoter	Island
cg16181678	chrX	120244861	NKAPP1	promoter	Island
cg16185831	chr7	16421340	CRPPA;ISPD	promoter;promoter	Island
cg18716706	chr3	10234596	TATDN2	distal_enhancer	Island
cg18716979	chr4	170090273	AADAT	promoter	Island
cg18718634	chr11	118153050	SCN4B	promoter	Island
cg18722840	chr3	134602176	CEP63;KY	GeneBody;GeneBody
cg18725348	chr12	131008713	ADGRD1-AS1	distal_enhancer
cg18729862	chr6	32894556	LOC100294145	exon1	Island
cg18730862	chr5	611811	CEP72-DT	prox_enhancer	N_Shore;N_Shore
cg18732032	chr6	10419634	TFAP2A	promoter	Island;N_Shelf;S_Shelf;N_Shore
cg18737081	chr10	79240050	PPIF	distal_enhancer	N_Shelf
cg18738857	chr19	3606976	TBXA2R	promoter	Island
cg18741166	chr15	65416580	IGDCC4	distal_enhancer
cg18749617	chr15	101488432	PCSK6	prox_enhancer	N_Shore
cg18753928	chr3	113515663	SPICE1-CFAP44;SPICE1	TSS1500;TSS1500	S_Shore
cg18754754	chr3	179604973	MRPL47	TSS1500	Island
cg18755653	chr4	107989714	HADH;CYP2U1-AS1	promoter;promoter	Island
cg18758559	chr12	129657569	TMEM132D	GeneBody
cg18758585	chr1	234979854	LINC03108	prox_enhancer
cg18759209	chr20	57267015	BMP7	TSS1500	S_Shelf;S_Shore
cg18767057	chr17	78179530	TK1	distal_enhancer
cg18770350	chr1	236686666	ACTN2	exon1	Island
cg18772071	chr4	88697173	NAP1L5	prox_enhancer	N_Shore
cg18776945	chr5	147645279	JAKMIP2-AS1;JAKMIP2	GeneBody;GeneBody
cg18778450	chr7	100582490	LRCH4	distal_enhancer	N_Shelf
cg18779595	chrX	54440398	TSR2	promoter
cg18780147	chr1	165653750	MGST3	GeneBody
cg18780217	chr12	111766952	ALDH2	promoter	Island
cg18781240	chr13	26557539	WASF3	promoter	Island
cg18783374	chr17	57397584	MSI2	GeneBody
cg18788741	chr8	52564383	ALKAL1	prox_enhancer	N_Shore
cg18789918	chr13	83878859	SLITRK1	exon1	N_Shore
cg18794404	chr10	22253095	LOC100130992;LOC105376447	exon1;exon1	Island
cg18794839	chr1	215082919	KCNK2	promoter	Island
cg18794914	chr16	590050	RAB40C	promoter	Island
cg18795621	chr12	122203629	B3GNT4	promoter	Island
cg18795809	chr4	10456907	ZNF518B	GeneBody	Island
cg18800754	chr9	35538893	RUSC2	prox_enhancer
cg18805164	chr19	35774798	ARHGAP33	prox_enhancer	N_Shore
cg18807071	chr2	206274684	ZDBF2	promoter	Island
cg18807449	chr10	121382274	RN7SKP167	promoter
cg18809830	chr7	99434905	PTCD1	distal_enhancer	N_Shelf
cg18809841	chr8	144094658	CYC1	prox_enhancer	Island
cg18809883	chrX	101623356	ARMCX3	promoter
cg18813010	chrX	103676732	MORF4L2	GeneBody
cg18813387	chrX	100637065	TSPAN6;TSPAN6	TSS1500;exon1	S_Shore
cg18818432	chrX	101408169	GLA;HNRNPH2	promoter;promoter	Island
cg18831899	chr17	5115761	USP6	promoter	S_Shelf;Island
cg18833705	chrX	135098958	SMIM10L2B	prox_enhancer	Island
cg18834878	chrX	105823318	NRK	prox_enhancer	S_Shore
cg18839637	chr5	141344117	PCDHGA3	prox_enhancer	Island;S_Shelf;N_Shore
cg18840589	chr6	99993991	MCHR2-AS1	promoter	Island
cg18844301	chr2	219514278	ASIC4	TSS1500	S_Shore
cg18845189	chr19	57172344	LOC124904780	GeneBody	Island
cg18845377	chr7	157003198	MNX1-AS2	distal_enhancer	S_Shelf;Island
cg18849417	chr6	33177391	COL11A2	distal_enhancer
cg18849840	chr6	131951405	CCN2	promoter	S_Shore;Island
cg18850127	chr7	39130897	POU6F2-AS2	distal_enhancer
cg18853010	chr14	105369926	PACS2	GeneBody	Island
cg18857655	chr2	238914446	LINC01940	distal_enhancer
cg18859248	chr20	62216446	HRH3	distal_enhancer	Island;N_Shelf;N_Shelf
cg18862597	chr1	16938962	CROCC	distal_enhancer
cg18864497	chr6	7313151	SSR1	promoter	Island
cg18866015	chr18	52342182	DCC	prox_enhancer	Island
cg18867912	chr19	33132166	WDR88	promoter	Island;N_Shelf
cg18872497	chr5	173238133	NKX2-5	distal_enhancer	S_Shelf;S_Shore;N_Shore
cg18874902	chr5	123512561	CSNK1G3	prox_enhancer	Island
cg18875631	chr14	101031423	MIR543	TSS1500
cg18877271	chr11	1931408	TNNT3	distal_enhancer	S_Shelf;S_Shore
cg18877361	chr14	105507509	TEDC1;C14orf80	other_regul_region;other_regul_region
cg18883476	chr7	154255183	DPP6	GeneBody
cg18884037	chr6	62286309	KHDRBS2	promoter	Island
cg18884388	chr7	190334	FAM20C	distal_enhancer	S_Shelf;N_Shore
cg18885073	chrX	119236185	PGRMC1	promoter	Island
cg18886436	chr12	54391387	ZNF385A	promoter
cg18886719	chr19	13774893	C19orf53	GeneBody	Island
cg18888464	chr14	76131314			Island;N_Shelf
cg18896458	chr20	1296260	SNPH	other_regul_region	Island
cg18897632	chr2	5696099	SOX11	exon1	S_Shelf;Island
cg18901896	chr6	163924240	LOC105378102	GeneBody
cg18902728	chr11	126160550
cg18903407	chr1	168136833	GPR161	promoter	Island
cg18920427	chrX	101408555	GLA	TSS1500	S_Shore
cg18926021	chr15	89244062	FANCI	promoter	Island
cg18932798	chr10	103277746	NT5C2	promoter	Island
cg18936757	chr18	79863282	KCNG2	GeneBody	Island
cg18945794	chr4	3317942	RGS12	prox_enhancer	S_Shore
cg18952796	chr7	98617321	NPTX2	promoter	Island
cg18953784	chr11	64972012	MAJIN;C11orf85	promoter;promoter	Island
cg18954504	chr17	36463898	TBC1D3JP	distal_enhancer	N_Shore
cg18954541	chr20	46651346	SLC13A3	promoter
cg18956706	chr6	43247112	TTBK1	GeneBody	S_Shelf
cg18959198	chr7	129532426
cg18970824	chr14	104196065	LINC02691	distal_enhancer
cg18972666	chr17	15341868	TEKT3	TSS1500	S_Shore
cg18976797	chr7	56366924	CICP8	other_regul_region	N_Shore
cg18984002	chr17	38720261	LOC105371762	exon1
cg18987410	chr11	124921301	LOC107984406;HEPACAM	GeneBody;GeneBody	Island
cg18988170	chr18	24139299	CABYR	promoter	Island
cg18989810	chrX	153642515	DUSP9	promoter	Island
cg18996808	chr14	104713219	ADSS1;ADSSL1	distal_enhancer;distal_enhancer	N_Shore
cg19001789	chr13	110812207	LINC00567	prox_enhancer	N_Shore
cg19003389	chr17	17972840	LRRC48;DRC3	promoter;promoter	S_Shore
cg19003797	chr6	137498130	OLIG3	promoter	S_Shelf;Island
cg19003904	chr15	45705053	LOC105370802;LOC105370802	TSS200;TSS1500	Island
cg19004465	chr17	79951337	TBC1D16	prox_enhancer	S_Shelf;S_Shore
cg19008789	chr15	55408389	CCPG1;PIERCE2	promoter;promoter	Island
cg19011826	chr3	194133968			Island;N_Shelf
cg19014335	chr12	49705785	FMNL3	exon1	N_Shore
cg19017289	chr12	6688948	ZNF384	prox_enhancer	N_Shore
cg19018201	chr12	4445796	FGF6	promoter	S_Shore
cg19021197	chr17	61398851	TBX2-AS1	prox_enhancer	Island
cg19021328	chr10	45373846	ALOX5	prox_enhancer	Island
cg19022384	chrX	137427292	RAC1P4	distal_enhancer	Island;N_Shore
cg19027852	chr19	17606492	UNC13A	GeneBody	Island
cg19027985	chr7	157992936	PTPRN2	GeneBody
cg19029181	chr3	147412749	ZIC1	distal_enhancer	S_Shore;Island;N_Shore
cg19033073	chr11	64379304	MIR1237	distal_enhancer
cg19033654	chr6	30743361	IER3-AS1	prox_enhancer	Island
cg19035254	chr8	43276117			Island;N_Shore
cg19037007	chr20	761154	SLC52A3	distal_enhancer	Island
cg19037357	chr7	130441183	CEP41	promoter	Island
cg19039368	chrX	129678529	LOC105373334;LOC105373334	TSS200;TSS1500	Island
cg19042513	chr1	163321813	NUF2;RGS5	promoter;promoter	Island
cg19043450	chr19	595705	HCN2	GeneBody	S_Shelf;Island
cg19045002	chr17	81406785	MIR4740	distal_enhancer	S_Shelf;Island
cg19046826	chr17	50468936	CHAD	promoter	Island
cg19049754	chr10	80207234	LINC00857	promoter	S_Shore;Island
cg19051105	chr6	42960669	GNMT	promoter	Island
cg19053839	chr1	113758927	PHTF1	promoter	Island
cg19056391	chrX	68828149	EFNB1	prox_enhancer	N_Shore
cg19057986	chr17	48725509	MIR3185	prox_enhancer	S_Shore;Island;S_Shelf;S_Shore;N_Shore;N_Shelf
cg19062112	chr14	102592717	RCOR1	exon1	Island
cg19062975	chr13	20903235	XPO4	prox_enhancer	Island
cg19064493	chr7	155382033	LINC03010	promoter	S_Shelf;Island
cg19065831	chr4	48483272	SLC10A4	promoter	N_Shore
cg19070894	chr5	135488198	TIFAB	distal_enhancer	N_Shore;N_Shore;N_Shore;N_Shelf
cg19072291	chr7	66152375	CRCP	GeneBody
cg19075225	chr2	241070098	SNED1-AS1	distal_enhancer
cg19081571	chr1	1254757	UBE2J2	GeneBody	Island;N_Shore
cg19083363	chr15	58933614	SLTM	promoter	Island
cg19084479	chr7	44124342	POLD2	prox_enhancer	S_Shore
cg19087233	chr4	6662736			S_Shelf;N_Shore
cg19091601	chr12	62467000	MON2	exon1	Island
cg19091677	chr4	173334367	HMGB2	promoter	Island
cg07964113	chr17	80961489	RPTOR	GeneBody	Island;N_Shore;N_Shore
cg07970040	chr1	9729107	PIK3CD	distal_enhancer	N_Shore;N_Shore
cg07970948	chr7	149846076	ZNF862	GeneBody
cg07971952	chr13	112780376	ATP11A-AS1	distal_enhancer
cg07974511	chr2	63055878	OTX1	distal_enhancer	S_Shelf;S_Shore;Island;N_Shore;N_Shelf
cg07976064	chr11	120564347	GRIK4	prox_enhancer	Island
cg07978099	chr16	83953336	OSGIN1	exon1
cg07978472	chr4	121765338	SMIM43;TMEM155	prox_enhancer;prox_enhancer	Island
cg07979747	chr6	30892359	MIR4640	prox_enhancer
cg07984133	chr13	27970455	CDX2	prox_enhancer	S_Shelf;S_Shore;Island
cg07985890	chr11	65423528	NEAT1	promoter	S_Shore;Island
cg07987843	chr12	3200329	TSPAN9	prox_enhancer	Island
cg07989221	chr16	86198342	LINC01082	prox_enhancer
cg07989833	chr15	93066088	YBX2P2	prox_enhancer	Island
cg07992044	chr11	68328581	LRP5	distal_enhancer
cg07993468	chr7	73975302
cg07993547	chr19	18099387	IL12RB1	prox_enhancer	S_Shore;Island
cg07994386	chrX	12138165	FRMPD4	prox_enhancer	N_Shore
cg07994987	chr6	6007536	NRN1;NRN1	TSS200;TSS1500	S_Shelf;S_Shore;Island;N_Shore
cg07996594	chr1	24931014	RUNX3	prox_enhancer	Island
cg08000684	chr19	11419349	RGL3	promoter	S_Shore;N_Shore;N_Shelf
cg08002883	chr3	192409668	FGF12	prox_enhancer	Island
cg08005093	chr17	65536780	AXIN2	distal_enhancer	N_Shore
cg08007990	chr2	230411909
cg08008636	chr17	76478968	AANAT	distal_enhancer
cg08011146	chr7	157403121	DNAJB6	GeneBody	S_Shelf
cg08014158	chr6	28252480	ZKSCAN4	TSS1500	S_Shore
cg08015447	chr16	6020187	RBFOX1	GeneBody	Island
cg08015704	chr19	12757951	BEST2	GeneBody	S_Shelf;Island
cg08034613	chr16	70377552	ST3GAL2	GeneBody	N_Shelf
cg08036764	chr22	24495252	UPB1;ADORA2A-AS1	promoter;promoter	Island
cg08037059	chr1	89995237	ZNF326	promoter	Island
cg08037478	chr12	38151283
cg08038957	chr19	39445403	SUPT5H	promoter	Island
cg08043345	chr19	1496581	REEP6	distal_enhancer	S_Shore;Island
cg08048775	chrX	15855191	AP1S2	prox_enhancer	Island
cg08054070	chr17	79108279	RBFOX3	GeneBody
cg14984341	chr2	96470992
cg14985989	chr19	496428	MADCAM1	promoter	Island;N_Shore;N_Shelf
cg14986362	chr22	44862601	PRR5-ARHGAP8;ARHGAP8;LOC105373062	GeneBody;GeneBody;GeneBody
cg14987431	chr10	92695893	HHEX	distal_enhancer	S_Shelf;S_Shelf;Island;N_Shelf
cg14988680	chr1	212515075	LOC105372908	TSS1500	Island
cg03383886	chr7	156543923	LINC00244	other_regul_region
cg03385548	chr4	13627693	BOD1L1;MIR5091	promoter;promoter	Island
cg03385846	chr16	77722661	NUDT7	promoter	Island
cg03388189	chr4	86547519	MIR4452	promoter
cg03389653	chr16	49282286	LOC102724859;CBLN1	TSS1500;TSS1500	S_Shelf;Island;N_Shore
cg03393769	chr2	54384769	C2orf73	distal_enhancer
cg03393996	chr4	1578650	FAM53A	GeneBody	Island;N_Shore
cg03397724	chr16	325541	AXIN1	distal_enhancer	S_Shore
cg03401096	chr11	123430463	GRAMD1B	promoter	Island
cg03404143	chr10	101227216	LBX1	distal_enhancer	Island
cg03405315	chr11	8594190	STK33	promoter	Island
cg03405515	chr4	155376702	MAP9	exon1	Island
cg03405909	chr11	31824092	PAX6	distal_enhancer	S_Shelf;N_Shore;N_Shore;N_Shelf
cg03408556	chr1	247111407	LINC02897	prox_enhancer	Island
cg03414932	chr4	1014637	FGFRL1	GeneBody	S_Shore;S_Shelf
cg03419278	chr12	51270461	SMAGP	promoter	Island
cg03419646	chr17	49219906	ABI3	GeneBody	Island
cg03421212	chr3	131502855	MRPL3	promoter	Island
cg03423767	chr13	114110915	RASA3-IT1	distal_enhancer	S_Shore;N_Shore;N_Shelf
cg03424342	chr3	120450936	FSTL1	promoter	Island
cg03427571	chr19	36605465	ZNF382	promoter	Island
cg03435277	chr12	103772579	NT5DC3	GeneBody
cg03442378	chr11	44310835	ALX4	prox_enhancer	S_Shore;Island
cg03444245	chr11	45355528	RP11-430H10.1	promoter	Island
cg03445173	chr2	17817070	MSGN1	prox_enhancer
cg03445694	chr1	75131245	LHX8-AS1	prox_enhancer	S_Shore;Island;N_Shelf
cg03446636	chr1	63318921			Island
cg03453916	chr7	31134854	LOC107986781	GeneBody
cg03455316	chr15	62224206			Island
cg03459920	chr8	6528593	ANGPT2	distal_enhancer
cg03462376	chr10	77849630	DLG5	TSS1500
cg03463729	chr4	186745148
cg03464336	chr15	25439485	UBE3A	prox_enhancer	S_Shore
cg03464406	chr12	27957718
cg03466198	chr7	50660235	GRB10	GeneBody
cg03466237	chr11	1277026	MIR6744	distal_enhancer	Island;N_Shore
cg03469521	chr16	66844907	CA7	promoter	Island
cg06829186	chr2	232885039	SNORC;C2orf82	distal_enhancer;distal_enhancer
cg06829266	chr16	396668	NME4	promoter	N_Shore
cg06829681	chr11	12845906	TEAD1	GeneBody
cg06830360	chr8	141402913	ASTILCS	distal_enhancer
cg06831576	chr16	62036182	LOC124903777;CDH8;CDH8	TSS1500;TSS1500;exon1	Island
cg06833564	chr16	4615306	UBALD1	prox_enhancer	Island
cg06834177	chr1	6273783	GPR153	distal_enhancer
cg06840973	chr5	142108861	NDFIP1	promoter	Island
cg06842781	chr15	29269873	NSMCE3	promoter	Island
cg06847624	chr5	177400670	PFN3	promoter	Island;N_Shore;N_Shelf
cg06850996	chr12	47758572	RAPGEF3;SLC48A1	promoter;promoter	N_Shore
cg06853506	chr5	14412295	TRIO	GeneBody
cg06864047	chr7	98210558	BHLHA15	prox_enhancer	Island
cg06871582	chr12	59596639	SLC16A7	prox_enhancer	Island
cg06871772	chr16	67279121	PLEKHG4	promoter	Island
cg06873166	chr11	18792844	PTPN5	promoter	S_Shore
cg06873192	chr11	2577117	KCNQ1	GeneBody	S_Shore
cg06873316	chr11	20669136	NELL1	prox_enhancer	Island
cg06874218	chr18	3447456	TGIF1;TGIF1	TSS200;TSS1500	N_Shore;N_Shore
cg06879152	chr10	59177281	PHYHIPL	promoter	Island
cg06884470	chr14	92319580	LOC105370627	GeneBody	N_Shelf
cg06889571	chr10	1374596	ADARB2	GeneBody	S_Shore
cg06890720	chr9	124010382	LHX2;LHX2-AS1	TSS1500;TSS1500	S_Shore;N_Shore;N_Shelf
cg06891957	chr7	50842068
cg06892152	chr6	38703191	GLO1	promoter	Island
cg06892679	chr14	67542247	PLEKHH1	distal_enhancer
cg06894600	chr9	96686879			Island
cg06897120	chr16	4563203	SUB1P3	promoter
cg06902607	chr1	247348098	ZNF496-DT	GeneBody
cg06904287	chr11	33774641	FBXO3;FBXO3-DT	promoter;promoter	Island
cg06908806	chr20	43507489	L3MBTL1	TSS1500	Island
cg06912227	chr16	4003408	ADCY9	GeneBody
cg06914768	chr14	104213533
cg06915053	chr12	7092460	C1R	promoter
cg06915193	chr4	184284176	RN7SL28P	distal_enhancer
cg06915915	chrX	130524000	FSIP2LP	prox_enhancer
cg06920037	chr12	114693063	TBX3	distal_enhancer	S_Shore
cg06923622	chr16	54930825	IRX5	promoter	Island
cg06925625	chr13	113233295	CUL4A	distal_enhancer
cg06925855	chr1	63326568	MIR6068	prox_enhancer	S_Shore;N_Shelf
cg06932384	chr22	38962681	APOBEC3A	GeneBody
cg06935109	chr19	10365878	TYK2	other_regul_region
cg06936803	chr4	185638784	SORBS2	distal_enhancer	N_Shore
cg06937717	chr7	151448468	CRYGN	distal_enhancer	Island
cg06942637	chr1	153661419	SNAPIN	GeneBody	S_Shelf
cg06942701	chr2	161423498	TBR1	GeneBody	Island;N_Shelf
cg06943005	chr8	143815406	SCRIB	promoter	S_Shelf;Island
cg06943835	chr11	64895105	MIR194-2HG	prox_enhancer	Island
cg06944922	chrX	38327589	RPGR	promoter	Island
cg06947694	chr7	5349640	SLC29A4	distal_enhancer	N_Shelf
cg06947913	chr12	49904010	FAIM2	promoter	Island
cg06948492	chr19	33907359	SUNO1	prox_enhancer	S_Shore
cg06952397	chr2	240780166	KIF1A	GeneBody	Island;N_Shore;S_Shore
cg06952752	chr16	71627005	MARVELD3	GeneBody	S_Shore
cg06955924	chr22	29603980	NF2	exon1	Island
cg06956232	chr14	77966093	FXNP1	distal_enhancer	Island
cg06964654	chrX	140508218	SOX3	distal_enhancer	S_Shore;Island;N_Shelf
cg06966811	chr14	56810071	OTX2	prox_enhancer	Island;N_Shore;N_Shore
cg06972249	chr22	24556002	SNRPD3;GUCD1	promoter;promoter	Island
cg06975979	chr7	150322936	ZBED10P	prox_enhancer	Island
cg06976250	chr11	113388028	ANKK1	promoter	Island
cg06984061	chr22	46035999	LINC00899	distal_enhancer	Island
cg06987966	chr11	94740418	PIWIL4-AS1	prox_enhancer	Island
cg06988547	chr1	2923198
cg06991300	chr4	121380569	QRFPR	promoter	Island
cg06996956	chr10	49056208	VSTM4	distal_enhancer
cg06997118	chr8	74103452	RP11-6I2.4	promoter
cg07003632	chr14	99792992	EML1	prox_enhancer	Island
cg07005067	chr13	31208473	B3GLCT	GeneBody
cg07009334	chr6	1410254
cg07009376	chr6	28825442
cg07011172	chr5	159916542	ADRA1B	promoter	Island
cg07012886	chr16	1051770	RP11-161M6.5	other_regul_region	S_Shore
cg07014308	chr6	31723820	MPIG6B;C6orf25	prox_enhancer;prox_enhancer	Island
cg07016556	chr17	81419732	BAHCC1	GeneBody	Island
cg07018452	chr11	72103362	LAMTOR1	promoter	Island
cg07021644	chr22	45284998	UPK3A	promoter	Island
cg07025949	chr10	1736650	ADARB2	prox_enhancer	Island
cg07028396	chr10	92045925			Island
cg07030339	chr15	100879313	ALDH1A3	prox_enhancer	Island
cg07032258	chr11	13335490	RN7SKP151	distal_enhancer
cg07035515	chr13	77919569	EDNRB;OBI1-AS1	promoter;promoter	S_Shore
cg07036730	chr16	2223331	E4F1	promoter	Island
cg07037371	chr4	111788228
cg07038191	chr16	29790561	KIF22	promoter	Island
cg07038409	chrX	47650542	ELK1	exon1	Island
cg07039423	chr7	128891052	KCP	distal_enhancer	Island
cg07040405	chr2	173964147	SP3	promoter	Island;N_Shore
cg07040418	chr19	1450281	APC2	promoter	S_Shelf;Island
cg07044548	chr8	22148443	REEP4	distal_enhancer
cg07044708	chr15	75178693	RPL36AP45	distal_enhancer	Island
cg07045089	chr1	3703654	TP73	distal_enhancer	N_Shelf
cg07046047	chr11	890192	CHID1	GeneBody	S_Shore;Island
cg07047570	chr20	20370169	INSM1	distal_enhancer	S_Shore
cg07056506	chrX	104112632	ZCCHC18	promoter	Island
cg07057042	chr3	19947188	RAB5A;EFHB	promoter;promoter	Island
cg07057177	chr7	132576634	PLXNA4	promoter	Island
cg07062711	chr15	37101207	MEIS2	promoter	S_Shelf;S_Shore;N_Shore
cg07065111	chr2	5691081	AC108025.2	promoter	Island
cg07065570	chr16	89093987	ACSF3	promoter	Island
cg07066594	chrX	64975674	ZC4H2	prox_enhancer
cg07067744	chr11	1399942	BRSK2	distal_enhancer
cg07068883	chr8	80486267	ZBTB10	promoter	Island
cg07077665	chr15	37102883	LOC124903465	GeneBody	S_Shelf;S_Shore
cg07078368	chr7	128455707	HILPDA;HILPDA-AS1	promoter;promoter	Island
cg07078532	chr17	80220406	SLC26A11;SGSH	promoter;promoter	Island
cg07080864	chr8	56447397	PENK	prox_enhancer	S_Shore;Island;N_Shore
cg07083941	chr21	29302804	BACH1	distal_enhancer	S_Shelf
cg27400655	chr3	52705669	GLT8D1	promoter	Island
cg27403117	chr16	70664150	MTSS2	GeneBody	Island
cg27403609	chr2	10961277	KCNF1	promoter	Island
cg27405321	chr20	35771995	PHF20	promoter	Island
cg27405731	chr7	101927923	CUX1	GeneBody
cg27405960	chr18	47260515			N_Shore;N_Shelf
cg27406975	chr2	172090784			S_Shelf;S_Shelf;N_Shelf
cg27406983	chr15	22949244	CYFIP1	distal_enhancer
cg27413462	chr11	14972320	CALCA	promoter	S_Shore;N_Shore
cg27416781	chrX	106168222	MUM1L1;PWWP3B	promoter;promoter
cg27422872	chr22	28443149	MIR5739	distal_enhancer
cg27424057	chr7	36275595	EEPD1	GeneBody
cg27425784	chr2	97724048	ZAP70	distal_enhancer	Island
cg27425996	chr7	51315647	COBL	prox_enhancer	Island
cg27427514	chr3	194204248	RP11-513G11.4	distal_enhancer	Island
cg27427581	chr10	8033753			N_Shore;N_Shelf
cg27429195	chr10	1559913	ADARB2-AS1	distal_enhancer
cg27431500	chr16	1692280	JPT2	GeneBody
cg27431761	chr11	8339780	LMO1	distal_enhancer
cg27438152	chr15	31223558	LINC03034	distal_enhancer
cg27442478	chr6	155314654	TFB1M	promoter	Island
cg27443310	chr7	90596464	CDK14	prox_enhancer	Island
cg27451871	chr9	133347815	MED22	promoter	Island
cg27452062	chrX	110796186	CHRDL1	prox_enhancer	S_Shore
cg27458987	chr12	32897116	PKP2	prox_enhancer	S_Shore
cg27462820	chr7	596946	PRKAR1B-AS1	distal_enhancer
cg27464051	chr19	11481041	ELAVL3	promoter	Island;N_Shelf
cg27464157	chr16	88697961	RNF166	GeneBody	S_Shore;N_Shore
cg27464877	chr16	90082275	PRDM7	distal_enhancer	Island
cg27470433	chr12	2323515	CACNA1C	GeneBody
cg27471304	chrX	125205929	LOC124905211	GeneBody	S_Shore;Island;S_Shelf
cg27472151	chr11	119085425	HMBS	promoter	S_Shore
cg27473895	chr10	100737597	PAX2	distal_enhancer	S_Shore;Island;N_Shore
cg27474516	chrX	129655128	APLN	promoter	Island
cg27481708	chr8	37802319	ADGRA2;GPR124	distal_enhancer;distal_enhancer	S_Shelf
cg27483694	chr16	88870900	PABPN1L	distal_enhancer	Island
cg27486695	chr2	219218780	ABCB6	prox_enhancer	Island
cg27490101	chr13	113453475	ADPRHL1	promoter
cg27494647	chr7	150341809	RARRES2	promoter	S_Shore
cg27496650	chr8	59119687	TOX-DT	prox_enhancer	Island
cg27496708	chrX	133985567	GPC3	promoter	S_Shore;S_Shore
cg27497751	chr19	7903061	MAP2K7	TSS1500	S_Shelf;N_Shore
cg27499202	chr3	48919307	ARIH2	prox_enhancer	Island
cg27499361	chr19	14148180	ADGRL1-AS1;ADGRL1	GeneBody;GeneBody
cg27501759	chr3	8768029	OXTR	prox_enhancer	Island
cg27503275	chr6	3879782	FAM50B	other_regul_region
cg27504582	chr12	1500324	LINC00942	promoter
cg27506178	chr19	17075546	HAUS8	promoter	Island
cg27507372	chr15	29936522	TJP1	distal_enhancer
cg27507660	chr3	169966815	SEC62;FHL1P1	promoter;promoter	Island
cg27510182	chr1	58249881	DAB1	GeneBody	Island
cg27513935	chr13	27978473	URAD	GeneBody	S_Shelf;Island;N_Shore
cg27518993	chr3	52054237	DUSP7	distal_enhancer	N_Shore;N_Shelf
cg27520689	chr19	21463204	LOC105372321	GeneBody	N_Shore
cg27528426	chr7	66075864	ASL	promoter	Island
cg27532732	chr6	35512259	TULP1	prox_enhancer	Island
cg27535410	chr19	846354	PRTN3	distal_enhancer	S_Shore;Island;N_Shore
cg27536294	chr9	76906174	PRUNE2	promoter	Island
cg27537203	chr1	38047573	MIR3659HG	prox_enhancer	Island
cg27538352	chrX	49176061	PLP2	distal_enhancer	S_Shelf;Island
cg27539986	chr1	6604043	KLHL21	prox_enhancer	S_Shore
cg27541078	chr4	37244095	NWD2	prox_enhancer	Island
cg27548450	chr16	87353623	FBXO31	GeneBody
cg27549208	chr7	43925852	UBE2D4	TSS1500	N_Shore
cg27549720	chr1	19665674	HTR6	prox_enhancer	Island
cg27550511	chr19	46636239	GNG8	promoter	S_Shore;Island;N_Shelf
cg27550606	chr6	30914009	VARS2	prox_enhancer	Island
cg27552287	chr19	53882142	PRKCG	promoter	S_Shelf;Island
cg27554237	chr19	17469391	SLC27A1	prox_enhancer	Island
cg27554565	chr19	35845524	NPHS1	distal_enhancer	S_Shore;Island
cg27554875	chrX	78658618	RTL3	prox_enhancer
cg27557428	chr1	201170750	TMEM9	prox_enhancer	Island
cg27558541	chr1	109807702	NDUFA5P10	distal_enhancer
cg27567587	chr19	45178588	TRAPPC6A	prox_enhancer	Island
cg27569203	chr22	46439238	FAM136EP	distal_enhancer	Island
cg27578726	chr20	62551649	C20orf166-AS1;CRMA	promoter;promoter	S_Shore;Island;N_Shore;N_Shelf
cg27578963	chr16	88736874	HSALR1	promoter	N_Shore
cg27581816	chr5	113513708	YTHDC2	promoter	Island
cg27585222	chr2	113980153	LINC02992;LINC02992;LINC01191	TSS200;TSS1500;exon1	S_Shore
cg27586390	chrX	106611946	CXorf57;RADX	promoter;promoter	Island
cg27591053	chr5	181244165	RACK1;GNB2L1	prox_enhancer;prox_enhancer	S_Shore;N_Shore
cg27592331	chr18	22176621	GATA6	GeneBody	N_Shore
cg27592925	chrX	132217942	RAP2C-AS1;RAP2C	TSS1500;exon1	Island
cg27594095	chr6	31127499	PSORS1C1	GeneBody
cg27599211	chr12	117045201	TESC	GeneBody	N_Shore
cg27604626	chr12	70610042	PTPRB	prox_enhancer	Island
cg27605300	chr17	81386656	LINC03048	TSS1500	Island
cg27606669	chrX	105821886	NRK	prox_enhancer	N_Shore
cg27609596	chrX	23333633	PTCHD1	prox_enhancer	S_Shore;Island
cg27610133	chrX	129905957	UTP14A	promoter	Island
cg27610821	chr22	38701727	JOSD1	TSS1500	Island
cg27612364	chr6	46653198	SLC25A27	promoter	Island
cg27615432	chr3	150546491	SERP1;EIF2A	promoter;promoter	Island
cg27615468	chrX	135052492	RTL8A	prox_enhancer	S_Shore
cg27617132	chr10	132730367	NKX6-2	distal_enhancer
cg27617638	chr15	88913523	MFGE8	promoter	Island
cg27618684	chr6	30102235	TRIM31-AS1	distal_enhancer	S_Shore;Island;N_Shore
cg27619031	chr1	44842970	PTCH2	promoter	Island
cg27619291	chr8	72076045	TRPA1	TSS1500	S_Shore
cg27625055	chr20	43189934	PTPRT	promoter	Island
cg27626790	chr7	150977665	KCNH2	prox_enhancer	Island;N_Shore;S_Shelf;N_Shore
cg27627381	chr17	77456018	SEPTIN9;SEPT9	prox_enhancer;prox_enhancer
cg27629898	chr8	141060752	LOC105375784	GeneBody
cg27630153	chr16	88778630	PIEZO1	distal_enhancer	Island
cg27640150	chr6	30186533	TRIM26	GeneBody
cg27641522	chr18	55780329	LINC01415	prox_enhancer	Island
cg27641709	chr2	11132773	AC062028.1	promoter
cg27647384	chr19	55179807	SYT5	TSS1500	Island
cg27648020	chr8	123396605	ATAD2	promoter	Island
cg27649194	chr12	1865002	LRTM2	promoter	Island
cg27653023	chrX	133415365	GPC4	promoter	Island
cg27653901	chr12	124348209	MIR6880	distal_enhancer	S_Shelf;S_Shore
cg27655158	chr4	1402805			Island
cg27655507	chr8	20302278	LZTS1	GeneBody	N_Shore
cg27660394	chr2	46915958	TTC7A;MCFD2	promoter;promoter	Island
cg27662875	chr19	49661975	IRF3	GeneBody	N_Shelf;N_Shelf
cg27664496	chr12	113078030	DTX1	distal_enhancer	Island
cg27665181	chr16	70686246	MTSS2;MTSS1L	promoter;promoter	Island
cg00001687	chr16	89695253	CDK10	distal_enhancer
cg00002028	chr1	20633517	PINK1	promoter	Island
cg00002769	chr16	89936210	DEF8	distal_enhancer	S_Shore;S_Shore
cg00003287	chr1	201377021	TNNT2	prox_enhancer
cg00006948	chr4	1767162	FGFR3	distal_enhancer	S_Shelf;Island;N_Shelf
cg00008647	chr1	206909555	FCMR	GeneBody	Island
cg00009214	chr12	15911635	DERA	promoter	S_Shore
cg00009364	chr14	56119310	PELI2	prox_enhancer	Island
cg00011350	chr12	49050513	KMT2D	GeneBody
cg00012397	chr11	17734888	KCNC1	promoter	Island
cg00012522	chr15	97960722	ARRDC4	exon1	Island
cg00012529	chr12	132320311	GALNT9	distal_enhancer	S_Shore;N_Shelf
cg00014152	chrX	48598740	WDR13	prox_enhancer	S_Shore;Island
cg00014380	chr16	4374289	VASN	distal_enhancer	S_Shelf
cg00016226	chr11	120138231	TRIM29	promoter	S_Shore
cg00016934	chrX	40176708	BCOR	prox_enhancer	S_Shelf;Island
cg00018128	chr2	161419235	TBR1	GeneBody	S_Shelf;S_Shore
cg00021237	chr8	66613614	MYBL1	promoter	Island
cg00025981	chr13	41457145	RGCC	TSS1500	Island
cg00027570	chr1	116764047	CD2	GeneBody
cg00027745	chr7	1413042	MICALL2	distal_enhancer	S_Shore;Island
cg00030795	chr6	33454603	ZBTB9;SYNGAP1-AS1	promoter;promoter	Island
cg00031303	chr3	195954529			Island
cg19906093	chr2	190180971	C2orf88	promoter	Island
cg19909787	chr10	123148192	HMX2	promoter	Island
cg19912427	chr6	30553158	GNL1	promoter	N_Shelf;N_Shelf
cg19915466	chr1	2194933	FAAP20;C1orf86	prox_enhancer;prox_enhancer	Island
cg19918623	chr7	132976242	MIR3654	other_regul_region
cg19918759	chrX	23333052	PTCHD1	prox_enhancer	S_Shore;Island
cg19921279	chr1	32361788	FAM229A	prox_enhancer	Island
cg19923393	chr4	7250860	SORCS2	GeneBody
cg19924540	chr7	5495090	MIR589	prox_enhancer	Island
cg19925178	chr5	8089950
cg19927816	chr19	45815895	RSPH6A	prox_enhancer	Island
cg19929126	chr7	28958579	TRIL	promoter	Island
cg19930737	chr6	44076588	SCIRT	distal_enhancer	S_Shelf;Island
cg19933015	chr9	83708283	UBQLN1-AS1	promoter	S_Shore
cg19937513	chr8	33599708	DUSP26	promoter	Island
cg19937618	chrX	49043657	TFE3	prox_enhancer	Island
cg19938422	chr13	76886557	KCTD12	promoter	Island
cg19940077	chr1	200873154	GPR25	exon1	Island
cg19944840	chr14	101065568	MIR412;MIR369	prox_enhancer;prox_enhancer	Island
cg19947104	chr11	17735795	KCNC1	prox_enhancer	Island
cg19949955	chr14	32933237			Island
cg19954341	chr6	166170035	T;TBXT	prox_enhancer;prox_enhancer	S_Shore
cg19958482	chr11	113875743	USP28	promoter	Island
cg19958696	chr11	108121524	ACAT1	promoter	Island
cg19960891	chr11	64009181	OTUB1	distal_enhancer	S_Shore
cg19966063	chr15	62697939	TLN2	GeneBody	Island
cg19966787	chr16	61918258	CDH8-AS1	promoter
cg07094735	chr3	88149735	CGGBP1	promoter	Island
cg07094915	chr7	27239482			S_Shelf;Island;N_Shelf
cg07099331	chr10	100659860	Metazoa_SRP	distal_enhancer	S_Shelf;Island
cg07101909	chr16	3152076			S_Shelf;S_Shore
cg07102320	chr11	46149524	FBLIM1P2	other_regul_region
cg07103129	chr6	50820251	TFAP2B	prox_enhancer	Island;N_Shelf
cg07104958	chr10	45673103	ZFAND4	TSS1500	Island
cg07105947	chr1	35120987	EFCAB14P1	prox_enhancer	Island
cg07108002	chr16	71358474	CALB2	TSS1500	N_Shore
cg07113230	chr1	8217334			Island
cg07115542	chr14	36519238	NKX2-1-AS1	promoter	N_Shelf;Island;N_Shelf
cg07119106	chr1	180942271	KIAA1614-AS1	distal_enhancer
cg07124832	chr5	179137817	ADAMTS2	GeneBody	Island;N_Shore
cg07125274	chr5	1299413	TERT	distal_enhancer	S_Shelf
cg07126783	chr17	80826967	LOC124904076;LOC124904076	TSS200;TSS1500	S_Shore
cg07128533	chr7	39610925	YAE1	GeneBody	S_Shore
cg07129523	chr5	141121821	PCDHB4	promoter	N_Shore
cg07130601	chr7	158974135	LOC124901795;LOC124901795	TSS200;TSS1500	Island
cg07135032	chr1	165352862	LMX1A	distal_enhancer	Island;N_Shore;N_Shelf
cg07135601	chr12	110468825	GPN3;FAM216A	promoter;promoter	Island
cg07136023	chr16	86503710	FENDRR	GeneBody	N_Shore
cg07136872	chrX	125203968	LOC124905211;TENM1	TSS1500;exon1	S_Shore;Island;N_Shore
cg07139438	chr3	39181027	LOC105377035	GeneBody	Island
cg07140497	chr12	113112308	RASAL1	distal_enhancer	Island
cg07141605	chr12	132428820	LOC105370092	GeneBody
cg07142010	chr1	21574673	LINC02596	distal_enhancer
cg07142285	chr20	58467647	APCDD1L	GeneBody	S_Shore;Island
cg07143083	chr7	71132935	GALNT17;WBSCR17	prox_enhancer;prox_enhancer	Island
cg07143418	chr8	23710035	LOC107986930	GeneBody	S_Shelf;Island
cg07143451	chr17	27349414	LOC124903957	GeneBody	Island
cg07144296	chr1	182615385	LINC01686	promoter	Island
cg07144318	chr2	128543945	LOC105373611	GeneBody
cg07146723	chr14	21091197	ZNF219	GeneBody	Island
cg07148818	chr17	8125517	HES7;HES7	TSS1500;exon1	S_Shore;Island;N_Shore
cg07151445	chr8	19757435	CSGALNACT1	prox_enhancer	Island
cg07153406	chr12	64451953	TBK1	promoter	Island
cg07156563	chrX	72306134	CITED1	prox_enhancer	Island
cg07160932	chr16	29877412	CDIPTOSP	distal_enhancer	S_Shore
cg07161369	chr7	38310863			N_Shore
cg07164493	chr21	46097912	COL6A2	promoter	Island
cg07168124	chr10	73793706	ZSWIM8	GeneBody
cg07168142	chr17	42122722	HSPB9	promoter	Island
cg07173484	chr16	67203186	MIR328	prox_enhancer	S_Shelf
cg07179078	chr16	86498657	FENDRR	distal_enhancer	S_Shelf;Island
cg07185038	chr12	57771875	METTL1	prox_enhancer	Island;N_Shore
cg07186154	chr2	107986788	SLC5A7	promoter	Island
cg07187289	chrX	153794448	IDH3G	promoter	Island
cg07195011	chr5	11904002	CTNND2	prox_enhancer	Island
cg07197515	chr14	104795227	AKT1	prox_enhancer	Island
cg07197785	chr1	111271068	CHIAP2	distal_enhancer	Island
cg07198887	chr6	16217003	RNU6-1114P	distal_enhancer
cg07202281	chr17	42017977	DNAJC7	promoter	S_Shore;N_Shore
cg07203423	chr2	74515882	TLX2	prox_enhancer	Island
cg07204550	chr4	21948532	KCNIP4	promoter	Island
cg07205462	chr20	16729891	SNRPB2	promoter	Island
cg07206712	chr15	52795690			S_Shore;S_Shore
cg07208703	chr7	47254496	LOC124901628	exon1	Island
cg07209960	chr2	61177219	AHSA2P;AHSA2	promoter;promoter	Island
cg07211212	chr20	56625090			N_Shore
cg07211474	chr5	115179407	TRIM36	prox_enhancer	Island
cg07212778	chr2	119158934	C1QL2	promoter	Island
cg07213830	chr1	1158560	MIR200B	distal_enhancer	S_Shore
cg07214164	chr2	104863796	LOC124908045	GeneBody	S_Shore;Island;N_Shelf
cg07215298	chr2	239118523	HDAC4	GeneBody
cg07220782	chr6	27020187	LINC00240;LARRPM	promoter;promoter	Island
cg07223990	chr13	107865831	NALF1	prox_enhancer	N_Shore
cg07224726	chr5	115962814	LVRN;AQPEP	prox_enhancer;prox_enhancer	S_Shore;Island
cg07227743	chr7	154682403	DPP6	GeneBody
cg07231005	chr11	58901161	GLYATL2	GeneBody
cg07235453	chr8	119832712	TAF2	promoter	Island
cg07236445	chr8	119855932	DSCC1	promoter	Island
cg07239363	chr19	54415260	TTYH1	promoter	Island;N_Shore
cg07240937	chr1	153678487	NPR1	promoter	Island
cg07241170	chr6	3737657	PXDC1	GeneBody
cg07246050	chr17	78187042	TK1	promoter	Island
cg07249433	chr10	132606679	INPP5A	distal_enhancer	S_Shelf
cg07256113	chr5	159099255	EBF1	prox_enhancer	S_Shore;N_Shore
cg07256668	chr11	64630665	NRXN2	GeneBody	S_Shore
cg07261646	chrX	154374550	FLNA	exon1	S_Shelf;Island;N_Shelf
cg07264401	chr16	1456481	CLCN7	GeneBody	S_Shelf;N_Shore;S_Shore
cg07270078	chr5	51382878	ISL1-DT	prox_enhancer	Island
cg07272264	chr12	100717905	ANO4	prox_enhancer	S_Shore
cg07274523	chr3	49358312	GPX1	promoter	Island
cg07274618	chr17	76074617	GALR2	promoter	S_Shore;Island
cg07278332	chr7	94664978	PEG10	GeneBody	S_Shore
cg07279557	chr21	45455503	COL18A1	promoter	N_Shore
cg07279858	chr5	142013087	GNPDA1	promoter	Island
cg07279963	chr3	61560852	PTPRG	prox_enhancer	Island;N_Shelf
cg12349676	chr21	32978626	LINC01690	distal_enhancer	Island
cg12350592	chr17	43953871	PYY	promoter	S_Shore
cg12352124	chr15	52805643	LOC101928499	TSS1500	S_Shore;Island
cg12356951	chr17	36807768			N_Shore
cg12368188	chr15	67033744	SMAD3-DT	distal_enhancer
cg12372898	chr4	76148410	NUP54	promoter	Island
cg12374506	chr12	49334460	C1QL4	promoter	S_Shore;N_Shore
cg12376068	chr12	6700346	PIANP	promoter	Island
cg12377327	chrX	49080038	WDR45	promoter	Island
cg12377701	chrX	76428599	MAGEE1	exon1	Island
cg12378187	chr3	62369768	PTPRG-AS1	prox_enhancer	S_Shore;Island;N_Shore;N_Shore;N_Shelf
cg12378578	chr19	47729527	GLTSCR2;NOP53	distal_enhancer;distal_enhancer	S_Shelf
cg12378888	chr4	4865375	MSX1	distal_enhancer	N_Shore;S_Shelf;S_Shore
cg12379294	chr13	99086239	DOCK9	promoter	Island
cg12379383	chr15	96353711	LOC101927263	GeneBody	Island;S_Shore;N_Shore;N_Shelf
cg12383699	chr6	134115482	HMGA1P7	prox_enhancer
cg12384262	chr21	44324842	PFKL	GeneBody	S_Shore;Island
cg12386568	chrX	15738189	CA5B	promoter	Island
cg12395843	chr11	66045263	GAL3ST3	prox_enhancer	N_Shelf;S_Shore
cg12396325	chr8	104223378	RIMS2	promoter	Island
cg12400680	chr5	59768753	PDE4D	prox_enhancer
cg12401926	chr4	84498383	NKX6-1	prox_enhancer	Island;N_Shelf
cg12404281	chr1	165445569	RXRG	prox_enhancer
cg12417362	chr1	201648227	NAV1	promoter	Island
cg12417372	chr1	53945688	LRRC42;IFT25	TSS1500;exon1	Island
cg12417702	chrX	101349018	TIMM8A	prox_enhancer	S_Shore
cg12419383	chrX	48898313	PQBP1;TIMM17B;PQBP1;TIMM17B;PQBP1	TSS200;TSS200;TSS1500;TSS1500;exon1	S_Shore
cg12419462	chrX	25013802	ARX	distal_enhancer	Island;N_Shelf;N_Shelf
cg12421755	chr15	52788736	ONECUT1	prox_enhancer	S_Shelf;S_Shore;Island
cg12422930	chr6	31795508	VARS1;VARS	promoter;promoter	Island
cg12424785	chr2	153871620	GALNT13	promoter	Island;N_Shore;N_Shore
cg12425321	chr6	31766137	SAPCD1-AS1	prox_enhancer
cg12426196	chr1	161039036	TSTD1	promoter	Island
cg12426234	chr21	20998029	NCAM2	prox_enhancer	Island
cg12432846	chr1	85276216	BCL10-AS1;BCL10-AS1;BCL10	TSS200;TSS1500;exon1	Island
cg12434898	chr17	80843842	RPTOR	GeneBody	S_Shore;N_Shore
cg12435665	chr6	31652174	BAG6	prox_enhancer	Island;N_Shore
cg12436713	chr12	76085225	NAP1L1	prox_enhancer	Island
cg12437873	chr11	59142685	FAM111A;FAM111A-DT	promoter;promoter	Island
cg12442246	chr1	16678269	EIF1AXP1	distal_enhancer	N_Shore
cg12444845	chr8	55773150	TMEM68	prox_enhancer	Island
cg12447182	chrX	69616013	EDA	promoter	Island
cg12447802	chr16	590047	RAB40C	promoter	Island
cg12449211	chrX	45157894	DIPK2B	GeneBody	Island
cg12451837	chr10	34830699	PARD3-DT	distal_enhancer
cg12452813	chr2	68448760	WDR4P2	prox_enhancer
cg12455762	chr4	40857078	APBB2	promoter	Island
cg12459718	chr17	8226679	LINC00324	distal_enhancer	S_Shelf
cg12465643	chr17	73644214	SDK2	promoter	Island
cg12468478	chr6	133889135	TCF21	promoter	N_Shore;N_Shelf;N_Shelf
cg12469332	chr16	58249880	CFAP263;CCDC113	promoter;promoter	Island
cg12471171	chr11	76187159	WNT11	GeneBody
cg12472218	chrX	17737091	SCML1	prox_enhancer	Island
cg12473697	chr1	2274331	SKI	GeneBody
cg12474182	chr14	32934746	NPAS3;NPAS3	TSS200;TSS1500	Island
cg12474798	chr10	62806012	ADO	exon1	Island
cg12481479	chrX	38562183	TSPAN7	prox_enhancer	Island
cg12482092	chr17	80482690	NPTX1	distal_enhancer	S_Shelf
cg12482305	chr13	52011514	ATP7B	promoter	Island
cg12484037	chr17	70169491	KCNJ2;KCNJ2-AS1	promoter;promoter	Island
cg12488572	chrX	50470742	DGKK	exon1	S_Shore;Island
cg12497786	chr6	3849343	FAM50B	promoter	Island
cg12499372	chr9	111038227	LPAR1	promoter	Island
cg00054210	chr8	64799087	CYP7B1;LOC105375879	TSS1500;exon1	Island
cg00054525	chr16	88651179	CYBA	promoter	S_Shore;N_Shelf
cg00058799	chr16	574005	PIGQ	promoter	S_Shelf
cg00059399	chr5	2008158	RP11-259O2.3	distal_enhancer	S_Shore;Island
cg00065935	chr3	120908241	STXBP5L	promoter	Island
cg00066671	chr1	101997034	OLFM3	promoter
cg00070814	chr10	68956202	DDX21	promoter	Island
cg00072891	chr4	102869296	CISD2	promoter	Island
cg00074145	chr15	52783308	ONECUT1	GeneBody	N_Shore;N_Shelf
cg00078759	chr16	1550968	IFT140;TMEM204	GeneBody;GeneBody	S_Shore;N_Shelf
cg00087735	chr1	8330173	SLC45A1	GeneBody	Island
cg00089486	chr3	158098541	RSRC1	distal_enhancer	S_Shelf;S_Shore
cg00090619	chr6	33192509	COL11A2	promoter	Island;N_Shore
cg00094518	chr7	130733722	KLF14	prox_enhancer	Island
cg00096810	chr5	179326431	ADAMTS2	distal_enhancer
cg00098175	chr5	1056027	MIR4635	distal_enhancer	S_Shore;N_Shore
cg00099023	chr3	52154991	POC1A	TSS1500	Island
cg00104167	chr16	86919589
cg00105628	chr20	21106524	LINC00237	promoter	S_Shelf;Island
cg00106744	chr21	25734617	GABPA	promoter	Island
cg00108164	chr2	264199	SH3YL1	promoter	Island
cg00114625	chrX	24465361	PDK3	promoter	Island
cg00114913	chrX	118973577	LONRF3	other_regul_region	Island;N_Shore
cg00117005	chr6	33321218	DAXX	prox_enhancer	S_Shelf;Island;N_Shore
cg00117463	chr6	151494106	CCDC170	promoter	Island
cg00119181	chr4	89837386	SNCA	TSS1500	Island
cg00120210	chr15	84716362	SEC11A	promoter	Island
cg00124375	chr6	31730441	DDAH2	promoter	S_Shore;Island
cg00125306	chr17	79838043	CBX4	prox_enhancer	N_Shore;S_Shelf
cg00128188	chr10	1049506	IDI1;IDI1	TSS200;TSS1500	Island
cg00130223	chr16	33059230			Island
cg00130820	chrX	130401897	RBMX2	promoter	Island
cg00137585	chr16	3400828	ZNF174	TSS1500	Island
