## Supplementary File 1 for "Methylome-Wide Association Study of Obsessive-Compulsive Disorder" (part 2 of 3)

Name	CHR	MAPINFO	Gene	RegulRegion	Relation_to_UCSC_CpG_Island
cg00140085	chrX	153688829	SLC6A8	prox_enhancer	Island
cg00141522	chr1	93681370	BCAR3	promoter	Island
cg00142670	chr6	43510758	LRRC73	promoter	Island
cg00142683	chrX	119574660	LOC124905208;LOC124905208;UBE2A	TSS200;TSS1500;exon1	Island
cg00147172	chr22	46027724			Island
cg00149947	chr15	89399460	LOC105371031	TSS1500	Island
cg00152008	chr1	50423553	DMRTA2;DMRTA2;LOC105378714	TSS200;TSS1500;exon1	Island;N_Shelf
cg00152577	chr1	217925144	LINC00210	promoter
cg00154357	chr3	147393493	ZIC4-AS1	distal_enhancer	Island;N_Shelf
cg00157796	chr6	159169199	FNDC1	promoter	Island
cg00158683	chr3	48595192	COL7A1	promoter	Island
cg00160667	chr1	29260845	PTPRU	distal_enhancer	Island;S_Shore
cg00167275	chr10	87094831	SHLD2;GLUD1;GLUD1	TSS1500;TSS1500;exon1	Island
cg00169633	chr3	134374709	AMOTL2	promoter	Island
cg00171166	chr20	36815872	DSN1	distal_enhancer	Island
cg00175344	chr13	78593909	OBI1-AS1	GeneBody	N_Shelf
cg00181849	chr16	870856	LMF1	GeneBody	S_Shore;N_Shelf;N_Shelf
cg00182639	chr12	114403866	TBX5	promoter	S_Shelf;S_Shore;N_Shore
cg00184876	chr17	66192045	CEP112;CEP112;CEP112	TSS200;TSS1500;exon1	Island
cg00186462	chr3	100682440	ADGRG7	GeneBody
cg00200463	chrX	68693731	STARD8	promoter	Island
cg00204501	chr15	29822448	TJP1	promoter	Island
cg00206414	chrX	40090257	BCOR	GeneBody	Island;N_Shore;N_Shelf
cg00209622	chr19	53867905	MYADM;MYADM	TSS1500;exon1	S_Shore;N_Shore
cg00209850	chrX	109733494	ACSL4	promoter	Island
cg00212988	chr10	93566554	FFAR4	promoter	Island
cg00213748	chrY	8280192			S_Shore
cg00219816	chr8	95268327	CFAP418-AS1	prox_enhancer	N_Shore
cg00224807	chr2	237157007
cg00229232	chr17	21284449	MAP2K3	promoter	Island
cg00230631	chr8	49909734	SNTG1	promoter	Island
cg00230752	chrX	44873523	KDM6A	promoter	Island
cg00236052	chr12	132199207	LOC105370091;LOC105370091	TSS200;TSS1500	S_Shore
cg00238848	chr11	72697207	ARAP1	distal_enhancer	Island
cg00242561	chr12	55821229	ORMDL2;DNAJC14	GeneBody;GeneBody	S_Shelf
cg00246932	chr16	56194586	CTD-2050B12.2	promoter	S_Shelf
cg00249383	chr16	2237762	DNASE1L2	GeneBody	S_Shelf;S_Shelf;Island
cg00251610	chr5	159100809	LINC02202	promoter	S_Shelf;Island;N_Shelf
cg00254258	chr1	3188625	LOC107984909	exon1	S_Shore;Island
cg00254681	chr6	32150680	PRRT1	prox_enhancer	S_Shore;Island;N_Shelf
cg00258976	chr16	89217481	ZNF778;ZNF778-DT	TSS1500;exon1	Island
cg00259742	chr11	1849871
cg00271207	chr2	184598169	ZNF804A	prox_enhancer	Island
cg00273464	chr11	2149182	IGF2	prox_enhancer
cg00281717	chr9	109640591	PALM2AKAP2;PALM2AKAP2	TSS200;TSS1500	Island
cg00283022	chrX	48826490	ERAS	promoter	Island
cg00286049	chr12	5945450	ANO2	promoter	Island
cg16843994	chr2	4656928	LINC01249	TSS1500
cg16844941	chr8	11697669	GATA4	GeneBody	Island;N_Shelf
cg16844989	chr20	40688842	MAFB	exon1	S_Shore;Island;N_Shelf
cg16847315	chr7	116499360	CAV2;LOC107986838	TSS1500;exon1	N_Shore
cg16848712	chr12	46373964	SLC38A2	prox_enhancer	S_Shore
cg16848843	chr19	52786849	ZNF600	promoter	Island
cg16856286	chr12	53939208	HOXC13	exon1	S_Shelf;Island
cg16859884	chr19	5829161			S_Shore;Island;N_Shelf
cg16861241	chr17	76142315	RNF157-AS1	prox_enhancer	S_Shore
cg16863990	chr13	52406102	THSD1	exon1	Island
cg16865492	chr19	34404378	PDCD2L	promoter	Island
cg16865965	chr2	85584539	VAMP5	promoter	Island
cg16867483	chrX	49879992	USP27X	prox_enhancer	S_Shore
cg16871994	chr12	53950051	HOXC12	distal_enhancer	Island;N_Shore;N_Shelf
cg16873451	chr2	3102450	LINC01250	distal_enhancer
cg16874089	chrX	130171546	RAB33A	prox_enhancer	Island
cg16876315	chr4	170025854	MFAP3L	prox_enhancer	Island;N_Shore
cg16876647	chr2	43224703	ZFP36L2	prox_enhancer	Island
cg16877615	chr13	111320742	TEX29	other_regul_region
cg16883132	chr10	2207797	RNU6-576P	distal_enhancer
cg16885470	chr4	1641346	FAM53A	distal_enhancer	N_Shelf
cg16886468	chr17	29180487	MYO18A	promoter	S_Shelf;Island
cg16886931	chr1	52141895	ZFYVE9	promoter	Island
cg16889557	chr12	50032748	RACGAP1	TSS1500	N_Shore
cg16892087	chrX	150568453	MTM1	promoter	Island
cg16896687	chr13	20392193	MIR4499	distal_enhancer	Island;N_Shelf
cg16896847	chr8	143429872	MAFA	prox_enhancer	Island
cg16897193	chr19	45940543	NOVA2	GeneBody	Island
cg16897415	chr1	161159825	USP21	prox_enhancer	Island
cg16899598	chr20	18288038	ZNF133	TSS1500	Island
cg16904781	chr13	113085263	F7	distal_enhancer	N_Shelf
cg16904899	chr3	13819141	WNT7A	other_regul_region	Island
cg16905926	chr1	173868374	ZBTB37;ZBTB37;GAS5;SNORD75;SNORD74	TSS200;TSS1500;TSS1500;TSS1500;TSS1500	Island
cg16908901	chr1	93589278	BCAR3-AS1	distal_enhancer
cg16911981	chr7	70596149	AUTS2	promoter	Island
cg16914674	chr15	89806431	ANPEP	exon1
cg16917837	chr2	118014245	CCDC93	promoter	Island
cg16921083	chr3	137764221	SOX14	promoter	S_Shelf;S_Shelf;Island
cg16921285	chr13	103350856
cg16921310	chr12	102958209	ASCL1	prox_enhancer	Island;S_Shore
cg16922937	chr7	867142	GET4	distal_enhancer	S_Shore
cg16928066	chr2	72920685	EMX1	distal_enhancer	Island;N_Shelf
cg27678255	chrX	143634551	SLITRK4	promoter	Island
cg16931499	chr17	44709308	DBF4B	prox_enhancer	S_Shore
cg16935839	chr15	39920287	GPR176	promoter	Island
cg16937268	chr20	21703779	LINC01726	prox_enhancer	Island;N_Shore
cg16937778	chr2	218993525	CRYBA2	promoter	Island;N_Shelf
cg16938490	chr3	183253237	B3GNT5	promoter	Island
cg16938614	chr7	107044576	PRKAR2B	promoter	Island
cg16940942	chrX	154443989	FAM50A	promoter	Island
cg16945128	chr20	63415229	KCNQ2	GeneBody	S_Shelf;Island
cg16945633	chr12	132593756	LOC124903062	exon1	S_Shelf;S_Shore
cg16947545	chr7	23469653	IGF2BP3	prox_enhancer	Island
cg16949923	chrX	101348794	TIMM8A	promoter	Island
cg16956426	chr7	94655974	SGCE	promoter	Island
cg16958594	chr6	30914931	VARS2	prox_enhancer	S_Shore
cg16962008	chr7	48036353	C7orf57	prox_enhancer	Island
cg16963144	chr20	22586338	FOXA2	prox_enhancer	S_Shore;Island;N_Shore
cg16963373	chr10	3126584	PFKP	GeneBody
cg16963469	chr9	135528874
cg16964673	chr1	3858642	DFFB	prox_enhancer	S_Shore;Island
cg16964716	chr3	51691903	TEX264	GeneBody
cg16980380	chr17	80444083			Island
cg16987305	chr1	65525913	LEPR	prox_enhancer	Island
cg16987900	chr5	140828024	PCDHA6	promoter	S_Shelf;N_Shore;N_Shore
cg16988611	chr10	80465190	TSPAN14	distal_enhancer
cg16991511	chrX	132022961	STK26	TSS1500	Island
cg16991765	chr5	179167096	ADAMTS2	GeneBody	Island
cg16993582	chr14	92328886	SLC24A4	other_regul_region
cg16995983	chr5	93584790	NR2F1	prox_enhancer	S_Shelf;Island;N_Shelf
cg16998150	chr1	169427596	CCDC181	promoter	Island
cg16998810	chrX	38220881	SRPX	promoter	Island
cg16998962	chr2	32165713	SLC30A6;SLC30A6-DT	promoter;promoter	Island
cg16999370	chr4	121381077	QRFPR	promoter	Island
cg17001689	chr6	32087748	RNA5SP206	distal_enhancer	Island
cg17006413	chr1	1007071
cg17010769	chr15	78873631	MORF4L1	prox_enhancer	Island
cg17010941	chr8	101205991	ZNF706;ZNF706	TSS1500;exon1	Island
cg17016890	chr18	48029801	SMAD2	distal_enhancer	Island
cg17019053	chr2	74648136	M1AP	promoter	Island
cg17021396	chr6	43287373	TTBK1	GeneBody	S_Shelf;S_Shore
cg17025835	chr7	124033277	TMEM229A	prox_enhancer	Island
cg17029694	chr20	63534902	PTK6	distal_enhancer	S_Shore;N_Shelf
cg17031607	chr2	27409464	PPM1G	exon1	Island
cg17031656	chr1	109258625	CELSR2	distal_enhancer	Island
cg17031787	chr6	32081458	RNA5SP206	distal_enhancer	S_Shelf
cg17031795	chr4	112517399	NEUROG2	TSS1500	S_Shore
cg17036062	chrX	25015920	ARX	promoter	S_Shore;N_Shore;N_Shore
cg17037282	chr5	51383094	ISL1;ISL1-DT	TSS1500;exon1	Island
cg17041378	chrX	100732185	SYTL4;SYTL4	TSS200;TSS1500	Island
cg17044356	chr17	7854910	TMEM88	promoter	S_Shelf;S_Shore;N_Shore;N_Shelf
cg17046289	chr12	124988885	DHX37	prox_enhancer	Island
cg17047021	chr7	99465650	ATP5MF	prox_enhancer	N_Shore
cg17049621	chr17	44558410	FZD2	prox_enhancer	Island
cg17052170	chr8	143018065	LY6E	promoter	Island;N_Shore
cg17052552	chr8	41796886	ANK1	prox_enhancer	N_Shore
cg17064159	chrX	9463073	TBL1X	promoter	N_Shore
cg17075048	chr14	92323735	SLC24A4	prox_enhancer	Island
cg17078116	chr8	24914831	NEFM	promoter	Island
cg17080335	chr12	130545661	RIMBP2	other_regul_region
cg17080504	chr11	86672515	ME3	promoter	Island
cg17082373	chr17	59107089	TRIM37	promoter	S_Shore
cg17085352	chr12	53938242	HOXC13	prox_enhancer	S_Shelf;N_Shore
cg17088007	chr22	37062658	RN7SKP214	distal_enhancer
cg17093615	chr17	3681775	P2RX5	distal_enhancer
cg17093995	chr7	49775906	VWC2	distal_enhancer	Island
cg17094985	chr3	160039142	IL12A-AS1	promoter	Island
cg17101431	chrX	14873108	FANCB	promoter	Island
cg17103126	chr4	52866821	RASL11B	distal_enhancer	S_Shelf
cg17104258	chr1	167121409	STYXL2	GeneBody	Island
cg17105834	chr1	177164430	ASTN1	promoter	Island
cg17107459	chr2	64989161	SLC1A4	promoter	Island
cg17107691	chr19	11178700	KANK2	distal_enhancer	S_Shore
cg17114847	chr11	47715243	AGBL2	promoter	Island
cg17117981	chr8	143328802	TOP1MT	distal_enhancer
cg17121100	chr19	13961010	PODNL1	distal_enhancer	N_Shore
cg17121140	chr13	111066656	LINC00368	distal_enhancer	N_Shore
cg17121176	chr6	107634800	SOBP	GeneBody	Island
cg17125742	chrX	30889315	TAB3	prox_enhancer	Island
cg17128349	chr13	28719059	SLC46A3	promoter	Island
cg17128947	chr4	785692	PCGF3-AS1	distal_enhancer	S_Shelf;Island
cg17129217	chr9	89318802	SECISBP2	promoter	Island
cg23201032	chr3	134650986	KY	promoter	Island
cg23201513	chr6	28786421	NOP56P1	distal_enhancer	S_Shore
cg23206463	chr5	561654	MIR4456	other_regul_region	N_Shore
cg23214992	chrX	155216440	VBP1	promoter	Island
cg23216101	chr1	91104655
cg23216654	chr17	50117743	SAMD14	distal_enhancer	S_Shore
cg23217153	chr2	241866459			S_Shelf;Island
cg23217622	chr1	156435646	MIR9-1HG;C1orf61	distal_enhancer;distal_enhancer	Island;N_Shore
cg23218559	chr19	2250957	AMH	GeneBody	S_Shelf;Island
cg23218943	chr2	229922114	TRIP12	promoter	Island
cg23220823	chr7	45001541	CCM2	GeneBody	S_Shore
cg23226914	chr1	247373922	ZNF496-DT	GeneBody
cg23234602	chr5	181001536	BTNL3	GeneBody
cg23234640	chr18	5197421	AKAIN1;AKAIN1	TSS200;TSS1500	S_Shore
cg23235971	chr7	157620365	PTPRN2	GeneBody	S_Shelf;N_Shore
cg23237611	chr1	75797172	MSH4	prox_enhancer	Island
cg23238851	chrX	34657433	TMEM47	promoter	Island
cg23239647	chr2	104656953			N_Shelf
cg23239891	chr19	8697667	ACTL9	exon1	Island
cg23243474	chr2	3059826	LINC01250	distal_enhancer	Island
cg23243902	chr11	117179133	SIDT2	promoter	S_Shore
cg23244095	chr1	1540889	TMEM240	TSS1500	S_Shelf;Island
cg23244169	chr17	16406983	TRPV2	distal_enhancer	N_Shore
cg23244488	chr7	19106409	LOC124901597	TSS1500	Island;N_Shore
cg23247704	chr1	115976364	SLC22A15	prox_enhancer	N_Shore
cg23248357	chr5	2755262	IRX2-DT	GeneBody	Island
cg23251359	chrX	50471465	DGKK	promoter	S_Shore;S_Shore
cg23252848	chr1	42682116	YBX1	TSS1500	Island
cg23253569	chr21	33025914	OLIG2	promoter	Island
cg23257225	chr1	203154016	ADORA1	GeneBody
cg23261443	chr7	101953060	CUX1	GeneBody
cg23264525	chr1	24413397	STPG1	prox_enhancer	Island;N_Shelf
cg23267042	chr1	70205626	LRRC40;SRSF11	promoter;promoter	Island
cg23270726	chr11	1033157	MUC6	distal_enhancer	Island;N_Shore;N_Shelf;S_Shelf;S_Shore
cg23274264	chr3	108602650	DZIP3	promoter
cg23274680	chr10	93068848	CYP26C1	GeneBody	S_Shelf;Island;N_Shelf
cg23274912	chr8	66986546	PPP1R42	GeneBody
cg23278196	chr12	53677327	ATP5MC2;ATP5G2	promoter;promoter	Island
cg23279756	chr6	108838145	ARMC2	distal_enhancer
cg23281712	chr2	24920522	ADCY3	prox_enhancer	Island
cg23283423	chr17	918306	NXN	GeneBody
cg23289079	chr5	123094781	PRDM6-AS1	distal_enhancer	S_Shelf;N_Shelf;N_Shore
cg23294090	chr8	138497429	FAM135B	promoter	Island
cg23294158	chr17	49471131	LINC02075	distal_enhancer	S_Shore
cg23299576	chrX	149632007	TMEM185A	promoter	Island
cg23299641	chrX	109625008	KCNE5	exon1	Island
cg23300732	chr4	5051769	STK32B	prox_enhancer	Island
cg23302570	chr2	138781031	NXPH2	promoter	Island
cg23302682	chr6	166167464	T;TBXT	prox_enhancer;prox_enhancer	Island
cg23303108	chr8	23226065	TNFRSF10A-DT	prox_enhancer	S_Shore
cg23303311	chr19	23004081	ZNF728	promoter	S_Shore
cg23303764	chr9	112486693	KIAA1958;HSDL2-AS1	promoter;promoter	Island
cg23305365	chr8	104367164	DCSTAMP	distal_enhancer	N_Shore
cg23309992	chr3	44477608	ZNF445	promoter	Island
cg23312470	chr12	132727337	RNA5SP379	distal_enhancer	Island
cg23314866	chr19	47512763	NAPA	distal_enhancer	N_Shore
cg23319285	chr10	99527995	LINC01475	GeneBody	Island;N_Shelf;N_Shelf
cg23319460	chr11	65356039	TIGD3	prox_enhancer	S_Shore
cg23322383	chrX	68696345	STARD8	GeneBody	S_Shelf
cg23322676	chr12	132790011	GOLGA3	GeneBody	S_Shore;N_Shelf
cg23323276	chrX	135052258	RTL8A	promoter	Island
cg23323745	chrX	47836733	ZNF81	promoter	Island
cg23326607	chr11	330945	LOC105376505	GeneBody	Island
cg23328329	chr17	20155914	SPECC1	promoter	Island
cg23346462	chr3	180036745	PEX5L	exon1	Island
cg23346516	chr17	78425565	DNAH17	GeneBody	Island
cg23346544	chr8	79818909	LOC101927040	GeneBody
cg23348270	chr2	176104884	HOXD11	distal_enhancer	Island;N_Shelf;N_Shelf
cg23353080	chr10	133351231	ZNF511-PRAP1;PRAP1	GeneBody;GeneBody
cg23354106	chr19	1384329	NDUFS7	GeneBody	S_Shore;N_Shelf
cg23357435	chr19	1233233	CBARP;C19orf26	distal_enhancer;distal_enhancer	S_Shelf;S_Shore;N_Shore;N_Shelf
cg23358710	chr17	62627299	MRC2;LOC107985020	TSS1500;exon1	Island
cg23359665	chr6	32153130	PRRT1	promoter	S_Shelf;S_Shelf;N_Shore
cg23366234	chr21	44293821	AIRE	GeneBody	Island
cg23371016	chr2	1561556
cg23371746	chr1	118990302	TBX15	TSS1500	S_Shelf;S_Shore;N_Shelf
cg23374955	chr2	45675603	PRKCE-AS1	promoter
cg23378074	chr12	30794937	LINC00941	TSS1500	N_Shore
cg23385248	chr15	93036102	YBX2P2	distal_enhancer
cg23385395	chr7	3187645
cg23386807	chr15	64381628	KIAA0101;PCLAF;CTD-2116N17.1	promoter;promoter;promoter
cg23391107	chr17	47846861	SP6	distal_enhancer	N_Shore;N_Shelf
cg23393637	chr14	95046758
cg23395715	chr12	53975730	HOTAIR	prox_enhancer	S_Shore
cg23397610	chr11	70435524	CTTN	distal_enhancer
cg23400642	chr17	82392529	OGFOD3	GeneBody	S_Shelf;Island
cg23400715	chr22	48504812	TAFA5	GeneBody
cg23402821	chr17	36934859	LHX1-DT	prox_enhancer	S_Shelf;S_Shore;Island
cg23404477	chr15	63042744	TPM1	promoter	Island
cg23405152	chr2	120522310			Island
cg23405575	chr3	10992595	SLC6A1	promoter	Island
cg23407507	chr10	44385111	CXCL12	promoter	Island
cg23411981	chr14	105474040	CRIP2	prox_enhancer	S_Shelf;N_Shore;N_Shelf
cg23417203	chr5	177363178	RGS14	distal_enhancer	Island;N_Shelf
cg23418467	chr4	6727354	BLOC1S4	distal_enhancer	Island
cg23418671	chr10	132857746	CFAP46	GeneBody	N_Shore
cg23424003	chr7	101362754	COL26A1	promoter	Island
cg23424933	chr2	44930474	LINC01833	GeneBody	S_Shelf;S_Shore;N_Shelf;N_Shelf
cg23433430	chr4	41360503	LIMCH1	promoter	Island
cg23436703	chr11	3144763	OSBPL5	distal_enhancer
cg23443158	chrX	154379446	EMD	promoter	Island
cg23445341	chr19	1113358	GPX4	distal_enhancer	S_Shelf;S_Shelf;S_Shore;N_Shelf
cg23445461	chr5	141485166	PCDHGC4;PCDHGC4;PCDHGC4	TSS200;TSS1500;exon1	Island
cg23448729	chr5	63960458	HTR1A	distal_enhancer	S_Shore;N_Shore
cg23449696	chr3	147408155	ZIC1	prox_enhancer	N_Shore
cg23452443	chr1	64745054	RAVER2	promoter	Island
cg23455227	chr16	56669649	MT1H	promoter	Island
cg23455407	chrX	71068492	SNX12	promoter
cg23456212	chr19	43984018	ZNF155	promoter
cg23458765	chr16	22297346	POLR3E	promoter	Island
cg23461216	chr19	18785822	COMP	distal_enhancer	Island;N_Shore;N_Shelf
cg23461615	chr7	103445627	SLC26A5	prox_enhancer	Island;N_Shore
cg23462514	chr4	1113797	RP11-20I20.2	prox_enhancer	Island;S_Shore
cg23465910	chr2	43227790	LINC01126	prox_enhancer	Island
cg23467747	chr2	236114096	Y_RNA	distal_enhancer
cg23468927	chr11	67438792	PTPRCAP	prox_enhancer	S_Shelf
cg23474789	chr3	16264548	OXNAD1	TSS1500	N_Shore
cg23475921	chrX	51893630	MAGED1	promoter	N_Shore
cg23476456	chrX	110795964	CHRDL1	promoter	Island
cg23478225	chr2	45886736	PRKCE	GeneBody
cg23479922	chr5	16179524	MARCHF11	promoter	Island
cg23487201	chr20	58515066	APCDD1L-DT	prox_enhancer	Island
cg23493872	chrX	135985383	SLC9A6	promoter	Island
cg23494863	chr8	38151958	STAR	prox_enhancer
cg23495279	chr8	4992305	CSMD1	distal_enhancer	Island
cg23496358	chr8	12713260
cg23496593	chrX	153724090	BCAP31	promoter	Island
cg23503075	chr10	3522611	LOC105376360	GeneBody
cg23504474	chr19	20039077	ZNF682	promoter	Island
cg23505145	chr19	12885802	KLF1	GeneBody	Island
cg23506391	chr16	84406465	ATP2C2	distal_enhancer
cg23508264	chr11	62647552	GANAB	prox_enhancer	S_Shore
cg23509641	chr20	31995198	RNA5SP481	distal_enhancer	Island;N_Shore
cg23511432	chr5	138274566	GFRA3	promoter	Island
cg23513567	chr17	978709	NXN	prox_enhancer	Island
cg23516310	chr7	74002867
cg23516463	chr10	86632208	RPL7AP8	prox_enhancer	Island
cg23518166	chr1	65023077	JAK1	GeneBody
cg23520948	chr22	36816743	PVALB	prox_enhancer	Island
cg23522194	chr19	48061932	PLA2G4C;PLA2G4C-AS1	GeneBody;GeneBody	Island
cg23522601	chr11	133064482	OPCML	GeneBody
cg23523659	chr10	2083717	MIR6072	promoter
cg23524524	chrX	49163778	MAGIX	promoter	S_Shore;Island;N_Shelf
cg23527409	chr19	44451879	ZNF229	promoter	S_Shelf
cg23533513	chr11	77138278	MYO7A	distal_enhancer	Island
cg23536473	chr7	19144932	FERD3L	promoter	Island;N_Shore
cg23542590	chr3	56683741	FAM208A;TASOR	prox_enhancer;prox_enhancer	S_Shore
cg23543123	chr4	48483552	SLC10A4	promoter	Island
cg23544472	chr11	131837772	NTM	GeneBody
cg23547017	chr2	176165443	HOXD3;HOXD3	TSS1500;exon1	S_Shelf;Island
cg23549472	chr18	46337533	ARK2C;RNF165	distal_enhancer;distal_enhancer	S_Shelf;S_Shelf
cg23551198	chr17	3681872	P2RX5	distal_enhancer
cg23552977	chr14	21024274	TPPP2;TPPP2;MIR6717;NDRG2	TSS200;TSS1500;TSS1500;exon1	N_Shore
cg23555340	chr14	105398932	TEX22	prox_enhancer	Island
cg23555471	chr12	113096786	RASAL1	distal_enhancer	S_Shelf
cg23561053	chr1	83999317	TTLL7	promoter	Island
cg23562058	chr19	7501267	C19orf45;SAXO5	distal_enhancer;distal_enhancer	Island
cg09008705	chr1	115338244	NGF	promoter	Island
cg09010499	chr14	96214444	BDKRB2	GeneBody
cg09012513	chr8	30385104	RBPMS	exon1	Island
cg09014626	chr5	2990080
cg09015921	chr17	17811033	MIR6777	distal_enhancer	Island;N_Shore
cg09016242	chr16	51151199	SALL1	promoter	Island
cg09018483	chr6	32223719	NOTCH4	prox_enhancer
cg09025960	chr1	225883108	TMEM63A	prox_enhancer	Island
cg09028204	chr20	45101167	KCNS1	promoter	S_Shelf;S_Shore
cg09034667	chr3	50267525	SEMA3B;SEMA3B-AS1	promoter;promoter
cg09037581	chr20	62861825	TCFL5	promoter	Island
cg09038535	chrX	54183282	FAM120C	promoter	Island
cg09039782	chr17	45584788	LRRC37A4P	promoter	Island
cg09041268	chr12	3076427	TSPAN9	TSS1500	N_Shore
cg09042952	chr12	121799557	SETD1B;LINC01089	GeneBody;GeneBody	S_Shelf;N_Shore
cg09043294	chr7	92447386	GATAD1	promoter	Island
cg09047553	chr11	19117092	ZDHHC13	promoter	Island
cg09047583	chr12	120265658	PXN	promoter	Island
cg09048251	chr5	77958150	LOC101929154;LOC101929154	TSS200;TSS1500	Island
cg09053907	chr4	74794845	BTC	TSS1500	S_Shore
cg09054633	chr5	137498605	SPOCK1	prox_enhancer	Island
cg09055992	chr8	1678531	LOC124901870	TSS1500
cg00817731	chr3	46717985	PRSS50	promoter	Island
cg00822591	chr3	16264982	DPH3;OXNAD1	promoter;promoter	Island
cg00827622	chr12	116277105	MED13L	promoter	Island
cg00828556	chr3	196625115	LINC01063	distal_enhancer
cg00832270	chrX	78104038	PGK1	promoter	Island
cg00834590	chr3	152152500	LINC02917	GeneBody
cg00835857	chr8	144012491	SPATC1	exon1
cg00839572	chrX	68828004	EFNB1	prox_enhancer	N_Shore
cg00840412	chr12	126874653	LINC02372	promoter
cg00841725	chr13	113001224	MCF2L	prox_enhancer	N_Shore
cg00842534	chr19	42220156	DEDD2;ZNF526	promoter;promoter	Island;S_Shelf
cg01450705	chr5	175873024	CPLX2	prox_enhancer	S_Shore
cg01456368	chr3	52317843	DNAH1	prox_enhancer
cg01458062	chr16	631057	WFIKKN1	exon1	S_Shelf;N_Shore
cg01458683	chr13	75538051	COMMD6	prox_enhancer	S_Shore
cg01461718	chr3	49673662	APEH	prox_enhancer	Island
cg01471886	chr12	30926874	TSPAN11	promoter	Island
cg01477427	chrX	53434474	HSD17B10	promoter	Island
cg01483252	chrX	46573697	CHST7	promoter	Island
cg01491656	chr14	103335124	EIF5	promoter	Island
cg01497365	chrX	30653371	GK	promoter	Island
cg01499172	chr6	39792165	DAAM2	TSS1500	N_Shore
cg01499217	chr18	10454684	APCDD1	promoter	Island
cg01501311	chrX	153935034	NAA10	promoter	Island
cg01503881	chr20	59032514	ATP5E;ATP5F1E	promoter;promoter	Island
cg01510388	chr8	64799101	CYP7B1	TSS1500	Island
cg01510609	chr2	3703544	DCDC2C	promoter	Island
cg01512840	chr10	132445315	LINC03068	TSS1500
cg01513714	chr14	99271827	BCL11B	exon1	N_Shelf;Island
cg01515515	chr1	91948738	BRDT	prox_enhancer	N_Shore
cg01515732	chr14	75546584	BATF	distal_enhancer	Island
cg01516851	chr6	28977561	RN7SL471P	promoter
cg01519253	chr12	114448658	LOC105369998;LOC105369998	TSS200;TSS1500	S_Shore;Island
cg01520309	chr1	227891424	MIR5008	distal_enhancer	S_Shelf
cg01520402	chr3	143071556
cg01529076	chr14	75280032	FOS	promoter	Island
cg01533115	chrX	49053663	CCDC120	promoter	Island
cg01534424	chr5	139795814	PSD2	promoter	Island
cg01536011	chr8	100158349	SPAG1	promoter	Island
cg01538344	chrX	101291303	TAF7L	promoter	Island
cg01538821	chr8	84184600	RALYL	prox_enhancer	Island
cg01543116	chrX	100929279	XKRX	TSS1500	Island
cg01544903	chr16	56663317	MT1G	distal_enhancer	Island
cg01555661	chrX	47145246	RBM10	promoter	Island
cg01557791	chr16	72008794	DHODH	promoter	Island
cg01558040	chr1	115641802	VANGL1	promoter	N_Shore
cg01560972	chr11	8169290	RIC3-DT	prox_enhancer	S_Shore
cg01561160	chr8	97625001			S_Shore
cg01565320	chr4	42397834	SHISA3	prox_enhancer	Island
cg01567634	chr1	114154049	SYT6;SYT6	TSS200;TSS1500	Island;N_Shore
cg01572696	chr4	1002061	IDUA	GeneBody	Island
cg01579765	chr21	43657676	HSF2BP	prox_enhancer	N_Shore
cg01579950	chr11	64713546	NRXN2	promoter	Island
cg01587190	chr19	45370813	ERCC2	promoter	S_Shore
cg01588379	chr7	151736240	PRKAG2	promoter
cg01589860	chr11	72722791	ARAP1	TSS1500	N_Shelf
cg01590338	chr14	101364995	LOC107984697	TSS1500	Island
cg01591579	chr2	233202499	RN7SL32P	distal_enhancer	N_Shore
cg01598250	chr5	146343292	POU4F3	promoter	S_Shelf;Island;N_Shore;N_Shelf
cg01600263	chrX	103585796	TCEAL4	GeneBody
cg01600565	chr6	92119501	LOC124901505	exon1
cg01602345	chr1	3360961	PRDM16	GeneBody	S_Shelf
cg01607849	chr12	6866965	TPI1	promoter	N_Shore
cg01617876	chr21	17901174	CHODL	promoter
cg01618130	chr16	1918575	HS3ST6	promoter	Island
cg01623261	chr17	81404050	BAHCC1	GeneBody	S_Shelf;Island;N_Shelf
cg01626899	chr17	28598834	SPAG5	prox_enhancer	Island
cg01629329	chr20	2652612	NOP56	promoter	Island
cg01631162	chr6	30075641	RNF39	exon1	S_Shelf;Island
cg01632703	chr17	79155083	RBFOX3	GeneBody
cg01640287	chr13	23844169	MIPEP	GeneBody
cg01640684	chr17	82912653	TBCD	GeneBody
cg01643690	chr7	12188957	TMEM106B	other_regul_region
cg01646019	chr11	46243525			Island
cg01650137	chr4	152613550
cg01650149	chr1	240091841	FMN2	promoter	Island
cg01650818	chr15	28955255	APBA2	GeneBody
cg01652244	chr6	73354259	DPPA5	promoter	Island
cg01660407	chr2	100392114	CHST10	GeneBody
cg01660473	chr13	27821620	RNU6-73P	distal_enhancer
cg01663745	chr11	94973693	CWC15;KDM4D	promoter;promoter	Island
cg01664727	chr21	34886126	RUNX1	GeneBody	N_Shore;N_Shelf
cg04894619	chr3	180036827	PEX5L	promoter	Island
cg04896048	chr11	120123072	TRIM29	GeneBody
cg04902671	chr1	20732132	SH2D5	prox_enhancer	Island
cg04904318	chr17	48530466	HOXB1	prox_enhancer	S_Shelf;Island
cg04905434	chr8	143430603	MAFA	exon1	Island
cg04913979	chr3	158104205	RSRC1	prox_enhancer	N_Shore;S_Shore
cg04915975	chr3	139344228	MRPS22	prox_enhancer	Island
cg04917181	chr8	97278001	TSPYL5	promoter	Island
cg04920358	chr8	48556240	LOC112268027	exon1	Island
cg04923020	chr12	45611224	LOC105369744	TSS1500
cg04925841	chr12	24562557	SOX5	promoter	Island
cg04925858	chr14	77033204	LOC105370579	GeneBody	S_Shore;N_Shore
cg04927341	chr1	86110814	COL24A1	promoter
cg04929599	chrX	151974390	GABRE	exon1	Island
cg04932340	chr14	94773044	GSC-DT	GeneBody	S_Shelf;S_Shore;Island;N_Shore
cg04932544	chr1	209938058	SYT14	promoter	Island
cg04935434	chr2	176160219	HOXD3	prox_enhancer	Island;S_Shelf;N_Shelf
cg04936325	chr16	29926678	KCTD13-DT	prox_enhancer	S_Shore
cg04938315	chr1	152108067	TCHH	distal_enhancer	Island
cg04938966	chr16	86497184	FENDRR	distal_enhancer	S_Shore;Island
cg04941831	chr10	1449012	ADARB2-AS1	distal_enhancer
cg04946721	chr17	64054420	ERN1	GeneBody
cg04954559	chr11	22343882	SLC17A6	distal_enhancer	S_Shelf
cg04960258	chr6	33212852	ZNF70P1	distal_enhancer	N_Shore
cg04961235	chr7	4861997	PAPOLB	exon1	Island
cg04961582	chr14	94773127	GSC-DT	GeneBody	S_Shelf;S_Shore;Island;N_Shore
cg04965549	chr10	70381619	LRRC20	prox_enhancer	N_Shore
cg04968233	chrX	153935336	NAA10	TSS1500	Island
cg04970158	chr17	45131373	PLCD3	prox_enhancer	N_Shore
cg04972436	chr17	78216598	BIRC5	distal_enhancer	S_Shelf
cg04974062	chr6	99608911	PRDM13	prox_enhancer	S_Shore;S_Shore
cg04976780	chr7	78020223	MAGI2	GeneBody	Island
cg04978384	chr15	58066112	ALDH1A2	promoter	Island
cg04983516	chr11	79440675	TENM4	prox_enhancer	Island
cg04983933	chr16	1167171	CACNA1H	GeneBody	Island;N_Shelf
cg04988476	chr3	192727196	FGF12	prox_enhancer
cg04988729	chr11	606583	IRF7	distal_enhancer
cg04993883	chr19	45585190	OPA3	prox_enhancer	S_Shore
cg04995978	chr3	12899450	IQSEC1;LOC105376956	GeneBody;GeneBody	Island
cg04998671	chr14	103534168	TRMT61A	distal_enhancer	S_Shore;N_Shore
cg04999637	chr17	78934163	TIMP2	distal_enhancer
cg05001964	chr16	54284896	IRX3	GeneBody	Island
cg05003455	chr11	1763896	CTSD	promoter	Island
cg05003599	chr7	100589776	FBXO24	promoter	S_Shelf
cg05009684	chr7	116499574	CAV2	promoter	Island
cg05016066	chr16	66343240
cg05021643	chr2	176164880	HOXD3	exon1	S_Shore;Island
cg05022341	chr5	176647014	TSPAN17	TSS1500	N_Shore
cg05027458	chr15	100341960	ADAMTS17	promoter	Island
cg05028087	chr5	2757107	IRX2-DT	GeneBody	S_Shore
cg05031448	chr5	174337097	LINC01411	GeneBody
cg17129809	chr2	23617412	LOC102723401	exon1
cg17138769	chr10	117132700	VAX1	GeneBody	Island;N_Shore;N_Shelf
cg17142486	chr19	55578127	ZNF579	promoter	Island
cg17147121	chr19	52171696	ZNF836	promoter	S_Shore
cg17148976	chr2	130837352	ARHGEF4-AS1	prox_enhancer	Island
cg17149980	chr2	96760861	CNNM4	promoter	Island
cg17152375	chrX	48801972	HDAC6	promoter	Island
cg17153122	chr6	1310930	FOXQ1	TSS1500	Island
cg17153432	chr1	948158	NOC2L	promoter	N_Shelf
cg17154935	chr19	50960304	LOC105372442;KLK6	GeneBody;GeneBody
cg17155263	chrX	116462885	CT83	promoter
cg17155577	chrX	110002254	TMEM164;TMEM164	TSS200;TSS1500	Island
cg22616126	chr8	33722898	VENTXP5	promoter	Island
cg22618405	chr2	85811679
cg22620090	chr6	104953118	LIN28B	distal_enhancer	Island
cg22622472	chr1	1327438	CPTP	distal_enhancer	S_Shelf;Island
cg22625568	chrX	147911492	FMR1-AS1	prox_enhancer	N_Shore
cg22633280	chr10	108912149	RN7SKP278	distal_enhancer	Island
cg22634378	chr19	37251932	LINC01535	promoter	Island
cg22634505	chr6	42915951	PTCRA	promoter
cg22636545	chr11	12276043	MICAL2	GeneBody
cg22637772	chr5	142192658	LOC107986455	GeneBody
cg22638597	chr11	94401573	GPR83	promoter	Island
cg22640193	chr17	76888405	MGAT5B	distal_enhancer
cg22644163	chr7	100823888	EPHB4	GeneBody	Island;N_Shelf
cg22646311	chr7	1369580	MICALL2	promoter	Island
cg22648135	chr5	141387751	PCDHGB4	promoter	S_Shelf;Island;N_Shore
cg22648143	chr17	74776242	NAT9;TMEM104	promoter;promoter	Island
cg22655038	chr22	31081126	SMTN	promoter	Island;N_Shelf
cg22658957	chrX	119999891	RHOXF1P2	promoter	Island
cg22664296	chr4	155759366	GUCY1B1;GUCY1B3	promoter;promoter	Island
cg22665692	chr10	126905374	DOCK1	promoter	Island
cg22672606	chrX	12138599	FRMPD4	promoter	Island
cg22674412	chr17	46978642	LRRC37A17P	promoter	Island
cg22676075	chr6	134882475	MEMO1P2	distal_enhancer
cg22684843	chr1	38991151	AKIRIN1	promoter	Island
cg22685052	chr1	22451226	ZBTB40	prox_enhancer	N_Shore
cg22685807	chr6	28977412	RN7SL471P	promoter
cg22697239	chr11	44605158	CD82-AS1	promoter
cg22698358	chrX	3346670	MXRA5	promoter	Island
cg22702618	chr19	18594302	C19orf60;REX1BD	distal_enhancer;distal_enhancer	Island;N_Shore
cg22704520	chr2	199955728	TYW5;MAIP1	TSS1500;exon1	Island
cg22705016	chr2	27049824	AGBL5	TSS1500	N_Shore
cg22707455	chr6	168080189	FRMD1	TSS1500	S_Shore
cg22710661	chr11	17389524	KCNJ11	prox_enhancer	S_Shore;Island
cg22711111	chr6	30172202	TRIM15	distal_enhancer	Island
cg22711792	chr1	50417657	DMRTA2	distal_enhancer	S_Shore;S_Shore;S_Shore;Island;N_Shore
cg22712329	chr1	244461253	C1orf101;CATSPERE	promoter;promoter	Island
cg22715837	chr7	114083107			N_Shore
cg22717109	chr2	86337821	REEP1	promoter	Island
cg22718050	chr1	1918836	TMEM52	promoter	Island
cg22718636	chr4	967870	DGKQ	promoter	S_Shore;Island;N_Shelf
cg22721334	chr19	58098251	ZSCAN18	promoter	Island
cg22724998	chr15	59995883			S_Shore;N_Shore
cg22731359	chr19	57947768	ZNF256	promoter	Island
cg22734086	chr2	26562499	CIMIP2C;C2orf70	promoter;promoter	Island;N_Shore
cg22736079	chr2	70258052	PCYOX1	promoter	N_Shore
cg22736280	chr8	94553021	VIRMA-DT	TSS1500	N_Shore
cg22747480	chr10	1120927	LINC00200	distal_enhancer
cg22748740	chr6	29005573	ZNF311	prox_enhancer
cg22749239	chrX	153935041	NAA10	promoter	Island
cg22750156	chrX	50814114	SHROOM4	promoter	Island
cg22751848	chr7	159065366	VIPR2	distal_enhancer	S_Shelf;S_Shore
cg22753668	chr13	28439250	FLT1	distal_enhancer
cg22755679	chr7	156127593	Y_RNA	distal_enhancer
cg22755785	chr19	44212309	ZNF227	promoter	Island
cg22756555	chr2	161160708	TANK	prox_enhancer	Island
cg22757824	chr13	110307839	COL4A2	prox_enhancer	Island;N_Shore
cg22761431	chr17	7706098	EFNB3	prox_enhancer	S_Shore
cg22762091	chr8	131040597	ADCY8	prox_enhancer	Island
cg22762615	chr10	121598696	FGFR2	promoter	Island
cg22764168	chr8	139931129	C8orf17	TSS1500
cg22765117	chr2	219502121	ASIC4-AS1;GMPPA	GeneBody;GeneBody	S_Shelf
cg22770135	chr5	136365552	TRPC7;TRPC7	TSS200;TSS1500
cg22776211	chrX	69505229	NALF2	exon1	Island
cg22777062	chr21	36980814	HLCS	promoter	Island
cg22778178	chr17	49964592			Island;N_Shelf
cg22786465	chr6	31681725	LOC105375019;LY6G5C	TSS1500;TSS1500	S_Shore;N_Shore
cg22788080	chr10	49539155	ERCC6	promoter	Island
cg22790777	chr17	44320237	SLC25A39	promoter	N_Shelf
cg22790973	chr12	51173207	TFCP2	promoter	Island
cg22792176	chr10	128476188
cg22792449	chr11	111297869	POU2AF3	prox_enhancer	N_Shore
cg22794731	chr6	42746810	BICRAL;BICRAL;TBCC	TSS200;TSS1500;TSS1500	S_Shore;N_Shore
cg22795345	chr13	111283161	TEX29	distal_enhancer	Island
cg22795891	chr2	191679182	NABP1	prox_enhancer	S_Shore
cg22796353	chr7	156607587	RNF32-DT	GeneBody	Island
cg22796507	chr1	47417067	FOXE3	promoter	Island
cg22801893	chr9	70043482	MAMDC2	prox_enhancer	N_Shore
cg22804236	chr22	41699439	MEI1	promoter	Island
cg22805974	chr2	176122639	HOXD9	promoter	Island;N_Shore
cg22810790	chr17	60159440	CA4	GeneBody
cg22812030	chr14	104179784	KIF26A	distal_enhancer	S_Shore;S_Shore;S_Shore;Island
cg22813794	chr7	76048151	STYXL1;MDH2	promoter;promoter	Island
cg22817042	chrX	118727450	IL13RA1	promoter	Island
cg22817993	chr1	2018976	GABRD	prox_enhancer	Island
cg22819502	chr14	90061043	KCNK13	prox_enhancer	Island
cg22819648	chr19	3606848	TBXA2R	promoter	Island
cg22820375	chr1	44323644	ERI3	prox_enhancer
cg22821026	chr1	155135628	SLC50A1;SLC50A1	TSS1500;exon1	Island
cg22821947	chr11	133967506	IGSF9B	distal_enhancer
cg22822140	chrX	153781122	SRPK3	promoter	Island
cg22822893	chr6	151341654	AKAP12	promoter	Island
cg22825116	chr2	88691500	RPIA;EIF2AK3	promoter;promoter	Island
cg22842882	chrX	86262181	DACH2	TSS1500
cg22846334	chr15	43648844	CATSPER2	promoter	Island
cg22846391	chr5	176883123	HK3	GeneBody
cg22850802	chrX	154437351	GDI1	GeneBody	Island
cg22853588	chr20	36541478	MYL9	promoter	Island
cg22853713	chr1	10672815	CASZ1	GeneBody
cg22855900	chr5	73233835	LOC124901002	GeneBody	S_Shelf;Island
cg22856287	chr6	34236682	HMGA1	promoter	Island
cg22857963	chr8	143275873	GLI4	GeneBody	Island;N_Shelf
cg22860740	chr8	142153912
cg22860891	chr10	6088904	RBM17	promoter	N_Shore
cg22861561	chr12	48003947	COL2A1	prox_enhancer	S_Shore;N_Shore;N_Shore
cg22865470	chr1	112744135	NUTF2P4	distal_enhancer	Island
cg22866267	chr4	102250628	SLC39A8	other_regul_region
cg22867608	chr10	62813596	EGR2	distal_enhancer	Island;N_Shore
cg22869030	chr4	84492994	NKX6-1	distal_enhancer	Island;N_Shelf
cg22871144	chr19	835345	PRTN3	other_regul_region	Island;N_Shore
cg22871908	chr1	110780799	Y_RNA	distal_enhancer	Island
cg22872778	chr7	48454559	ABCA13	GeneBody	N_Shore
cg22873539	chr4	146633058	POU4F2	promoter
cg22876643	chr1	68496635	DEPDC1-AS1	promoter	Island
cg22880770	chr2	96500604	NEURL3	distal_enhancer	Island
cg22883125	chr8	11683249	GATA4	distal_enhancer	S_Shore
cg22884516	chr22	45413662	SMC1B;RIBC2	promoter;promoter	Island
cg22884541	chr7	98212552	BHLHA15	prox_enhancer	Island
cg22887484	chr5	176611528	GPRIN1	prox_enhancer	S_Shore
cg22887880	chr22	24181255	SUSD2	promoter
cg22888418	chr4	154743071	LRAT	TSS1500	S_Shelf;Island;N_Shore
cg22891070	chr19	46298385	HIF3A	promoter	S_Shore
cg22892539	chr5	1667143			S_Shelf;Island
cg22894896	chr17	31559871	MIR193A	promoter	Island
cg22897413	chr13	113566302	TFDP1	distal_enhancer	Island
cg14295842	chr14	49768179	KLHDC2	promoter	Island
cg14295915	chrX	48476169	FTSJ1	promoter	Island
cg14297063	chr9	130902749	QRFP	distal_enhancer	N_Shore
cg14301932	chr2	236178139	GBX2	distal_enhancer	Island
cg14304349	chr11	5596582	TRIM6-TRIM34;TRIM6;TRIM6-TRIM34;TRIM6	TSS200;TSS200;TSS1500;TSS1500
cg14306344	chr11	1406064	BRSK2	distal_enhancer	N_Shelf
cg14306734	chr18	37253975	CELF4	GeneBody	Island
cg14308466	chr9	133916186	VAV2	distal_enhancer	S_Shore
cg14310499	chrX	134796330	PABIR3;FAM122C;PABIR2;FAM122B	promoter;promoter;promoter;promoter	N_Shore
cg14310703	chr3	126288060	LOC107986124	GeneBody	Island;N_Shore
cg14312538	chr18	28177746	CDH2	TSS1500	Island
cg14322166	chrX	71144885	NLGN3	promoter
cg14324370	chr2	176178061	HAGLROS;HAGLROS;HAGLR	TSS200;TSS1500;exon1	Island
cg14326196	chr9	114098370	KIF12	prox_enhancer	Island
cg14326671	chr8	76673083	ZFHX4	distal_enhancer
cg14328683	chr9	137014709	ABCA2	GeneBody	S_Shelf;N_Shore;N_Shelf
cg14331998	chr6	31154611	CCHCR1	other_regul_region	N_Shelf
cg14334286	chr6	27867600	H1-5	promoter	S_Shore;Island
cg14334441	chr6	27268041	CDCA7P1	promoter
cg14334584	chr9	6252007	LOC107987046;IL33	GeneBody;GeneBody
cg14337655	chr19	2282208	PEAK3	promoter	S_Shelf
cg14339068	chr4	6309307
cg14339556	chr9	36572884	MELK	promoter
cg14339924	chr5	38556706	LIFR;LIFR-AS1	promoter;promoter	Island
cg14340500	chrX	143635401	SLITRK4	prox_enhancer	S_Shore
cg14342850	chr9	34666176	RP11-195F19.5	promoter	S_Shore
cg14343513	chr17	80779473	RPTOR	GeneBody
cg14343687	chrX	118116514	KLHL13	prox_enhancer	Island
cg14345012	chr20	26208604	MIR663A	prox_enhancer	Island
cg14349667	chr4	80268552	FGF5	distal_enhancer	S_Shore
cg14350176	chr9	37079532	RP11-220I1.5	promoter	Island
cg14352586	chr9	98831868	GALNT12	distal_enhancer
cg14353137	chr8	66961564	TCF24	prox_enhancer	Island
cg14354327	chr10	129965412	EBF3	TSS1500	Island
cg14354820	chr8	41834249	ANK1	GeneBody
cg14358549	chrX	48826493	ERAS	promoter	Island
cg14359435	chr11	119356882	USP2	distal_enhancer	Island
cg14359486	chr9	21396120			Island
cg14361672	chr9	128701657	PKN3	prox_enhancer	N_Shore
cg14363841	chr7	73770706	CLDN3	prox_enhancer	Island
cg14365271	chr10	21494772	MIR1915	prox_enhancer	Island
cg14366742	chr4	8545262
cg14372062	chr5	119071347	DMXL1	promoter	Island
cg14373579	chr9	130579877	FUBP3	prox_enhancer	Island
cg14375923	chr13	91174788	LINC00379	GeneBody	N_Shore
cg14377739	chr9	136804585	RABL6	distal_enhancer	S_Shelf;N_Shelf
cg14380094	chr11	31827514	PAX6	distal_enhancer	S_Shore;S_Shore;S_Shore
cg14380230	chr1	3198745	PRDM16	GeneBody	S_Shelf
cg14380270	chr17	35373728	SLFN11	promoter	Island;N_Shore
cg14381623	chr9	136199804	LHX3	prox_enhancer	Island
cg14384158	chr9	137454376	MIR7114	distal_enhancer	S_Shore;N_Shore;N_Shelf
cg14384263	chr2	239037740	MIR4440	other_regul_region
cg14386202	chrX	140439614	U7	distal_enhancer	Island
cg14391345	chr14	89490473	FOXN3	GeneBody
cg14393316	chr9	135820484	CAMSAP1	GeneBody	S_Shore
cg14393952	chr18	58772004	LOC105372146	GeneBody	S_Shelf
cg14395731	chr7	158778827	ESYT2	GeneBody
cg14409029	chr11	19116696	ZDHHC13	prox_enhancer	N_Shore
cg14410016	chr2	176121931	HOXD9	prox_enhancer	Island;N_Shelf
cg14413466	chr17	81197120	CEP131	GeneBody
cg14413482	chr3	133574530	CDV3	promoter	Island
cg14418756	chr10	132230114	DPYSL4	distal_enhancer	S_Shelf;S_Shore
cg14421490	chr14	81221147	GTF2A1	promoter	Island
cg14421829	chr9	114587954	ATP6V1G1	GeneBody	Island
cg14423557	chr18	37566136	LOC124904288;LOC124904288;CELF4	TSS200;TSS1500;TSS1500	S_Shore;Island
cg14425891	chr9	135277559
cg14428027	chr2	202376304	BMPR2	promoter	S_Shore;N_Shore
cg14428146	chr8	23706412	NKX2-6	prox_enhancer	S_Shelf;Island;N_Shelf
cg14429865	chr8	144552326	C8orf82	distal_enhancer	S_Shelf
cg14429919	chr6	3054586	LOC124901242	TSS1500
cg14430591	chr9	81589527	TLE1	other_regul_region
cg14431602	chr19	35757041	HSPB6	promoter	Island;N_Shore
cg14433247	chr12	14770110	H4C16	prox_enhancer	Island
cg14433314	chr7	1193833
cg14434870	chr6	98831178	PNKY	exon1	S_Shelf;N_Shore
cg14440047	chr3	184230240	VWA5B2	prox_enhancer	Island
cg14443637	chr10	3112943	PFKP	distal_enhancer
cg14444140	chr6	3752265	PXDC1	prox_enhancer	Island
cg14454127	chr5	399672	PDCD6-AHRR;AHRR	GeneBody;GeneBody
cg14455403	chr3	8555086	LMCD1	GeneBody
cg14455516	chr2	26942913	MAPRE3	distal_enhancer
cg14455541	chr20	50586813	MIR645	prox_enhancer
cg14459130	chr2	174334918	SP9	promoter	Island
cg14460403	chr10	117542255	EMX2	promoter	Island
cg14461547	chr9	131856272
cg14463292	chr3	192571463	FGF12;LOC124906319	GeneBody;GeneBody
cg14472025	chr9	133163738	GBGT1	GeneBody	Island
cg14472366	chr13	20301776	GJB6	distal_enhancer	Island
cg14480046	chr12	122006674	BCL7A	distal_enhancer
cg14480723	chr9	96654821	AAED1;PRXL2C	prox_enhancer;prox_enhancer	Island
cg14481208	chr2	74442248	RTKN	TSS1500	Island
cg14481263	chr22	20021085	TANGO2	promoter	S_Shelf;Island;N_Shore
cg14482313	chr12	52233105	KRT7	promoter	Island
cg14483667	chr9	93247805	WNK2	distal_enhancer	Island
cg14485004	chr17	77528831	LOC400622	GeneBody	Island
cg14486372	chr13	24895268	CENPJ	GeneBody	S_Shore
cg14487131	chr9	77018821	FOXB2	prox_enhancer	S_Shore;Island
cg02213678	chr16	85078929	KIAA0513	GeneBody
cg02214597	chrX	71254633	ZMYM3;NONO	promoter;promoter	S_Shore
cg02217035	chr14	103107807	EXOC3L4	GeneBody	S_Shelf
cg02220196	chr17	39730594	MIEN1	promoter	Island
cg02225054	chr16	12116977	SNX29	exon1	Island
cg02225164	chrX	154751313	GAB3	prox_enhancer	Island
cg02227036	chr16	50391418	LINC02178	distal_enhancer
cg02227623	chr2	79512792	CTNNA2	promoter	Island
cg02229344	chrX	131082406	ARHGAP36	prox_enhancer	Island
cg02231404	chr20	64048282	SOX18	prox_enhancer	Island
cg02233190	chrY	20575705	EIF1AY	promoter	N_Shore
cg02235041	chr8	143593883	EEF1D	distal_enhancer	Island;N_Shelf
cg02236949	chr11	69205439
cg02237342	chr22	24427551	ADORA2A	promoter	S_Shelf
cg02240103	chr7	840365	SUN1	distal_enhancer
cg02246055	chr16	72787454	ZFHX3;ZFHX3-AS1	GeneBody;GeneBody	Island
cg02247300	chr8	143439265	MAFA	distal_enhancer	Island
cg02254774	chr11	50298325	LINC02750;SEPTIN7P11	promoter;promoter	Island
cg02261541	chr16	4000314	ADCY9	GeneBody
cg02264038	chr11	14359082	RRAS2	promoter	Island
cg02264079	chr16	31042168			N_Shore
cg02264082	chr3	130517006	COL6A6;COL6A6	TSS200;TSS1500	N_Shore
cg02264990	chr12	54053459	HOXC4	prox_enhancer	S_Shore;N_Shore
cg02266482	chrX	115018236	IL13RA2	prox_enhancer
cg02267698	chr19	7926234	CTXN1	promoter	Island;N_Shore
cg02268225	chr14	99971302	EVL	promoter	Island
cg02270420	chr16	88387531	ZNF469	GeneBody	S_Shelf;Island
cg02273146	chr1	24643127	SRRM1	prox_enhancer	Island
cg02281577	chr15	89201859	ABHD2	GeneBody
cg02282317	chr17	36949045	AATF	promoter	S_Shelf;Island
cg02284587	chr1	64505535	CACHD1	TSS1500	N_Shore
cg02285254	chrX	136147223	FHL1	prox_enhancer	Island
cg02286380	chr17	4717910	ARRB2	distal_enhancer
cg02286533	chr17	43126162	NBR2	prox_enhancer	Island
cg02287105	chr6	32147507			N_Shore;N_Shelf
cg02291204	chr1	227318825	CDC42BPA	prox_enhancer	Island
cg02291365	chr13	24743129	IRX1P1	promoter	N_Shelf
cg02293096	chr22	23836445	SMARCB1;DERL3	GeneBody;GeneBody	N_Shore
cg02295369	chrX	118825300	ZCCHC12	promoter	S_Shore
cg02295678	chr17	7220096	ACADVL	prox_enhancer	Island
cg02298956	chr19	57477766	ZNF772;PKMYT1AR	promoter;promoter
cg02299497	chr14	68628853	CTD-2325P2.4	prox_enhancer	S_Shore
cg02300154	chr7	71132072	GALNT17;GALNT17	TSS200;TSS1500	Island
cg02303805	chr7	148885255	EZH2	prox_enhancer	S_Shore
cg02304226	chr16	50665286
cg02305765	chr12	52714126	KRT126P	distal_enhancer	N_Shore
cg02306995	chr3	122916202	LINC02035	distal_enhancer	S_Shelf
cg02310562	chr12	116910858	FBXW8	promoter	Island
cg02313552	chr14	100824951	MEG3	TSS1500	S_Shore;N_Shore;N_Shore;N_Shelf
cg02315508	chr14	77321023	POMT2;GSTZ1	promoter;promoter	Island
cg02320083	chr5	171630068			Island
cg02320481	chr13	109786231	IRS2	prox_enhancer	Island
cg02320740	chr10	104640501	SORCS3	prox_enhancer	Island
cg02330114	chr3	43622102	ANO10	promoter	Island
cg02331910	chr1	153627355	S100A13	promoter
cg02332982	chr12	45050637	DBX2-AS1	prox_enhancer	Island
cg02333283	chrX	154478760	LAGE3	exon1	Island
cg02333852	chr3	24494761	THRB	promoter	Island
cg02334314	chr3	124033657	KALRN	promoter	Island
cg02336104	chr3	71432335	FOXP1	distal_enhancer
cg02337670	chrX	48958525	OTUD5	promoter	Island
cg02347074	chr2	222291206	PAX3	GeneBody	Island;N_Shelf
cg02349468	chr5	1093546	SLC12A7	distal_enhancer	Island
cg02361370	chr6	163901678
cg02362020	chr6	31534638	SNORD117	prox_enhancer
cg02366575	chr1	91500750	CDC7;CDC7;LOC105378856	TSS200;TSS1500;exon1	Island
cg02376282	chr11	1521976	MOB2	distal_enhancer
cg02377544	chr15	37096158	MEIS2	distal_enhancer	N_Shore
cg02379642	chr9	136439915	INPP5E	promoter	Island
cg02385153	chr5	404651	PDCD6-AHRR;AHRR	GeneBody;GeneBody
cg02385593	chr16	187232			Island
cg02385739	chr13	111370713	TEX29	distal_enhancer
cg02386183	chr20	13638906	TASP1	promoter	Island
cg02386875	chr17	30600360	SMURF2P1	prox_enhancer	Island
cg02390813	chr16	75529591	CHST5	distal_enhancer	Island
cg02391338	chr2	110205080	NPHP1	promoter	S_Shore
cg02392575	chr12	100142884	BLTP3B;UHRF1BP1L;BLTP3B-DT	promoter;promoter;promoter	Island
cg02392634	chr8	41876313	ANK1	GeneBody	Island
cg02399044	chr12	2391063	CACNA1C	GeneBody
cg02399524	chr11	63491037	PLAAT5;HRASLS5	promoter;promoter	Island
cg02402436	chr6	31572274	LTA	promoter
cg02414034	chr17	5281988	RABEP1	prox_enhancer	N_Shore
cg02417663	chr7	158587881	PTPRN2	promoter	Island
cg02418741	chr12	64204668	KICS2	GeneBody
cg02419835	chr5	61329890	LOC105378994	GeneBody	N_Shore
cg02423267	chr7	55732136	SUMO2P3	other_regul_region
cg02423574	chr11	119195850	DRC12	promoter
cg02426999	chr11	75240134	TPBGL	prox_enhancer	N_Shore
cg02428652	chr17	82458541	NARF	promoter	Island
cg02428792	chr4	25088975	LGI2	distal_enhancer	S_Shore
cg02430797	chr10	49761673	OGDHL	prox_enhancer	Island
cg02433564	chr6	37705559	MDGA1	distal_enhancer	Island
cg02444300	chr19	48110574	PLA2G4C	prox_enhancer
cg02445968	chr10	1406833	ADARB2;LOC124902364	GeneBody;GeneBody
cg02447380	chr1	28592788	RAB42	TSS1500	Island
cg02447556	chr16	795011	CHTF18	GeneBody	S_Shelf;S_Shelf;S_Shore;N_Shore
cg02447627	chr10	133237198	VENTX	TSS1500	Island
cg02448805	chr6	168515595	SMOC2	distal_enhancer	N_Shelf
cg02453348	chr11	3617228	TRPC2	prox_enhancer
cg02454885	chr1	193063611	RO60	GeneBody	S_Shelf
cg02457680	chr1	154502663	SHE	promoter	Island
cg02458088	chr16	77194514	MON1B	promoter	S_Shelf;Island
cg02459042	chr17	918381	NXN	GeneBody
cg02459271	chr1	21848005	LDLRAD2	distal_enhancer
cg02465785	chrX	30653413	GK;GK	TSS200;TSS1500	Island
cg02471897	chr7	1241564	UNCX	distal_enhancer	Island;N_Shelf
cg02473600	chr2	127416174	PROC	distal_enhancer	Island
cg02474116	chr19	55113816	PPP1R12C	promoter	N_Shelf
cg02478379	chr5	171387119	NPM1	promoter	N_Shore
cg02478956	chr15	23039386	TUBGCP5	TSS1500	Island
cg02479497	chr16	85515289	GSE1	GeneBody	N_Shelf
cg02480419	chrX	48958594	OTUD5	promoter	Island
cg02483735	chr1	36585929	FTLP18	distal_enhancer
cg02486415	chr12	51869603			Island
cg02486855	chr15	67064604	SMAD3;SMAD3-DT	TSS1500;TSS1500	N_Shore
cg02488942	chr2	104864229	LINC01159	distal_enhancer	S_Shore;Island;N_Shelf
cg02491017	chr12	54016596	HOXC6;HOXC5;HOXC4	TSS1500;TSS1500;TSS1500	S_Shore;N_Shelf
cg02492759	chr16	1351823	TSR3;GNPTG	promoter;promoter	S_Shelf;Island;N_Shelf
cg02493211	chr11	118910924	BCL9L	promoter	Island
cg02493602	chr11	86672654	ME3;ME3	TSS200;TSS1500	S_Shore
cg02493798	chr17	6996258	ALOX12-AS1;ALOX12	GeneBody;GeneBody	Island
cg02496728	chr3	134029661	SLCO2A1	promoter	S_Shore;Island
cg02501155	chr16	79229576	MAF	GeneBody
cg02505827	chr5	69415450	MARVELD2	exon1	Island
cg05853632	chr6	30075496	RNF39	prox_enhancer	S_Shelf;Island
cg05855116	chr7	101960055	CUX1	GeneBody
cg05855588	chr13	33016135	KL	prox_enhancer	Island
cg05857941	chr14	28760249	FOXG1-AS1	distal_enhancer
cg05859409	chr11	1778455	LOC124902610	TSS1500
cg05864140	chr2	219331808	RESP18	prox_enhancer	Island
cg05867499	chr7	4809183	RADIL	GeneBody	Island
cg05868023	chr4	74365086	EREG	promoter
cg05870739	chr5	141421019	PCDHGA11	promoter	S_Shelf;S_Shore;N_Shore;N_Shore
cg05872972	chrX	43654828	MAOA	promoter	Island;N_Shore
cg05873285	chr6	106512616	CRYBG1	exon1	S_Shore;Island
cg17535595	chr13	52848673	PCDH8	promoter	Island;N_Shelf
cg17535647	chr12	20368529	PDE3A;PDE3A	TSS200;TSS1500	N_Shore
cg17541528	chr13	110307303	COL4A2;COL4A1	promoter;promoter	Island;N_Shore
cg17543469	chr7	2595263	IQCE	GeneBody	S_Shelf
cg17546721	chr3	30605040	TGFBR2	prox_enhancer	N_Shore
cg17547524	chrX	118495361	DOCK11	prox_enhancer	Island;N_Shore
cg17548613	chrX	41923069	CASK	promoter	Island
cg17551891	chr7	1921159	AC110781.3	distal_enhancer
cg17552869	chr3	42202509	RNU4-78P	distal_enhancer	Island
cg17553300	chr3	55474432	WNT5A	distal_enhancer	Island
cg17553881	chr5	443872	EXOC3	prox_enhancer	S_Shore
cg17554604	chr7	141074722	TMEM178B	GeneBody	Island
cg17554636	chr10	45224303	CUBNP2	promoter	Island
cg17560586	chr7	139573072	ERHP1	distal_enhancer
cg17565051	chr10	131938089	PPP2R2D;PPP2R2D;PPP2R2D	TSS200;TSS1500;exon1	Island
cg17565078	chr13	26760586	GPR12	prox_enhancer	Island
cg17565795	chrX	23907906	CXorf58;APOO	promoter;promoter	Island
cg17567560	chr10	103277106	NT5C2;INA	promoter;promoter	Island
cg17572056	chr3	196220191	SLC51A	distal_enhancer
cg17575314	chr10	69382770	HK1	GeneBody
cg17575394	chr12	48855147			S_Shelf
cg17575602	chr8	96644983	CPQ	prox_enhancer	Island
cg17587023	chr1	206117738	AVPR1B-DT	promoter	Island
cg17588626	chrX	107449321	FRMPD3	prox_enhancer	N_Shore
cg17592148	chrX	106726726	RNF128	promoter	Island
cg17592984	chr7	100656522	ACTL6B	promoter	Island
cg17601216	chr8	132775444	PHF20L1	promoter	Island
cg17602500	chrX	104568131	IL1RAPL2	GeneBody	S_Shelf;S_Shore
cg17607496	chrX	154805517	MPP1	promoter	Island
cg17611045	chr3	192571456	FGF12;LOC124906319	GeneBody;GeneBody
cg17611159	chr12	120361647	MSI1;MSI1;MSI1	TSS200;TSS1500;exon1	Island
cg17615629	chr6	30492090	HLA-E	distal_enhancer	S_Shore
cg17617418	chr19	58362784	ZNF497	promoter	Island
cg17619311	chr3	42906073	ZNF662	promoter	Island
cg17619993	chr6	7728655	BMP6	distal_enhancer	S_Shore;Island
cg17621718	chr3	42265245	CCK	TSS1500	S_Shore;Island
cg17624073	chr17	81419783	BAHCC1	GeneBody	Island
cg17624802	chr17	44354259	GRN	distal_enhancer	Island
cg17627654	chr11	70662305	SHANK2	promoter	Island
cg17628700	chr11	46381051	MDK;MDK;MDK	TSS200;TSS1500;exon1	Island
cg17630294	chr4	7983511	MIR95	distal_enhancer
cg17635294	chr8	142305511	TSNARE1	GeneBody
cg17636806	chr6	33175954	COL11A2	GeneBody
cg17637327	chr11	123560454	GRAMD1B	exon1
cg17639394	chr6	29975703	HCG9	prox_enhancer	N_Shore
cg17641566	chr10	71806209	CDH23	GeneBody
cg17641649	chr11	62925567	CHRM1	distal_enhancer	S_Shore;N_Shore
cg17649836	chr12	49742185	TMBIM6	prox_enhancer	Island
cg17652435	chr17	37743075	HNF1B	distal_enhancer	Island;N_Shelf
cg17654011	chr22	29838224	ASCC2	promoter	Island
cg02202315	chr2	97741404	ZAP70	distal_enhancer	Island
cg02203513	chr16	1319139	UBE2I	GeneBody	Island
cg02206767	chr17	18087491	DRG2	prox_enhancer	N_Shore
cg02210067	chrX	11759590	MSL3	promoter	S_Shore
cg02210934	chr14	105045645	LOC124903398	GeneBody	N_Shore
cg20595750	chr10	359285	RN7SL754P	distal_enhancer	N_Shelf
cg20598843	chrX	74287455	MIR374A	promoter
cg20599022	chr4	141133292	RNF150	promoter	Island
cg20602026	chr6	133241456	EYA4	promoter	Island;N_Shore
cg20605134	chr6	15400231	RNU6-645P	distal_enhancer
cg20606062	chr7	99919656	TRIM4	promoter	Island
cg20606489	chr6	168229628	LOC124901501	exon1	Island;N_Shelf
cg20615879	chr10	101132634	TLX1	prox_enhancer	S_Shore;N_Shore;N_Shelf
cg27773544	chrX	154444342	FAM50A	prox_enhancer	Island
cg20622142	chr11	2147908	IGF2	prox_enhancer	S_Shelf
cg20626645	chr3	53494819	CACNA1D;CACNA1D	TSS1500;exon1	Island
cg20626964	chr17	75756953	GALK1	distal_enhancer	S_Shelf
cg20627652	chr17	59407064	RP11-567L7.5	distal_enhancer
cg20629417	chr1	3190365	LOC107984909	exon1	S_Shelf;S_Shore
cg20632719	chr16	11424333	LOC400499	GeneBody
cg20632873	chr1	155978335	ARHGEF2	promoter	Island
cg20640374	chr15	31063101	MIR211	distal_enhancer
cg20642462	chr12	131018497	ADGRD1	GeneBody
cg20643952	chr12	54005025	HOXC8	distal_enhancer	N_Shore;N_Shore;N_Shelf
cg20647467	chr7	122304651	FEZF1	promoter	Island
cg20648501	chr8	60714273	CHD7	distal_enhancer	Island
cg20649847	chr17	29607862	CORO6	distal_enhancer
cg20652464	chr8	802313	DLGAP2	GeneBody	S_Shelf
cg20654260	chr6	44271168	TMEM151B	prox_enhancer	S_Shore
cg20658798	chr15	80470395	ARNT2	GeneBody
cg20661138	chr8	144699929	LOC100996662	TSS1500	N_Shore
cg20663376	chr15	31080794	MIR211	distal_enhancer
cg20664194	chr16	22297410	POLR3E	promoter	Island
cg20664654	chrX	153904011	AVPR2	prox_enhancer
cg20665002	chr13	25372082	ATP8A2	promoter	Island
cg20669292	chr17	42671402	PLEKHH3	distal_enhancer	Island
cg20670075	chr12	113471583	LHX5	prox_enhancer	S_Shelf;Island
cg20670088	chrX	120630272	C1GALT1C1	promoter	Island
cg20670292	chr2	130341933	CCDC115	prox_enhancer	Island
cg20672981	chr7	27202542	HOTTIP	GeneBody	S_Shore;N_Shelf
cg20673819	chr6	165940527	PDE10A	promoter	Island
cg20673834	chrX	119468367	SLC25A5;SLC25A5-AS1	promoter;promoter	Island
cg20675703	chr6	156564537
cg20675971	chr19	1168734	SBNO2	distal_enhancer	Island
cg20679082	chr17	1187254	ABR	promoter
cg20679271	chr2	127592867	MYO7B	distal_enhancer	Island
cg20685475	chr17	13114697
cg20686277	chr1	19911854	PLA2G2E	distal_enhancer
cg20687482	chr8	141516060	C8orf90	other_regul_region	N_Shelf
cg20689043	chr11	112852468
cg20689780	chr17	50373234	MRPL27;EME1	promoter;promoter	Island
cg20690919	chr1	62435983	USP1	prox_enhancer	Island
cg20691140	chr2	136765097	THSD7B	TSS1500	Island
cg20691720	chr2	42762831	OXER1	prox_enhancer
cg20697094	chr4	164956885	FAM218A	promoter	Island
cg20697630	chr1	20633881	MIR6084	prox_enhancer	Island
cg20698924	chr15	28099584	OCA2	promoter	S_Shelf;Island
cg20699586	chr1	227561018	RNA5SP77	promoter	S_Shelf;Island;N_Shelf
cg20700740	chr1	9279624	SPSB1	distal_enhancer
cg20702527	chr2	239164391	HDAC4	GeneBody
cg20704654	chr20	31484315	LINC00028	prox_enhancer	Island
cg20709868	chr19	12881491	DNASE2	promoter	Island;N_Shelf
cg20710824	chr17	82602717	FOXK2	GeneBody	S_Shelf;S_Shore
cg20711828	chr6	128882980	LAMA2	promoter
cg20713898	chr8	123768611	FAM91A1	exon1	Island
cg20715326	chr11	119056966	HYOU1	promoter	Island
cg20715343	chr21	32412643	EVA1C	promoter	Island
cg20718214	chr10	101839943	KCNIP2	promoter	N_Shore;N_Shelf
cg20720597	chr2	3651744	ALLC	GeneBody	S_Shore;Island
cg20724168	chr12	130106792
cg20724810	chr3	183179408	LAMP3	distal_enhancer	Island
cg20727434	chr5	171313543			S_Shore;N_Shore;N_Shelf
cg20728514	chr22	44172543	PARVG	prox_enhancer
cg20730280	chr8	11803059	FDFT1	promoter	Island
cg20736031	chr12	113766156	LINC01234	distal_enhancer
cg20737382	chr12	55646312	OR10AE3P	prox_enhancer	Island
cg20739526	chr7	154794279	DPP6	GeneBody	Island
cg20741134	chr1	181413503	CACNA1E	distal_enhancer	Island
cg20744625	chr10	62818709	EGR2	promoter	Island
cg20745568	chr17	42169527	KCNH4	promoter
cg20746035	chrX	49186420	PRICKLE3	promoter	Island
cg20747266	chr6	142088370	NMBR-AS1	promoter	Island
cg20749283	chr15	69462837	DRAIC;RP11-279F6.1	promoter;promoter
cg20749341	chrX	118974703	LONRF3	promoter	S_Shore;Island
cg20750598	chr16	2286891	ABCA3	GeneBody	S_Shelf;N_Shore;N_Shelf
cg20760156	chr2	2795678	LOC105373390	GeneBody
cg20761498	chr7	2403668	CHST12;CHST12	TSS1500;exon1	Island
cg20766178	chrX	71911210	NHSL2	prox_enhancer	Island
cg20767561	chrX	109733582	ACSL4;LOC105373311	TSS1500;exon1	Island
cg20769722	chr12	102824442	LINC00485	promoter	Island
cg20777508	chr20	33299268	BPIFB1	promoter
cg20779964	chr20	56005014	CBLN4	prox_enhancer	Island
cg20781383	chrX	154398186	RPL10	promoter	Island
cg20782252	chr7	2114139	MAD1L1	distal_enhancer	N_Shore
cg20782653	chr18	35271960	ZSCAN30	GeneBody	S_Shelf
cg20785796	chr2	199461998	SATB2	distal_enhancer	S_Shore;Island
cg20793665	chr2	231684514			S_Shelf
cg20800956	chr1	171842337	DNM3	GeneBody	S_Shore
cg20803849	chr11	68384841	LRP5	distal_enhancer	N_Shore
cg20805367	chr17	7015633	RNASEK-C17orf49;C17orf49	GeneBody;GeneBody	S_Shelf;S_Shore
cg20805612	chr9	17134972	CNTLN	promoter	Island
cg20816478	chr8	1193735	DLGAP2	GeneBody
cg20826610	chr1	25909377			S_Shelf
cg20828284	chr1	204482999	PIK3C2B	GeneBody
cg20844535	chrX	154479007	LAGE3	prox_enhancer	Island
cg20846213	chr10	123666191	GPR26	prox_enhancer	Island
cg20858243	chr20	59933605	SYCP2	promoter	Island
cg20871441	chr2	239081141	MIR4441	distal_enhancer	N_Shelf
cg20874718	chr15	29570597	ENTREP2	prox_enhancer	Island
cg20875182	chr18	47034759	ELOA2	promoter	Island
cg20876937	chr18	26641212	KCTD1	TSS1500
cg20880647	chrX	106726575	RNF128	promoter	Island
cg23643814	chr17	2724291	CCDC92B	GeneBody	Island
cg23643980	chr6	37625199
cg23645476	chr1	109739850	GSTM3	prox_enhancer	Island
cg23647410	chr1	220877724	HLX-AS1	GeneBody	S_Shore;N_Shore;N_Shelf
cg23649435	chr4	183905268	STOX2	promoter	Island
cg23649708	chr8	84184814	RALYL;RALYL;RALYL	TSS200;TSS1500;exon1	Island
cg23655615	chr3	13854627	WNT7A	distal_enhancer	Island
cg23655816	chr2	161308256	PSMD14;AC009299.2;PSMD14-DT	promoter;promoter;promoter	Island
cg23656083	chr6	88047653	SPACA1;SPACA1	TSS200;TSS1500	Island
cg23656963	chrX	2904878	ARSD-AS1;ARSD-AS1	TSS200;TSS1500	N_Shelf
cg23657388	chr7	101528049	LINC01007	distal_enhancer
cg23657560	chr13	106535067	EFNB2	prox_enhancer	S_Shore;Island
cg23658477	chr12	21941437	ABCC9	promoter	Island
cg23659289	chr17	45395359	ARHGAP27	GeneBody	Island
cg23660678	chrX	107716379	TSC22D3	exon1	Island
cg23661483	chr19	15116408	ILVBL-AS1	distal_enhancer	S_Shelf
cg23662453	chr1	170074517	KIFAP3	exon1	Island
cg23664318	chr19	36140012	CAPNS1	promoter	Island
cg23667405	chr6	31629755	MIR6832	distal_enhancer	N_Shore
cg23667707	chr7	152872864
cg23668057	chr17	78168030	SYNGR2	TSS1500	N_Shore
cg23668184	chr2	5696581	SOX11	exon1	S_Shelf;Island
cg23669276	chr2	240875777	AGXT	distal_enhancer
cg23676042	chr8	113377209	CSMD3	promoter
cg23676936	chrX	153935341	NAA10	TSS1500	Island
cg23679662	chr1	26306797	UBXN11	promoter	Island
cg23683588	chr14	36667078	PAX9	distal_enhancer	Island;S_Shelf
cg23685364	chr8	47260692	SPIDR;SPIDR	TSS200;TSS1500	S_Shore;Island
cg23687603	chr12	113519944	LHX5-AS1	distal_enhancer
cg23690264	chrX	143634093	SLITRK4	prox_enhancer	Island
cg23696472	chrX	53082604	TSPYL2	prox_enhancer	Island
cg23697546	chr12	54030301	HOXC6	prox_enhancer	S_Shore;N_Shore;N_Shelf
cg23702430	chr5	161848247	GABRA1	promoter
cg23704066	chr7	96709712	SEM1	exon1	Island
cg23706388	chr6	154039393	OPRM1	promoter	N_Shore
cg23708881	chr12	75334664	GLIPR1L1	promoter
cg23709528	chr10	100656535			Island;N_Shelf
cg23709617	chr10	133217050	UTF1	other_regul_region	S_Shore;N_Shelf
cg23712342	chr10	59177034	PHYHIPL	prox_enhancer	Island
cg23714705	chr10	132547408	INPP5A	GeneBody	Island;S_Shore
cg23715045	chr11	124752048	VSIG2	promoter
cg23719534	chr15	100559079	PRKXP1	promoter	Island
cg23727983	chr11	125904187	DDX25	prox_enhancer	Island
cg23729107	chr17	6775945	FBXO39;PRAL	promoter;promoter	Island
cg23730037	chr7	158803861	ESYT2	distal_enhancer	Island
cg23730436	chr17	48611483	HOXB7	prox_enhancer	S_Shore;S_Shelf;N_Shore
cg23732472	chr7	45457643
cg23733029	chr15	29818653	TJP1	GeneBody	N_Shelf
cg09748853	chr1	165356176	LMX1A	promoter	S_Shelf;S_Shore;Island
cg09749862	chr12	57190937	MIR1228	distal_enhancer
cg09751239	chr17	6998425	ALOX12	distal_enhancer	S_Shore
cg09754272	chr1	156429846	MIR9-1HG;C1orf61	prox_enhancer;prox_enhancer
cg09759446	chr8	1364516	DLGAP2	GeneBody	S_Shore
cg09759458	chr19	480216	CIMAP1D;ODF3L2	distal_enhancer;distal_enhancer
cg09761224	chr2	10546916	LOC105373426	exon1
cg09765014	chr16	1434742	CCDC154	GeneBody	S_Shelf;S_Shore;N_Shelf
cg09769113	chr6	30163942	TRIM10;TRIM15;TRIM10	TSS1500;exon1;exon1
cg09769410	chr16	29996083	INO80E	promoter	Island
cg09771319	chrX	153935318	NAA10	TSS1500	Island
cg09776718	chr19	29673913	PLEKHF1	distal_enhancer	Island
cg09785344	chr15	100849769	RP11-66B24.2;GCAWKR	promoter;promoter	Island
cg09788082	chr19	1163486	SBNO2	distal_enhancer	Island
cg09789939	chr16	88465837	MIR5189	distal_enhancer	N_Shelf
cg09794469	chr7	5351762	TNRC18	GeneBody	Island
cg09795194	chr17	19867597	ULK2	exon1	Island;N_Shore
cg09796886	chr4	39638938	SMIM14;SMIM14-DT	promoter;promoter	Island
cg14652717	chr2	218134067	CXCR2	GeneBody
cg14654468	chr17	82228460	SLC16A3	prox_enhancer	Island
cg14654533	chr3	131361911	NUDT16L2P;NUDT16-DT	promoter;promoter	Island
cg14658804	chr5	169301209	SLIT3	promoter	Island
cg14659179	chr3	120140333	RN7SL397P	promoter
cg14660125	chr4	88457309	HERC5	prox_enhancer	Island
cg14663264	chr1	90727241			S_Shelf;Island
cg14665960	chr1	148295136	LOC105371225	GeneBody
cg14666113	chr8	11704215	GATA4	promoter	S_Shelf;Island;N_Shelf
cg14671666	chr5	41904354	C5orf51;RIMOC1	promoter;promoter	Island
cg14677130	chr5	38445814	EGFLAM	prox_enhancer
cg14677673	chr11	972871	RNU6-1025P	distal_enhancer	N_Shelf
cg14685796	chr5	50969826	LINC02106	GeneBody	Island
cg14688299	chr13	30153962	LINC00385	prox_enhancer
cg14689219	chr17	60139996			S_Shore;Island;N_Shore
cg14689595	chr6	167720064	LINC02487	promoter	Island
cg14694342	chr19	5828161	NRTN	GeneBody	S_Shelf;Island;N_Shore;N_Shelf
cg14697425	chr19	13932027	PODNL1	other_regul_region	N_Shore
cg14697880	chr22	41960809	SMIM45	distal_enhancer	S_Shelf
cg14698448	chr5	123087495	PRDM6	prox_enhancer	N_Shore;N_Shore
cg14707092	chr19	16661952	TMEM38A	prox_enhancer	S_Shore
cg14707898	chr6	41920811	MED20	prox_enhancer	N_Shore
cg14709833	chr13	111505385	RP11-65D24.2	other_regul_region
cg14711997	chr7	150955776	KCNH2	exon1	S_Shelf;S_Shelf;Island;N_Shelf
cg14716990	chr10	127735467			N_Shore
cg14717656	chr17	82695531	RAB40B	GeneBody	S_Shelf;N_Shore
cg14717796	chr8	27491133	EPHX2	promoter	N_Shore
cg14718822	chr6	83524531	PRSS35	GeneBody
cg14719752	chr21	42617360	LINC01671	distal_enhancer	Island
cg14720319	chrX	134237353	CCDC160	prox_enhancer	Island
cg14725392	chrX	100410403	PCDH19	promoter	Island;N_Shore
cg14726117	chr17	79787334	CBX2	distal_enhancer	S_Shelf;N_Shelf
cg14727550	chr7	228114	FAM20C	GeneBody	N_Shelf;S_Shelf
cg14730445	chr12	101209803	SLC5A8	prox_enhancer	Island
cg14730616	chr18	80108466	ADNP2	prox_enhancer	N_Shore
cg14733637	chr5	1342085	CLPTM1L	prox_enhancer	N_Shelf;S_Shelf
cg14740204	chr22	23894362	MIF	promoter	Island
cg14745925	chrX	48475852	FTSJ1;FTSJ1	TSS200;TSS1500	Island
cg14747086	chr6	30102310	TRIM31-AS1	distal_enhancer	S_Shore;Island;N_Shore
cg14751087	chr12	34601035
cg14752245	chr1	55040204	PCSK9	promoter	Island
cg14754713	chr3	50540926	LOC105377083	TSS1500
cg14754787	chr17	36942303	LHX1	GeneBody	Island;N_Shelf
cg14765818	chr20	37520552	BLCAP	prox_enhancer	Island;N_Shore
cg14769786	chr17	1978039	RTN4RL1	GeneBody
cg14772107	chrX	23332302	PTCHD1	distal_enhancer	Island;N_Shore
cg14775994	chr9	132582046	BARHL1	TSS1500	Island
cg14778235	chr10	100829345	Y_RNA	distal_enhancer	N_Shore;Island
cg14781189	chr2	162838601	KCNH7	promoter
cg14783211	chr9	37079882	RP11-220I1.5;EBLN3P	promoter;promoter	Island
cg14784343	chr11	1272176	MIR6744	distal_enhancer	Island
cg14785464	chr21	36990425	HLCS	TSS1500	Island
cg14787758	chr12	121823191	SETD1B	other_regul_region	Island;N_Shore
cg14791866	chr10	80408539	PRXL2A;FAM213A	promoter;promoter	Island
cg14793819	chr3	196942757	NCBP2;NCBP2AS2	TSS1500;exon1	Island
cg14795528	chr7	157658568	PTPRN2	GeneBody	S_Shelf;N_Shelf
cg14796127	chr2	172735657	RAPGEF4	promoter	Island
cg14797402	chr11	58905980	GLYATL1P2	distal_enhancer	S_Shore
cg14807701	chr1	40509027	EXO5	prox_enhancer	Island
cg14812623	chrX	130340195	SLC25A14	promoter	S_Shore
cg14813579	chr19	2328695	SPPL2B;LSM7	promoter;promoter	Island
cg14815361	chr5	132253859	PDLIM4	distal_enhancer	N_Shelf
cg14817049	chr5	1074603	MIR4635	distal_enhancer	S_Shore;N_Shelf
cg14822490	chr10	123150373	HMX2	distal_enhancer	Island;N_Shelf
cg14824670	chr7	100894554	ACHE	exon1	S_Shore;S_Shore;N_Shore
cg14824848	chr5	145835181	PRELID2	promoter	Island
cg14824901	chr1	209675190	G0S2	promoter	Island
cg14828248	chrX	131072972	ARHGAP36	distal_enhancer	Island
cg14831020	chr12	130933859	GPR133;ADGRD1	distal_enhancer;distal_enhancer	S_Shore
cg14831390	chrX	30653210	GK	promoter	Island
cg14832363	chr9	108856086	ACTL7B	other_regul_region	S_Shore
cg14834938	chr5	51383085	ISL1;ISL1-DT	TSS1500;exon1	Island
cg14849140	chr11	3989522	STIM1	GeneBody
cg14849479	chr5	60743821	KRT8P31	other_regul_region	Island
cg14851263	chr15	52530385	MYO5A	prox_enhancer	S_Shore
cg14851271	chr6	32951654	HLA-DMA	GeneBody
cg14853989	chr20	38472846	RALGAPB	promoter	Island
cg14855519	chr8	26040675	EBF2	prox_enhancer	S_Shore;N_Shore;N_Shelf
cg14855657	chr8	10730094	SOX7	prox_enhancer	S_Shelf;S_Shore;Island
cg14859324	chr15	26629216	GABRB3	promoter	Island
cg14863074	chr15	45704866	LOC105370802	TSS1500	Island
cg14866200	chr4	42397826	SHISA3	prox_enhancer	Island
cg14866863	chr14	57865398	SLC35F4	prox_enhancer	Island
cg14870136	chr13	112842086	ATP11A	GeneBody	S_Shelf;S_Shore;N_Shore
cg14871628	chr19	18117794	IL12RB1	distal_enhancer	Island
cg14871932	chr7	44145724	GCK	prox_enhancer	Island;N_Shore
cg14878988	chr2	240453934	GPC1	prox_enhancer	Island;N_Shore
cg14881470	chr13	99658587	MIR4306	distal_enhancer	S_Shore
cg14884197	chr19	55485071	NAT14	promoter	Island;N_Shore
cg14885145	chr10	102502535	ACTR1A	promoter	Island;N_Shore
cg14887505	chr7	1218945
cg14888445	chr13	100532240	GGACT	prox_enhancer	Island
cg24778099	chr19	54102845	NDUFA3;OSCAR	promoter;promoter	Island
cg14894823	chr12	57632809	B4GALNT1;B4GALNT1;B4GALNT1	TSS200;TSS1500;exon1	Island
cg14898116	chr10	17230765	VIM	prox_enhancer	S_Shore
cg14898822	chr15	82809789	WHAMM;WHAMM	TSS1500;exon1	Island
cg14899164	chr7	4784226	MIR4656	distal_enhancer	Island;N_Shore;N_Shore
cg14907769	chr8	48556381	LOC112268027	exon1	Island
cg14907788	chr19	2555978	ELOCP28	distal_enhancer	Island
cg14913969	chr18	22169177	GATA6-AS1	promoter	Island
cg14914822	chr18	58045951	NEDD4L	prox_enhancer	S_Shore
cg14917329	chr2	105851862	NCK2	promoter
cg14918353	chr21	29299374	BACH1	promoter	Island
cg14919250	chr8	11059783	XKR6	GeneBody	Island
cg14920289	chr14	23351940	SLC22A17	prox_enhancer	Island
cg14924160	chr13	40922099	TPTE2P5;SUGT1P3	TSS1500;TSS1500	S_Shore;N_Shore
cg14925296	chr19	39505273	DLL3	distal_enhancer	S_Shelf;N_Shore
cg14925764	chr12	132178883			Island
cg14926196	chr6	37648706	MDGA1	distal_enhancer	Island;N_Shore;N_Shore
cg14926717	chr14	62117201	SERTAD4BP;LINC00643	promoter;promoter	Island
cg14929757	chr19	45427870	ERCC1	distal_enhancer	S_Shelf;N_Shore
cg14930335	chr2	235711123	AGAP1	prox_enhancer
cg14931230	chr19	43820749	LYPD5	prox_enhancer	Island
cg14931304	chr3	160449763	TRIM59;TRIM59-IFT80	promoter;promoter	Island
cg14937343	chr14	26205185	CYB5AP5	distal_enhancer	Island
cg14938514	chr8	38996543	TM2D2;ADAM9;TM2D2	TSS200;TSS1500;TSS1500	Island
cg14938730	chr6	10723355	TMEM14C	prox_enhancer	Island
cg14940223	chrX	101623128	ARMCX3	promoter
cg14941291	chr2	176088202	EVX2	distal_enhancer	S_Shelf;S_Shelf;S_Shelf;Island;N_Shelf
cg14946515	chr4	25988294	SMIM20	distal_enhancer
cg14947218	chr17	43126180	NBR2	prox_enhancer	Island
cg14947900	chr17	5467618	DHX33	prox_enhancer	N_Shore
cg14950193	chr7	90244483	CFAP69	TSS1500	N_Shore
cg14951132	chrX	105823045	NRK	prox_enhancer	Island
cg14951193	chr19	4535199	PLIN5	promoter	S_Shelf;Island
cg14952224	chr8	118952266	TNFRSF11B	prox_enhancer	S_Shore;Island
cg14972743	chr19	58098593	ZSCAN18	TSS1500	Island
cg14976964	chr5	134905076	PCBD2	promoter	Island
cg14979301	chr5	42994021	FLJ32255;LOC105374746	TSS1500;exon1	S_Shore;N_Shore;N_Shore
cg14981055	chr19	56146967	ZNF444	GeneBody	Island
cg14981253	chr7	5073011	RBAKDN	prox_enhancer	S_Shore
cg13984928	chr17	3801280	ITGAE	promoter
cg13985198	chr1	44776401	SNORD46	promoter	S_Shore
cg13985485	chr1	239386983	CHRM3	promoter	Island
cg13995374	chr19	12945656	RAD23A	promoter	Island
cg13996155	chr5	44389746	FGF10	promoter
cg13996405	chr13	36346634	SPART;SPART	TSS1500;exon1	Island
cg14004161	chr15	64150362	SNX22	prox_enhancer	N_Shore
cg14007036	chrX	137031566	GPR101	GeneBody	Island;N_Shelf
cg14007757	chr14	36647203	PAX9	distal_enhancer	Island
cg14009745	chr4	39976508	PDS5A	prox_enhancer	Island
cg14011486	chr1	26410756	LIN28A	promoter	N_Shore
cg14012925	chr7	101913627	CUX1	GeneBody	N_Shelf
cg01753003	chr11	85854946	CCDC83	promoter	Island
cg01754525	chr8	43276210			Island;N_Shore
cg01756461	chr15	101496780
cg01762011	chrX	140091234	HAPSTR2	prox_enhancer	Island
cg01764713	chr17	36483442	LOC105371749	TSS1500	S_Shore;N_Shelf
cg01773478	chrX	46575007	CHST7	prox_enhancer	Island
cg01776012	chr4	55396535	TMEM165	TSS1500	S_Shore
cg01777017	chrX	139205441	FGF13	prox_enhancer	S_Shelf;Island
cg01777861	chr4	55157676			Island
cg01778114	chr2	216013224	MREG	GeneBody	Island
cg01779512	chr13	20567186	IFT88	promoter	Island
cg01783894	chr1	27532406			S_Shelf
cg01784265	chr4	25079028
cg01787644	chr21	36069850	CBR1	promoter	Island
cg01793374	chr1	3317443	PRDM16;LOC105378604	GeneBody;GeneBody
cg01795776	chr1	22676969	C1QB	distal_enhancer	Island
cg01798375	chrX	47630320	CFP	promoter
cg01802258	chr14	92323753	SLC24A4	prox_enhancer	Island
cg01804664	chr5	150289851	CAMK2A	promoter
cg01804836	chrX	103310810	BEX2	prox_enhancer	Island
cg01807202	chr4	129093623	SCLT1;C4orf33	promoter;promoter	Island
cg01807728	chrX	150983151	HMGB3	promoter	Island
cg01807820	chr12	6363841	SCNN1A	prox_enhancer	Island
cg01813294	chrX	17375303	NHS	promoter	Island
cg01813877	chr14	102903380	AMN	distal_enhancer
cg01814098	chr5	126594975	ALDH7A1	prox_enhancer	Island
cg01815076	chr6	8435735	HULC	promoter	Island
cg01815671	chr3	126394820	CFAP100;CCDC37;CFAP100-DT	promoter;promoter;promoter	Island
cg01816768	chr11	123192461	CLMP	GeneBody	N_Shelf
cg01820213	chr14	104178726	KIF26A	GeneBody	S_Shelf;S_Shore;Island;N_Shore;N_Shore
cg01821906	chrX	104013673	H2BFWT;H2BW1	promoter;promoter	Island
cg01822203	chr1	34793016	GJA4	promoter	Island
cg01828474	chrX	21658475	KLHL34	promoter	Island
cg01834160	chr16	70679664	MTSS2;MTSS1L	distal_enhancer;distal_enhancer	Island
cg01834776	chr14	24429699	CBLN3	promoter	Island
cg01835944	chr7	57485158
cg01836954	chr14	90570823	TTC7B	GeneBody	N_Shelf
cg01837657	chr15	89496591	RHCG	promoter	Island
cg01840128	chr5	1207090	SLC6A19	distal_enhancer	Island
cg01840183	chr14	28264407	BNIP3P1	promoter
cg01841651	chr7	106031570	CDHR3	GeneBody
cg01845244	chr6	7911007	TXNDC5	promoter	Island
cg01849514	chr1	108192888	SLC25A24	promoter	Island
cg01851088	chr3	48662904	CELSR3	promoter	Island
cg01854803	chr12	131797282	SFSWAP	GeneBody	N_Shelf
cg01854882	chr9	111038240	LPAR1	promoter	Island
cg01856645	chr5	79069824	DMGDH;DMGDH	TSS200;TSS1500	Island
cg01857253	chrX	139932301	ATP11C	prox_enhancer	Island
cg01857819	chr3	126992417	PLXNA1	distal_enhancer	S_Shelf
cg01858879	chr11	77127503	MYO7A	prox_enhancer
cg01861690	chrX	153794413	IDH3G	promoter	Island
cg01864498	chr10	80132535	PLAC9	promoter	Island
cg01865825	chr16	800240	GNG13	GeneBody	Island
cg01866038	chr14	62117250	SERTAD4BP;LINC00643	promoter;promoter	Island
cg01866606	chr2	176086115	EVX2	distal_enhancer	S_Shelf;S_Shore;S_Shore;Island;N_Shore
cg01866955	chr6	19691986	LNC-LBCS	prox_enhancer	Island
cg01869765	chrX	48003578	ZNF182	prox_enhancer	N_Shore
cg01870995	chr12	3493380	THCAT155	prox_enhancer	Island
cg01879591	chr2	242012279	LINC01237	GeneBody	S_Shore
cg01882870	chr15	89367517	MIR9-3	prox_enhancer	Island;N_Shelf
cg01883155	chr17	76568927	LOC122455342	exon1
cg01886004	chr7	1883977	AC110781.3	distal_enhancer
cg01891172	chrX	21658365	KLHL34	promoter	Island
cg01897308	chr12	95636085
cg01897594	chr2	63051045	OTX1	promoter	Island;N_Shelf
cg01902271	chr6	28863966	LINC01623	prox_enhancer	Island
cg01902605	chr5	79070253	BHMT2	prox_enhancer	S_Shore
cg01906015	chr8	62249020	NKAIN3	promoter	Island
cg01908177	chr3	113286356	BOC	GeneBody
cg01909845	chr11	119665187	RNU6-1123P	distal_enhancer	Island
cg01911708	chr20	63254730	NKAIN4	promoter	Island
cg01914455	chr7	78020247	MAGI2	GeneBody	S_Shore
cg01914785	chr22	50208686	SELENOO-AS1	prox_enhancer	S_Shelf
cg01915516	chr1	3651679	TP73	prox_enhancer	Island
cg01915951	chr20	63499147	EEF1A2	promoter	S_Shelf;Island
cg01917657	chr22	50178663	TRABD	distal_enhancer	Island
cg01919652	chr6	149938794			Island;N_Shelf
cg01921668	chr14	36241976
cg01922433	chr1	150557285	ADAMTSL4-AS2	prox_enhancer	Island
cg01925633	chr1	29012257	EPB41	GeneBody
cg01926238	chr6	117263552	LOC105377964	GeneBody	Island;N_Shore
cg01940743	chr17	82458169	NARF;NARF-AS2	promoter;promoter	Island
cg01944302	chr16	844789			Island;N_Shore
cg01948062	chr11	115505380	CADM1	prox_enhancer	S_Shore
cg01952313	chr13	35476744	NBEA;MAB21L1	promoter;promoter	S_Shore;N_Shore
cg01952931	chr14	75127109	NEK9	promoter	Island
cg01962937	chr10	122461550	HTRA1	promoter	Island
cg01963056	chr8	143829312	PUF60	promoter	Island
cg01963702	chr11	12167449	MIR6124	distal_enhancer
cg01969662	chr11	1309610	TOLLIP;TOLLIP-DT	promoter;promoter	Island
cg01970407	chr5	323205	AHRR	prox_enhancer	S_Shore
cg01970784	chr8	10334473	MSRA	GeneBody	Island
cg01973124	chr2	236168494	GBX2	promoter	Island;N_Shelf
cg01973605	chr1	10755465	CASZ1	distal_enhancer
cg01973676	chr7	101953124	CUX1	GeneBody
cg01974547	chr7	149066144			S_Shore
cg01974656	chr2	11680439	LOC100506405	TSS1500
cg01975877	chr1	9264173	H6PD	distal_enhancer	Island;N_Shore
cg01978105	chr16	67644853	CARMIL2;RLTPR	promoter;promoter	Island;N_Shelf
cg01981601	chr8	59120048	TOX	TSS1500	Island
cg01981960	chr7	101630757	MYL10	prox_enhancer
cg01990854	chrX	134987676			N_Shelf
cg01991530	chrX	21839514	MBTPS2	promoter	Island
cg01996116	chr3	42805415	HIGD1A	TSS1500	S_Shore
cg01996297	chr6	34002389	MIR1275	distal_enhancer
cg01996818	chrX	132023534	STK26;MST4	promoter;promoter	Island
cg01997272	chr14	103274139	RAP2CP1	distal_enhancer	Island
cg01999076	chrX	46836985	RP2	promoter	Island
cg02004418	chr2	45009601	SIX2	promoter	Island;N_Shelf
cg02004851	chr5	140827875	PCDHA6	promoter	S_Shelf;N_Shore;N_Shore
cg02005505	chr19	18895150	CERS1	prox_enhancer	N_Shore
cg02006610	chr8	31032202	PURG	prox_enhancer	N_Shore
cg02009103	chr10	101006629	LZTS2	distal_enhancer	Island;S_Shore
cg02010442	chrX	108091781	PSMD10;ATG4A	promoter;promoter	Island
cg02011489	chr3	185498523	TMEM41A	prox_enhancer	Island
cg02012483	chr6	30163793	TRIM15	prox_enhancer
cg02013918	chr12	130686039	RIMBP2	GeneBody	N_Shore
cg02016178	chr16	3578415	NLRC3	prox_enhancer
cg02017926	chr12	123269781	CDK2AP1	prox_enhancer	Island;N_Shore
cg02017950	chr16	3112479	ZNF205	promoter
cg02019051	chr15	49620949	DTWD1;FAM227B	promoter;promoter	Island
cg02025879	chr16	22314882	POLR3E	distal_enhancer
cg02028297	chr7	71737689	RN7SKP75	other_regul_region
cg02030187	chr1	115841013	NHLH2	promoter	S_Shore
cg02030493	chr1	111346097	CIMAP3	TSS1500	N_Shore
cg02032299	chr16	87507638	ZCCHC14-DT	distal_enhancer
cg02034447	chr16	89508302	SPG7	promoter	Island
cg02035866	chrX	18984324	PHKA2	TSS1500	Island
cg02039234	chr14	74218162	LOC105370564	TSS1500	S_Shore
cg02044219	chr4	25030940	LGI2	promoter	Island
cg02045285	chr17	38705421	MLLT6	exon1	Island
cg02048807	chr14	104978047	AHNAK2	GeneBody	Island
cg02054776	chr1	165357108	LMX1A	prox_enhancer	S_Shelf;S_Shore
cg02055615	chr6	7107830	RREB1	promoter	Island
cg02057469	chr7	96322311	SLC25A13	promoter	Island
cg02058628	chr1	2233103	SKI	distal_enhancer	S_Shelf
cg02059317	chr16	88958103	CBFA2T3	distal_enhancer
cg02059635	chr5	40722246	TTC33	promoter
cg02061173	chr5	78509732	LHFPL2	distal_enhancer	N_Shore
cg14489474	chr18	905610	LOC124904340	exon1	Island;N_Shore
cg14489570	chr8	143017863	LY6E	TSS1500	N_Shore;N_Shore
cg14490882	chr5	1645359			Island
cg14496654	chr21	46097634	COL6A2-DT	promoter	N_Shore
cg14496862	chr7	101245088	FIS1	promoter	Island
cg14497781	chr8	123157011	TBC1D31	GeneBody	Island;N_Shelf
cg14498074	chr13	45418439	SLC25A30	promoter	S_Shore
cg14505161	chr7	30504842	GGCT	promoter	Island
cg14507337	chr14	60511443	SIX6	promoter	Island;N_Shelf
cg14507560	chr5	1882771	IRX4	prox_enhancer	S_Shelf;S_Shelf;Island
cg14508508	chr15	26868175	GABRA5	prox_enhancer	Island
cg14509967	chr17	48601773	HOXB6	distal_enhancer	S_Shelf
cg14510299	chr1	27601983	AHDC1	prox_enhancer	N_Shore
cg14510359	chr1	2628491	MMEL1	promoter	Island
cg14510371	chr2	120968818	Y_RNA	other_regul_region
cg14511739	chr5	112737676	APC	promoter
cg14511923	chr1	7782309	PER3	distal_enhancer	N_Shore
cg14512004	chr2	88055667	KRCC1	promoter	Island
cg14514403	chrX	25016103	ARX	promoter	S_Shelf;N_Shore;N_Shore
cg14515364	chr2	636606	TMEM18	distal_enhancer	Island
cg14522049	chr19	8514103	ZNF414	promoter	S_Shelf;Island
cg14522055	chr15	64046558	DAPK2	promoter	Island
cg14522884	chr1	235327393	ARID4B	promoter	Island
cg14523380	chr8	79333848
cg14523847	chr7	153887512	DPP6	prox_enhancer	Island
cg14526021	chr7	101869651	CUX1	GeneBody
cg14526732	chr6	31652194	BAG6	prox_enhancer	Island;N_Shore
cg14528751	chr9	88529159	LOC105376134	GeneBody
cg14528930	chr9	122905259	RC3H2	exon1	Island
cg14530444	chr2	238523688	LINC01107	GeneBody
cg14531093	chr14	102507380	ANKRD9	prox_enhancer	Island
cg14531862	chr19	44260052	ZNF233	promoter	Island
cg14532322	chrX	21856455	YY2	exon1	Island;N_Shore
cg14532376	chr9	130924299	FIBCD1-AS1	distal_enhancer	S_Shore
cg14534142	chr6	30649984	C6orf136	GeneBody	S_Shelf
cg14537549	chr10	12351186	CAMK1D	GeneBody	S_Shore
cg14537940	chr2	98608698	UNC50;COA5	promoter;promoter	Island
cg14539516	chrX	129980972	BCORL1	prox_enhancer	Island
cg14548802	chr9	134783534	COL5A1	GeneBody
cg14551643	chr9	131093751	AIF1L	distal_enhancer	N_Shelf
cg14559212	chr2	9842923	TAF1B	prox_enhancer	N_Shore
cg14560110	chr17	20896157	CCDC144NL	promoter	Island
cg14565100	chr10	46557563	GPRIN2	prox_enhancer	S_Shore
cg14568830	chr10	23174314			S_Shore;Island
cg14570479	chr19	3199084	NCLN	distal_enhancer	S_Shelf;Island;N_Shelf
cg14572705	chr22	46670537	GRAMD4	distal_enhancer	N_Shelf
cg14575559	chr19	18000957	ARRDC2	promoter	S_Shelf;Island
cg14575899	chr15	52205143	GNB5	promoter
cg14578009	chr5	181170642	LINC01962	distal_enhancer	S_Shore
cg14582220	chr15	68229886	CLN6	promoter	S_Shore
cg14582763	chr19	52453430	ZNF578	promoter	S_Shore;Island
cg14584092	chr19	2116710	IZUMO4	distal_enhancer	S_Shore;Island
cg14584431	chr19	32345570	ZNF507	promoter	Island
cg14585694	chr11	120210798	OAF	promoter	Island
cg14587604	chr5	159331748	AC008697.1	prox_enhancer	Island
cg14591001	chr12	132206207	GALNT9	prox_enhancer	S_Shelf;S_Shore;S_Shore
cg14593550	chr12	6944001	C12orf57	promoter	Island
cg14595059	chr17	30831930	ATAD5	promoter	Island
cg14595911	chr4	144646579	HHIP	prox_enhancer	S_Shore
cg14597739	chr6	31572221	LTA	promoter
cg14598338	chr9	93861198			Island
cg14599876	chr16	67000419	CES4A;CES4A	TSS200;TSS1500	N_Shore
cg14613607	chr9	136439231	INPP5E	prox_enhancer	Island
cg14617041	chr5	73119860	TMEM171	prox_enhancer	Island
cg14620660	chr5	4101378	LINC02063	distal_enhancer
cg14621053	chr10	126388746	ADAM12	promoter	Island
cg14621323	chr5	177400160	PFN3	prox_enhancer	S_Shelf;Island;N_Shelf;N_Shelf
cg14625113	chr12	40692878	CNTN1	prox_enhancer	Island
cg14625581	chr17	77696396	LINC01987	distal_enhancer
cg14626678	chr3	186783123	EIF4A2	prox_enhancer	Island
cg14627348	chr9	77016071	FOXB2	distal_enhancer	S_Shore;Island;N_Shelf
cg14629075	chr3	86990537	VGLL3	prox_enhancer	Island
cg14635466	chr8	100649017	SNX31	prox_enhancer	N_Shore
cg14638883	chr6	166168713	T;TBXT	promoter;promoter	Island
cg14643892	chr12	64390290	C12orf56	GeneBody	Island
cg14649507	chr2	230870322	ITM2C	distal_enhancer
cg14651363	chrX	100410315	PCDH19	promoter	Island;N_Shore
cg14652056	chr6	29792911	HCG4	promoter	Island
cg14652218	chrX	45851092	RP5-1158E12.3	prox_enhancer	Island
cg14652587	chr17	77696489	LINC01987	distal_enhancer
cg19768329	chr1	119647755	ZNF697	prox_enhancer	Island
cg19772399	chr11	133955424	IGSF9B	GeneBody	N_Shore
cg19772752	chr19	29902611			S_Shore
cg19775206	chr14	93927372	FAM181A	promoter
cg19777991	chr18	36745673	TPGS2	distal_enhancer	Island
cg19780807	chrX	120630143	C1GALT1C1	promoter	Island
cg19787517	chrX	37349886	PRRG1	prox_enhancer	S_Shore;Island
cg19788831	chr12	45050840	DBX2;DBX2-AS1	promoter;promoter	Island
cg19790509	chr12	129556348	TMEM132D	GeneBody
cg19792599	chr11	125904511	DDX25	promoter	Island
cg19798881	chr6	7758725	BMP6	distal_enhancer
cg19800913	chrX	135052198	RTL8A	promoter	Island
cg19809453	chr1	6447968	ESPN	promoter	Island;N_Shelf
cg19809499	chr1	47416593	FOXE3	exon1	Island
cg19809942	chr11	59556556	LINC02739	distal_enhancer
cg19811761	chr19	56507653	ZNF471	promoter	Island
cg19818764	chr14	20971541			Island
cg19821612	chrX	153056262	PNMA3	promoter	Island
cg19821713	chr15	96366587	LOC101927263	GeneBody	Island;N_Shore
cg19822716	chr19	1154277	SBNO2	distal_enhancer	S_Shelf;Island;N_Shore;N_Shelf
cg19825302	chr19	50604303	SYT3	promoter	Island;N_Shore;N_Shelf
cg19834421	chrX	71068330	SNX12;SNX12	TSS1500;exon1
cg19839798	chr13	107866970	NALF1	prox_enhancer	Island
cg19840133	chrX	48897307	TIMM17B	prox_enhancer	Island
cg19841859	chr14	22930387	PRMT5-DT	prox_enhancer	S_Shore
cg19845249	chr17	79845480			S_Shore
cg19848291	chr19	41219297	AXL	promoter
cg19849428	chr11	40293428	LRRC4C	prox_enhancer
cg19852958	chr4	13544136	NKX3-2	prox_enhancer	Island;N_Shelf
cg19853077	chr10	103456505	LOC124902494;CALHM1	GeneBody;GeneBody	S_Shelf;S_Shore;N_Shore
cg19854213	chr12	130434673	RIMBP2	GeneBody
cg19856749	chr10	122557120
cg19860695	chrX	119758961	SOWAHD	prox_enhancer	Island
cg19861117	chr19	45953067	NOVA2	distal_enhancer	Island
cg19861741	chr5	171315604			S_Shelf;Island;N_Shore
cg19865159	chr6	31166388	POU5F1	exon1
cg19865525	chr2	227165140	COL4A3	prox_enhancer	S_Shore
cg19865564	chr17	41572011	KRT9	promoter
cg19866866	chr1	182056909	ZNF648	GeneBody	Island
cg19870512	chr12	4809915	KCNA6	exon1	Island
cg19872299	chr17	17782827	SMCR5	distal_enhancer	Island
cg19875368	chr6	90611300	MAP3K7	distal_enhancer	Island
cg19878597	chr14	53217609	AL163953.3	promoter
cg19878733	chr11	65497426	MALAT1	promoter	N_Shore
cg19879265	chr14	105497435	TEDC1	GeneBody	Island;N_Shore
cg19881928	chr17	63961649	SCN4A	distal_enhancer
cg19893929	chr2	15965701	RN7SL104P	distal_enhancer
cg19895882	chr13	41960838	VWA8	prox_enhancer	Island
cg19902697	chr11	76783164	TSKU;TSKU-AS1	promoter;promoter	Island
cg13513411	chr19	4676190	DPP9-AS1	distal_enhancer	N_Shore
cg13516209	chr6	29887525	HLA-H	prox_enhancer	Island
cg13519035	chr12	34108071			Island
cg13521254	chr18	9708094	RAB31	promoter	Island
cg13522244	chr7	116524708	CAV1	prox_enhancer	N_Shore
cg13523449	chr11	65967487	SART1	distal_enhancer
cg13524082	chr11	119423573	THY1	prox_enhancer	S_Shore;S_Shore
cg13525448	chr10	101226844	LBX1	distal_enhancer	Island
cg13525697	chr10	59561236	MRPL50P4	distal_enhancer
cg13526469	chr3	13204193	IQSEC1	promoter	Island
cg13528847	chr10	87862624	PTEN;KLLN	TSS1500;exon1	Island;N_Shore
cg13530448	chr9	83920780	KIF27	prox_enhancer	N_Shore
cg13530679	chr17	78855880	TIMP2	GeneBody	Island
cg13530938	chr2	238231549	AC016757.3;LINC02610	promoter;promoter	Island
cg13532478	chr3	47579046	CSPG5	prox_enhancer	Island
cg13532885	chrX	47619371	SYN1	exon1	Island
cg13533151	chr18	27185002	CHST9	prox_enhancer	Island
cg13533707	chr11	73598242	FAM168A	promoter	Island
cg13533935	chr8	11558856	LOC105379241	TSS1500
cg13534450	chr8	74985062	CRISPLD1	prox_enhancer	S_Shore
cg13535098	chr6	2999819	NQO2	promoter	N_Shore
cg13537226	chr9	135768797	KCNT1	promoter	Island;N_Shore
cg13538773	chrX	13653009	TCEANC	promoter	Island
cg13538845	chr3	138608659	FAIM	promoter	Island
cg13544075	chr9	136749650	LCN6	TSS1500	S_Shelf
cg13544847	chr8	22692451	EGR3	promoter	Island
cg13546414	chr14	36584459	NKX2-8	promoter	S_Shore;Island;S_Shore
cg13546935	chr2	28810914	SPDYA	promoter	Island
cg13547577	chr2	45651720	PRKCE	promoter	Island
cg13551263	chr9	135770269	KCNT1	promoter	S_Shore;N_Shore
cg13551706	chr20	47694737	SULF2	GeneBody
cg13555415	chr9	131578862	PRRT1B	distal_enhancer
cg13556604	chr1	203305560	BTG2;BTG2-DT	promoter;promoter	Island
cg13560072	chr1	3907140	LINC01134	distal_enhancer	N_Shore
cg13560853	chr12	78316284	LINC02424	distal_enhancer
cg13562462	chr15	23869597	PWRN4	distal_enhancer
cg13563023	chr9	132510240	BARHL1	distal_enhancer
cg13564064	chr9	123392088	MIR601	promoter	Island
cg13565492	chr6	43171334	SRF	promoter	Island;N_Shelf
cg13565624	chr19	913277	R3HDM4	promoter	Island;N_Shelf
cg13566851	chr6	143536676	PHACTR2	TSS1500	Island
cg13567310	chr18	9137447	ANKRD12	promoter	Island
cg13567542	chr6	30172241	TRIM15	distal_enhancer	Island
cg13570972	chr11	31818084	PAX6	promoter	N_Shore;S_Shelf;Island
cg13574945	chrX	48957318	OTUD5	prox_enhancer	Island
cg13575252	chr1	1542236	SSU72	GeneBody	S_Shore
cg13576178	chr19	58451479	ZNF324B	promoter	Island
cg13578465	chr14	104701120	INF2	GeneBody	Island;N_Shore
cg13580196	chr15	84986183	PDE8A	distal_enhancer	S_Shelf
cg13581527	chr7	1668930	ELFN1	TSS1500	Island
cg13582816	chr4	84482946	NKX6-1	promoter	S_Shore;Island;N_Shore
cg13583732	chrX	13938794	GPM6B	promoter	Island
cg13586420	chr6	33192485	COL11A2	promoter	Island;N_Shore
cg13590117	chr9	135166119	LOC102723948	GeneBody
cg13592064	chr6	100467758	SIM1	distal_enhancer	S_Shelf;S_Shore;Island;N_Shore
cg13594957	chr7	151187554	ASB10	promoter
cg13601435	chr9	117745153			Island
cg13602484	chr19	45674095	MIR642A	other_regul_region	S_Shelf;N_Shelf;N_Shelf
cg13602798	chr17	8249201	PFAS	promoter	S_Shore;Island
cg13602956	chr5	141931214	DELE1	distal_enhancer
cg13604337	chr12	53927869	HOXC13	distal_enhancer	Island
cg13606800	chr19	16576265	LOC105372295;MED26	GeneBody;GeneBody	S_Shelf
cg13609723	chr8	23682426	NKX3-1	prox_enhancer	Island
cg13610659	chr12	56228824	SLC39A5	TSS1500
cg13611347	chr18	34159243	NOL4	GeneBody	Island
cg13614741	chr7	149294647	LOC155060	GeneBody	Island
cg13615592	chr15	100880503	ALDH1A3	prox_enhancer	Island
cg13616097	chr22	45976864	WNT7B	promoter	Island
cg13618996	chr1	19485831	CAPZB	prox_enhancer	Island
cg13620051	chr9	123997256	LHX2-AS1	distal_enhancer	N_Shelf
cg13622450	chr9	88532599	NXNL2	prox_enhancer	N_Shore
cg13630739	chr7	138728676	UQCRFS1P2	other_regul_region
cg13632816	chr9	110579645	SVEP1	exon1	Island
cg13632935	chr9	127445228	SNORA65	distal_enhancer
cg13639452	chr9	134731984	COL5A1	GeneBody
cg13640959	chr17	28490556	SLC13A2	GeneBody
cg13641185	chr6	29553366	OR2I1P	distal_enhancer	Island
cg13642537	chr7	32905471	KBTBD2	distal_enhancer
cg13643914	chr4	121381071	QRFPR	promoter	Island
cg13645001	chr12	22046645	CMAS	prox_enhancer	Island
cg13645113	chrX	139205119	FGF13	promoter	S_Shore;Island
cg13645767	chr9	95004567	AOPEP	GeneBody	Island
cg13646020	chr4	41748373	PHOX2B-AS1	promoter	S_Shelf;S_Shore;N_Shore;N_Shelf
cg13646297	chrX	115233740	LRCH2	prox_enhancer	Island
cg13649242	chr6	170584766	PDCD2	promoter	Island
cg13649400	chrX	54183535	FAM120C	prox_enhancer	S_Shore
cg13650504	chr2	692026	AC092159.3	prox_enhancer
cg13661109	chr9	126671429	LMX1B	GeneBody	N_Shore
cg13661519	chr7	27101469	HOXA2	prox_enhancer	N_Shelf
cg13661740	chr9	77020996	FOXB2	prox_enhancer	Island;N_Shore
cg13663300	chr11	22666928	GAS2	prox_enhancer	Island
cg13663706	chrX	145818477	SLITRK2	prox_enhancer	Island;N_Shelf;N_Shelf
cg13665174	chr14	69398755	ERH;SLC39A9	TSS1500;exon1	S_Shore
cg13669036	chr10	93386493	MYOF	GeneBody
cg13675050	chrX	137546445	LINC02931	promoter	N_Shore;N_Shelf
cg13677741	chr1	235867796	LYST	prox_enhancer	S_Shore
cg13680016	chrX	110318321	AMMECR1;LOC105373312	TSS1500;exon1	Island
cg13685727	chr9	87974615	LOC105376131;CDK20;LOC105376131;CDK20	TSS200;TSS200;TSS1500;TSS1500	Island
cg13686615	chr2	71276612	ZNF638	promoter	Island
cg13686648	chr13	33682165	LOC107984551	GeneBody
cg13688262	chr9	35609488	TESK1	GeneBody	S_Shelf
cg13689003	chr1	156436310	MIR9-1HG;C1orf61	distal_enhancer;distal_enhancer	Island;N_Shore
cg13694664	chr9	114277126	ORM1	distal_enhancer
cg13694927	chr7	27145093	HOXA5	TSS1500	Island;N_Shelf
cg13694973	chr9	35732501	CREB3	prox_enhancer	Island
cg13696300	chr17	18258814	FLII	promoter	Island;N_Shore
cg13696942	chr11	20159120	DBX1	prox_enhancer	S_Shore;N_Shore;N_Shelf
cg13697578	chr5	109487976	LOC105379117	GeneBody
cg13699152	chrX	30653197	GK	promoter	Island
cg13702005	chr12	103496011	C12orf42	promoter	Island
cg13703871	chr19	9362998	ZNF177;ZNF559-ZNF177	promoter;promoter	Island
cg13704678	chr3	10320983	SEC13;SEC13	TSS1500;exon1	Island
cg13705894	chr9	135413492	SOCS5P2	other_regul_region	S_Shore
cg13707894	chr3	27632970	TPM4P2	promoter	Island
cg13708688	chr9	133144624	RALGDS	distal_enhancer	Island
cg13708974	chr9	128703864	PKN3	prox_enhancer	S_Shore
cg13709054	chr6	31972227	DXO	promoter	Island
cg13709982	chr9	133702617	SARDH	prox_enhancer	S_Shore
cg13711424	chr14	64550373	PPP1R36	prox_enhancer	S_Shore
cg13713218	chr9	97237751	SUGT1P4-STRA6LP;SUGT1P4-STRA6LP-CCDC180	TSS1500;TSS1500	N_Shore
cg13720395	chr7	76328585	FPASL	distal_enhancer	N_Shore
cg13721404	chr18	34159238	NOL4	GeneBody	Island
cg13727849	chr17	74214204	TTYH2	prox_enhancer	S_Shore;S_Shore
cg13728376	chr10	5481282
cg13731523	chr4	3045463			S_Shelf
cg13731800	chr13	100515647	GGACT	distal_enhancer
cg13732083	chr21	46185158	SPATC1L;LOC124905045	TSS1500;exon1	S_Shelf;S_Shelf
cg13734710	chr10	93482257	MYOF	promoter
cg13735453	chr14	95319443	LINC02292	promoter	Island
cg13735889	chrX	108736462	IRS4	promoter	S_Shelf;S_Shore;Island
cg13739680	chr9	135770477	KCNT1	promoter	S_Shore;N_Shore
cg13744910	chr9	135928264			N_Shelf
cg25660390	chr17	75077605	TRIM80P	distal_enhancer	Island
cg25662173	chr1	204494739	PIK3C2B	promoter	Island
cg25662926	chr8	76683124	ZFHX4-AS1	promoter	S_Shore
cg25666255	chrX	16869906	RBBP7	promoter	Island
cg25667077	chr6	136466968	MAP7	promoter
cg25667171	chr19	15125886	ILVBL	promoter	S_Shore
cg25667841	chr20	62476706	GATA5	prox_enhancer	Island
cg25670685	chr13	101416081	NALCN	prox_enhancer	Island
cg25672142	chr3	100492641	TMEM45A	promoter	Island
cg25674613	chr8	1325642	LOC124901869	exon1
cg25678052	chr8	143942459	PLEC	promoter	Island;N_Shore;N_Shelf
cg25679366	chr7	87475563	ABCB4	promoter	Island
cg25680105	chr8	81522262	FTH1P11	promoter	Island
cg25683752	chr12	109999383	ANKRD13A	promoter	S_Shelf;Island
cg25684999	chr10	23191874	PTF1A	prox_enhancer	Island;N_Shelf
cg25687095	chr10	133394234	MTG1	promoter	Island
cg25687179	chr19	38950284	FBXO17	GeneBody	Island
cg25689193	chr15	52794771	LOC105370824	GeneBody	S_Shelf;S_Shore;N_Shore
cg25690958	chr17	4536186	MYBBP1A	distal_enhancer	Island
cg25691825	chr18	76787555	RNU6-346P	distal_enhancer	Island
cg25698701	chr14	91947240	FBLN5	promoter	Island
cg25698940	chrX	120561247	CUL4B	promoter	Island
cg25701564	chr2	131364160	RAB6D	promoter	Island
cg25705682	chr10	117351178	PDZD8	distal_enhancer
cg25711575	chr2	178072750	PDE11A	promoter	N_Shore
cg25712005	chr7	74028783	ELN	prox_enhancer
cg25717994	chr13	77919496	EDNRB;OBI1-AS1	promoter;promoter	S_Shore
cg25718735	chr10	131160807	TCERG1L	GeneBody
cg25720022	chr7	155643760	RBM33-DT	prox_enhancer	N_Shore
cg25721818	chr12	54296132	NFE2	prox_enhancer
cg25725933	chr14	65102565	MAX	promoter	Island
cg25726513	chr4	1346808	UVSSA	prox_enhancer	Island
cg25728699	chr6	169214354	THBS2-AS1	promoter
cg25729401	chr17	78645252	SCAT1	distal_enhancer
cg25729445	chr6	29627570	GABBR1	prox_enhancer	Island
cg25730685	chr1	2443571	PLCH2	distal_enhancer	S_Shelf;Island
cg25731074	chr3	126946241	CHCHD6	GeneBody	N_Shelf
cg25731401	chr2	10432266	LOC124907732	GeneBody	Island
cg25734420	chr3	127598285	MCM2;TPRA1	promoter;promoter	Island
cg25735305	chr11	124759684	ESAM-AS1	prox_enhancer	Island;N_Shore;N_Shelf
cg25735398	chr19	2717295	DIRAS1	prox_enhancer	Island;N_Shelf
cg25735490	chr17	50185843	H1-9P	distal_enhancer
cg25736002	chr4	56907270	REST	prox_enhancer	N_Shore
cg25736204	chrX	134797255	PABIR2;FAM122B	promoter;promoter	Island
cg25737313	chr19	12788743	MIR5684	prox_enhancer	N_Shore
cg25738529	chr12	49544235	KCNH3	distal_enhancer
cg25744700	chr15	78944875	CTSH	exon1	Island
cg25745712	chr15	32717790	GREM1	promoter	Island
cg01196517	chr6	28674617	LINC00533	distal_enhancer
cg01199327	chr11	44605200	CD82-AS1	promoter
cg01200640	chr8	737384	DLGAP2	prox_enhancer	Island
cg01215118	chrX	152898164	ZNF185	promoter	Island
cg01219048	chr4	109702818	CASP6	prox_enhancer	Island
cg01219382	chr4	183407309	FBLP1	distal_enhancer
cg01220680	chr20	885368	ANGPT4	distal_enhancer	Island
cg01222324	chr10	133237126	VENTX	TSS1500	Island
cg01224520	chr8	72943958
cg01225779	chr5	179811472	MGAT4B	distal_enhancer	S_Shelf
cg01226806	chr14	77125179			Island
cg01227027	chr20	62799547	MRGBP	distal_enhancer	S_Shelf;S_Shelf;S_Shelf
cg01229798	chr10	86367096	GRID1	TSS1500	Island
cg01231108	chr2	154699504	KCNJ3	exon1	Island
cg01231543	chr16	68707845	HSPE1P5	distal_enhancer
cg01232511	chr16	2817445	PRSS21	GeneBody	Island
cg01235473	chr20	22568486	LINC00261	distal_enhancer	Island
cg01235820	chr20	662138	SRXN1	distal_enhancer	Island;N_Shore
cg01241775	chrX	139205072	FGF13	promoter	S_Shore;Island
cg01242348	chr14	23117677	CEBPE	prox_enhancer
cg01244944	chr4	186723964	FAT1	promoter	Island
cg01247628	chr15	47717116	SEMA6D	prox_enhancer	N_Shore
cg01251360	chr16	68738322	CDH1	prox_enhancer	Island
cg01252526	chr16	661033	WDR90	distal_enhancer	N_Shore;N_Shore;N_Shore
cg01254303	chr12	119154230	SRRM4	GeneBody	Island
cg01255747	chr13	108218101	LIG4	promoter	S_Shelf;N_Shore
cg01259360	chr11	66267521	KLC2-AS2	prox_enhancer	Island
cg01268763	chr14	53151701	DDHD1	prox_enhancer	N_Shore
cg01273565	chr12	119690311	CIT	GeneBody	Island
cg01274643	chr11	1262716	MIR6744	distal_enhancer
cg01274846	chrX	153418041	ZFP92	GeneBody	N_Shelf
cg01275664	chrX	34387866			Island
cg01278387	chr20	59577226	PHACTR3	TSS1500	Island
cg01283201	chr5	78510346	LHFPL2	distal_enhancer	Island
cg01283246	chr5	135930446	FBXL21P	exon1	Island
cg01283834	chr4	140567810	UCP1	prox_enhancer	N_Shore
cg01284595	chr6	38111586	ZFAND3	GeneBody
cg01284869	chr22	30606959	TCN2;PES1	TSS1500;exon1
cg01286950	chr2	100001937	AFF3	GeneBody
cg01287088	chr5	177400391	PFN3	prox_enhancer	S_Shelf;Island;N_Shore;N_Shelf
cg01287833	chr6	31145249	POLR2LP1	distal_enhancer
cg01289218	chr4	154781484	RBM46;RBM46	TSS200;TSS1500	Island
cg01294808	chr5	3599572	IRX1	GeneBody	Island
cg01297744	chr19	1230989	CBARP;C19orf26	distal_enhancer;distal_enhancer	S_Shore;Island;N_Shelf
cg01303569	chrX	48897737	PQBP1;TIMM17B	promoter;promoter	Island
cg01304182	chr16	30398587	ZNF48	GeneBody	S_Shelf;N_Shore
cg01326531	chr9	135500944	MRPS2	prox_enhancer	Island
cg01329836	chrX	67544622	AR	prox_enhancer	S_Shore;N_Shore
cg01330312	chr10	46028151	NCOA4	GeneBody	N_Shelf
cg01331105	chr19	37172708	ZNF585A	promoter
cg01333849	chrX	119236208	PGRMC1	promoter	Island
cg01335658	chr10	129769270	LOC107984281	exon1
cg01335781	chr3	180602052	TTC14	promoter	Island
cg01339183	chr6	41783574	PRICKLE4	GeneBody	S_Shelf;N_Shelf
cg01339704	chr17	4584940	SMTNL2	prox_enhancer	Island
cg01342435	chr13	49444584	CAB39L;SETDB2;SETDB2-PHF11	TSS1500;exon1;exon1	Island
cg01344644	chr13	112332664	LINC01044	TSS1500	S_Shore
cg01349267	chr15	100602288	LINS;LINS1	promoter;promoter	Island
cg01353788	chrX	148500549	AFF2	promoter	N_Shore
cg01354961	chr7	8433832	NXPH1	promoter	Island
cg01357591	chr16	87959758	BANP	prox_enhancer	S_Shore
cg01363714	chr14	103189436	LINC00605	TSS1500	Island
cg01364625	chr17	8039010	ALOX15B	promoter
cg01364818	chrX	130268979	ZNF280C	promoter	Island
cg01369750	chr8	738018	LOC401442;LOC124902044	TSS1500;TSS1500	Island
cg01370179	chrX	153953486	RENBP	distal_enhancer	Island;N_Shore
cg01374431	chrX	103215022	BEX4	promoter	Island
cg01374729	chr6	158999931	RSPH3;TAGAP-AS1	promoter;promoter	Island
cg01385168	chr15	75904458	FBXO22	prox_enhancer	Island
cg01388803	chr22	27919289	PITPNB;TTC28-AS1	promoter;promoter	Island
cg01389203	chr6	45664188			S_Shore
cg01391898	chr1	62194763	L1TD1	promoter	N_Shore
cg01392313	chr6	33593404	LINC00336	promoter	Island
cg01392338	chr6	41921131	MED20	promoter	Island
cg01392627	chr15	90082382	ZNF710-AS1	prox_enhancer
cg01397290	chrX	37349042	PRRG1	prox_enhancer	Island;N_Shore
cg01403948	chr19	7596731	CAMSAP3	prox_enhancer	S_Shore
cg01409593	chr10	407178	RN7SL754P	distal_enhancer
cg01411823	chr13	30906088	MEDAG	promoter	N_Shore
cg01412970	chr17	17205925	PLD6	prox_enhancer	Island
cg01413848	chr1	3164662	PRDM16;LOC105378606	GeneBody;GeneBody	Island
cg01414289	chr12	94148214	PLXNC1	prox_enhancer	Island
cg01415344	chr11	65966485	SART1	distal_enhancer
cg01415909	chr17	1977711	RTN4RL1	GeneBody
cg01417339	chr8	134800959	MIR30B	TSS1500
cg01419164	chr10	129943903	EBF3	distal_enhancer
cg01419757	chr11	102047440	CFAP300;C11orf70	promoter;promoter	Island
cg01421021	chr1	10659872	CASZ1	GeneBody	Island
cg01425021	chr4	1993309	MIR943	distal_enhancer	S_Shore
cg01427976	chr20	36746178	NDRG3	promoter	Island
cg01428589	chr19	32676812	RGS9BP	prox_enhancer	Island
cg01429449	chr2	176071669	EVX2	distal_enhancer	S_Shelf;S_Shelf;Island
cg01429859	chr1	15837280	SPEN-AS1	GeneBody	S_Shore;Island
cg01432443	chr8	73093445	SBSPON	prox_enhancer	Island
cg01434723	chrX	154486748	UBL4A	promoter	Island;N_Shelf
cg01445163	chr17	43399932	ARL4D	GeneBody	Island;S_Shore
cg01447828	chr19	40413558	PRX	promoter
cg16761752	chr17	40318126	RARA	promoter	S_Shore;Island
cg16761754	chr14	104660905	LINC02280	distal_enhancer	S_Shore
cg16766249	chr14	79278811	NRXN3	TSS1500	Island
cg16766889	chr17	50560590	CACNA1G	promoter	Island
cg16767506	chr7	142796560	LOC124901762	GeneBody	N_Shore
cg16768191	chr7	152894953			S_Shore;S_Shore
cg16770948	chrX	71254258	ZMYM3	promoter	Island
cg16771467	chr18	57648640	RP11-35G9.5	distal_enhancer	Island
cg16773043	chr7	1923513	MAD1L1	GeneBody
cg16773355	chr6	224733
cg16775752	chr10	48466487	ARHGAP22	distal_enhancer	Island
cg16776065	chr11	6319256	LOC101927825	exon1	Island;N_Shore
cg16778620	chrX	123860187	XIAP;XIAP	TSS1500;exon1	Island
cg16781647	chr2	72924466	EMX1	distal_enhancer	S_Shelf;Island
cg16784970	chr16	2073214	MIR1225	distal_enhancer	N_Shelf
cg16788656	chr16	87582568	LOC124903749	GeneBody
cg16789051	chr7	135977570	MTPN	promoter	S_Shore
cg16793394	chr14	56811366	OTX2	prox_enhancer	S_Shore;Island;N_Shore
cg16793866	chr20	24470882	SYNDIG1	prox_enhancer	Island
cg16795898	chr12	133080290	ZNF140	prox_enhancer	Island
cg16796150	chrX	20267457	RPS6KA3	promoter	Island
cg16807457	chrX	134237659	CCDC160	prox_enhancer	S_Shore
cg16814808	chr7	64889328	ZNF273	exon1	Island
cg16815625	chr8	140219378	TRAPPC9;LOC124902029	GeneBody;GeneBody
cg16817826	chr3	62370648	FEZF2	GeneBody	S_Shore;S_Shore;Island;N_Shore;N_Shore
cg16818628	chr10	49395960	DRGX	promoter	Island
cg16822572	chrX	48919209	PIM2	promoter	Island
cg16831085	chr10	45419197	ALOX5	GeneBody	Island
cg16833444	chr17	20938280	LOC339260;LOC124900389	TSS1500;TSS1500
cg24698875	chr12	47758802	RAPGEF3	promoter	Island
cg24699519	chr6	166862344	RPS6KA2	promoter	Island
cg24700547	chr4	87662944	DMP1;LOC105377323	GeneBody;GeneBody
cg07280731	chr16	2817772	PRSS21	prox_enhancer	Island
cg07281125	chr6	166571203	RAMACL	distal_enhancer
cg07281948	chr12	57208152	NXPH4	distal_enhancer
cg07287188	chr17	81968148	LOC124904087	GeneBody
cg07296147	chr5	142012972	GNPDA1	promoter	Island
cg07300030	chr2	164841512	COBLL1	promoter	Island
cg07301957	chrX	129906111	UTP14A	promoter	Island
cg07312116	chr5	110739229	SLC25A46	prox_enhancer	Island
cg07313523	chr16	57416757	CCL17	distal_enhancer
cg07313626	chr1	247518629	GCSAML	GeneBody	Island
cg07314186	chr1	50977442	CDKN2C	distal_enhancer	N_Shore
cg07314384	chr2	131460718			Island
cg07316846	chr2	104868236	LINC01159	promoter	S_Shelf;S_Shore;N_Shelf
cg07320941	chr18	78879319			Island
cg07323141	chr2	238231528	AC016757.3;LINC02610	promoter;promoter	Island
cg07324702	chr15	101320832	PCSK6	distal_enhancer
cg07325233	chr21	33266357	IL10RB-DT;IL10RB	promoter;promoter	Island
cg07333905	chr6	13710862	RANBP9	prox_enhancer	Island
cg07335189	chr11	1462743			S_Shore;S_Shore
cg07335397	chr17	42113749	DHX58	prox_enhancer	N_Shelf
cg07341290	chr16	55190221	RN7SL841P	distal_enhancer
cg07342618	chr10	3258215	LINC02668	prox_enhancer
cg07345708	chr7	20330749	ITGB8	promoter	Island
cg07351059	chr16	29987858	TAOK2	distal_enhancer	S_Shore;S_Shore
cg07351192	chr3	5096088	CD24P5	distal_enhancer	Island
cg07352234	chr8	120445412	MTBP	promoter	Island
cg07354124	chr12	106302220	TCP11L2	prox_enhancer	N_Shore
cg07356130	chr11	10750974	CTR9	promoter	Island
cg07363137	chr5	77627912	OTP	promoter	N_Shore;N_Shore
cg07371504	chr17	3530157	TRPV3	GeneBody	N_Shelf
cg07371589	chr1	151131891	SEMA6C	GeneBody	Island
cg07375082	chr5	159051473	EBF1	distal_enhancer	Island
cg07381502	chrX	40580939	ATP6AP2	promoter	Island
cg07382454	chr19	19273167	TM6SF2	promoter	Island
cg07386410	chrX	55489318	USP51	exon1	S_Shore
cg07393674	chr16	85374551	GSE1	GeneBody	S_Shore
cg07393816	chr3	196868403	SENP5	prox_enhancer	Island
cg07401045	chr4	6673953	AC093323.3;MRFAP1L2;LINC02482	promoter;promoter;promoter	N_Shore
cg07402729	chr11	61295430	VWCE	promoter	Island
cg07408835	chr5	140926792	PCDHAC1	prox_enhancer	Island
cg07409656	chr13	77698243	MIR3665	prox_enhancer	Island
cg07417284	chr17	1178931	ABR	prox_enhancer	N_Shore;N_Shore
cg07419396	chr4	2276784	ZFYVE28	distal_enhancer	S_Shore
cg07424912	chr16	58685011	SLC38A7	TSS1500	S_Shore
cg07425985	chr17	4264114	ANKFY1	promoter	S_Shore
cg07444280	chr15	43517527	MAP1A	promoter
cg07447187	chr16	81076911	C16orf46	prox_enhancer	Island
cg07452164	chr7	73579240	TBL2	prox_enhancer	S_Shore
cg07459594	chr22	30922253	MORC2-AS1	promoter	Island
cg07462540	chr7	8433649	NXPH1	promoter	Island
cg07464605	chr10	18651677	NSUN6	promoter	Island
cg07464977	chr5	2097022	LOC105374618	GeneBody
cg07466807	chr2	172462219	ITGA6-AS1	distal_enhancer
cg07472943	chr19	437061	SHC2	GeneBody	S_Shore;N_Shelf
cg07474083	chr16	3175552			Island
cg07476643	chr10	100969306	SEMA4G;SEMA4G	TSS200;TSS1500	N_Shore
cg07477867	chr16	71570115	TAT-AS1;TAT	GeneBody;GeneBody
cg07478641	chr5	83472669	VCAN	prox_enhancer	Island;N_Shore
cg07478791	chr1	31413313	SERINC2	promoter	Island
cg07479786	chr1	150995352	MINDY1;FAM63A	distal_enhancer;distal_enhancer
cg07481380	chr19	3834521	ZFR2	other_regul_region	Island;N_Shelf;S_Shelf
cg07482202	chr16	695687	FBXL16	GeneBody	S_Shore;Island;N_Shore
cg07482222	chr19	3465716	SMIM24	distal_enhancer	S_Shore
cg07482935	chr7	103989566	RELN	exon1	Island
cg07484255	chr15	42732966	CDAN1	GeneBody	N_Shelf
cg07484727	chr16	1537308	TMEM204	distal_enhancer	S_Shelf;N_Shore
cg07484910	chr16	84194771	ADAD2;LOC654780	GeneBody;GeneBody	S_Shelf
cg07485357	chr14	24334473	ADCY4	prox_enhancer	S_Shore;S_Shore;N_Shore
cg07499288	chr3	107599292	BBX	promoter
cg07503069	chr2	240144632	OTOS	promoter
cg07515422	chr19	40487806	SPTBN4	distal_enhancer	N_Shelf
cg07515565	chr6	1624151	FOXC1	distal_enhancer	S_Shelf;Island
cg07516470	chr10	8053688	GATA3-AS1	promoter	Island
cg07519536	chr6	26501722	BTN1A1	prox_enhancer	Island
cg07521193	chr15	27574276
cg07521483	chr4	56049885	CRACD;KIAA1211	prox_enhancer;prox_enhancer	S_Shore
cg07524873	chr11	72594302	PDE2A	GeneBody	S_Shelf
cg07525971	chr9	93096200	CARD19;CARD19;LOC101927993	TSS200;TSS1500;TSS1500	Island
cg07529122	chr21	45634625			S_Shore;N_Shelf
cg07529534	chr8	41653795	NKX6-3	distal_enhancer	S_Shelf;Island
cg07529658	chr21	45425245	COL18A1-AS1	prox_enhancer	N_Shelf
cg07529754	chr2	50347960	NRXN1	promoter	S_Shore
cg07530530	chr17	17164585	RNU6-767P	distal_enhancer	Island
cg07531248	chr16	825410			S_Shore;S_Shore;Island
cg07531268	chr2	19351989	MIR4757	distal_enhancer	S_Shelf;Island;N_Shore
cg07532089	chr2	70791222	FIGLA	TSS1500	S_Shore
cg07532183	chr8	119672728	ENPP2	prox_enhancer
cg07536341	chr12	4649084	AKAP3;NDUFA9	promoter;promoter	Island
cg07536910	chr2	176083377	EVX2	prox_enhancer	Island;N_Shore;N_Shore;N_Shelf
cg07537147	chr12	109833226	MIR4497;MIR4497	TSS200;TSS1500	N_Shore
cg07537417	chr18	76620596	LINC00683	prox_enhancer
cg07540421	chr2	70888550	LINC01143	GeneBody	S_Shore;N_Shore
cg07548580	chr8	133453592	ST13P6	distal_enhancer
cg07550694	chrX	71258396	LOC105373247	GeneBody	S_Shelf
cg07552803	chr8	24913813	NEFM	promoter	Island
cg07553115	chrX	108732937	IRS4-AS1	distal_enhancer	Island;N_Shelf;N_Shelf
cg07561469	chr16	2429405	CCNF	promoter	Island
cg07564061	chr17	5486230	MIS12	promoter	Island
cg07565441	chr11	32435488	WT1-AS;WT1;WT1-AS;WT1;WT1	TSS200;TSS200;TSS1500;TSS1500;exon1	Island;N_Shelf;N_Shelf
cg07565928	chr17	48944701	SNF8	promoter	Island
cg07570470	chr8	141308742	SLC45A4	prox_enhancer	S_Shore;Island
cg07573209	chr15	76337754	ISL2	prox_enhancer	S_Shelf;S_Shore;Island
cg07576016	chr5	1523146	LPCAT1	prox_enhancer	Island
cg07579618	chrX	110318141	AMMECR1	promoter	Island
cg07582923	chr14	104638726			S_Shore;N_Shore
cg07584631	chr19	49862983	PTOV1-AS2	distal_enhancer	Island
cg07588141	chr3	105869364	CBLB;CBLB	TSS1500;exon1	Island
cg07591937	chr1	248848306	ZNF672	distal_enhancer	Island
cg07595346	chr1	23906258	CNR2	GeneBody	S_Shelf
cg07597069	chr8	143920188	PLEC	distal_enhancer	Island
cg07598052	chr20	36646236	SLA2	promoter
cg07607752	chr17	39868100	ZPBP2	promoter	S_Shelf;Island
cg07608482	chr18	58768461	LOC105372146	GeneBody	Island
cg07618730	chr8	81111694	PAG1	prox_enhancer	Island
cg07619683	chr6	151804945	ESR1	prox_enhancer	N_Shelf
cg07622575	chr2	11347829	ROCK2	distal_enhancer	S_Shelf
cg07625129	chr17	76384748	SPHK1	prox_enhancer	Island
cg07625237	chr8	144792350	RPL8	promoter	Island
cg07627119	chr15	89362941	MIR9-3HG	promoter	S_Shelf;S_Shelf;S_Shore
cg07628886	chrX	130171729	RAB33A	TSS1500	Island
cg07630189	chr19	40426199	SERTAD1	TSS1500	Island
cg07638589	chr16	89034495
cg07643322	chr2	117860265	HTR5BP	promoter	Island
cg07644571	chr22	21953023	PPM1F	promoter	Island
cg07647518	chrX	19886861	SH3KBP1	GeneBody	N_Shore
cg07648238	chr12	6384098	LTBR	promoter	Island
cg07653728	chrX	153673854	PNCK	promoter	Island
cg07658614	chrX	44542822	FUNDC1	exon1
cg07658681	chr10	71793444	CDH23	GeneBody
cg07659240	chrX	150363327	MAMLD1	promoter	Island
cg07659934	chr4	107719954	PAPSS1	prox_enhancer	Island
cg07660862	chr6	30647628	C6orf136	prox_enhancer	Island
cg07661167	chr10	37701511
cg07665466	chr3	138097775	KRT8P36	distal_enhancer
cg07671776	chr10	103855920	SH3PXD2A	prox_enhancer	S_Shore
cg07673080	chr2	239319459	MIR4269	distal_enhancer
cg07673807	chr17	12623345	LINC00670	GeneBody
cg22260762	chr13	112835056	ATP11A	GeneBody	N_Shelf;S_Shelf
cg22272803	chr7	156196675	LOC105375601	GeneBody
cg22274395	chr4	140568913	UCP1	promoter	Island
cg22278901	chr19	1961291	CSNK1G2	GeneBody	S_Shelf;Island
cg22281380	chr7	50793770	GRB10	prox_enhancer	S_Shore;Island
cg22282410	chr7	158588192	PTPRN2	TSS1500	Island
cg22287064	chr17	75587989	MYO15B;MYO15B;MYO15B	TSS200;TSS1500;exon1	Island
cg22287067	chr18	34223494	NOL4	promoter	Island;N_Shore
cg22288235	chr4	877016	GAK	GeneBody	Island;N_Shore
cg22291265	chr19	50679551	C19orf81	distal_enhancer
cg22296756	chr2	239383674	HDAC4	distal_enhancer
cg22297146	chr15	48178319	SLC12A1;MYEF2;CTXN2	promoter;promoter;promoter	Island
cg22302985	chr13	107868597	NALF1;LOC124903206	TSS1500;exon1	Island
cg22305257	chr5	169300779	SLIT3	promoter	Island
cg22306015	chr11	66687154	RBM4B	distal_enhancer
cg22306344	chr3	49929340	MON1A;MON1A	TSS200;TSS1500	N_Shore
cg22308949	chr2	205763829	NRP2-AS1	promoter
cg22319311	chr8	97278082	TSPYL5	promoter	Island
cg22320999	chr12	113296407	MIR6762	distal_enhancer
cg22321237	chr8	22551757	SORBS3	promoter	Island
cg22322828	chr8	66113232	TRIM55;TRIM55	TSS200;TSS1500	Island;N_Shore
cg22323350	chr5	65926464	ERBIN;ERBB2IP	promoter;promoter	Island
cg22327646	chr12	114440765	LOC105369998	GeneBody	Island;N_Shelf
cg22328208	chr8	97277517	TSPYL5	prox_enhancer	Island
cg22328786	chr20	36862952	MTCL2;SOGA1	prox_enhancer;prox_enhancer	Island
cg22335876	chr7	122300527	FEZF1-AS1	distal_enhancer	Island;N_Shelf
cg22343980	chr1	168178879	TIPRL	promoter	Island
cg22352169	chr1	8334341	Y_RNA	promoter	S_Shelf;N_Shore
cg22352717	chr2	131528399	CCDC74A	prox_enhancer	Island
cg22354782	chr1	115338511	NGF	promoter	Island
cg22355031	chrX	68840895	EFNB1	distal_enhancer	S_Shore
cg22356339	chr12	102958676	ASCL1	prox_enhancer	S_Shelf;Island
cg22359388	chr4	153249670	TRIM2	distal_enhancer	S_Shore
cg22363327	chr6	89118378	SRSF12	prox_enhancer	Island
cg22364668	chr19	49441569	SLC17A7	promoter	Island;N_Shore
cg22367886	chr19	13107856	LYL1	distal_enhancer	S_Shelf
cg22371492	chr1	170668655	PRRX1	GeneBody	S_Shelf
cg22372096	chr19	3810784	MATK	distal_enhancer	Island
cg22374057	chr18	11148683	PIEZO2	promoter	Island
cg22374586	chr2	231355854	MIR4777	distal_enhancer
cg22374940	chr1	26225291	ZPLD2P	promoter	Island
cg22375826	chr15	101066692	LOC105371026	TSS1500
cg22381454	chr19	11089227	LDLR	promoter	N_Shore
cg22384675	chr12	53380531	SP1	promoter	Island
cg22387369	chr15	84817460	ALPK3	exon1	Island
cg22388653	chr1	89995206	ZNF326	promoter	Island
cg22389370	chr11	78574851	NARS2	promoter	Island
cg22397944	chr11	237014	SIRT3;PSMD13	promoter;promoter	Island
cg22399133	chr2	208124524	CRYGD	promoter	Island
cg22400015	chr2	219331992	RESP18	prox_enhancer	Island
cg22409276	chr15	40471564	CHST14	prox_enhancer	Island
cg22409420	chr18	55588170	TCF4	promoter	Island;N_Shore
cg22413388	chr22	45971737	WNT7B	GeneBody	Island;N_Shelf
cg22416596	chr22	50272317			S_Shore
cg22416916	chr6	160121738	SLC22A1	promoter
cg22418829	chr5	181059604	BTNL9	GeneBody	Island
cg22421417	chr13	30133448
cg22428541	chr20	62370409	LAMA5	distal_enhancer	S_Shelf;N_Shelf
cg22429776	chr1	112619749	CAPZA1	promoter	Island
cg22433775	chr8	67064436	CSPP1	promoter	Island
cg22433798	chr7	549717	PRKAR1B-AS2	distal_enhancer	Island;N_Shelf
cg22442454	chr1	209806125	IRF6	promoter	Island
cg22448889	chr17	7651363	ATP1B2	prox_enhancer	Island
cg22449766	chr1	204411907	PPP1R15B	promoter	Island
cg22449896	chrX	154137146	OPN1LW	distal_enhancer	Island
cg22450693	chr17	50547122	SPATA20	promoter	Island
cg22451002	chrX	154295244	TEX28	other_regul_region	N_Shore
cg22452230	chr15	69462359	DRAIC;RP11-279F6.1	prox_enhancer;prox_enhancer
cg22454060	chr19	50402694	POLD1	promoter	Island
cg22464447	chr15	90510979	CRTC3	distal_enhancer
cg22471230	chr3	155079990	MME	promoter	Island
cg22476848	chr22	41699437	MEI1	promoter	Island
cg22478591	chr4	176002393	GPM6A	promoter	S_Shore;Island
cg22480244	chr1	220272587	RAB3GAP2	promoter	Island
cg22480742	chr7	134891635	CALD1	exon1
cg22480783	chr2	24926753
cg22481506	chrX	120250524	ZBTB33	TSS1500	Island;N_Shore
cg22488797	chr5	135027634	PITX1-AS1	distal_enhancer	Island;N_Shelf
cg22489321	chr13	99991134	LINC00554	distal_enhancer	S_Shore;S_Shore
cg22490780	chr5	16866955	RNA5SP179	distal_enhancer
cg22496723	chr22	36564732	CACNG2	GeneBody	Island
cg22497095	chr6	28633598			N_Shore
cg22498057	chr5	94618653	SLF1;ANKRD32;KIAA0825	promoter;promoter;promoter	Island
cg22501690	chr5	126597098			S_Shore;N_Shelf
cg22504204	chr20	17226917	PCSK2	promoter	S_Shore;N_Shore;N_Shore
cg22510376	chr5	179530929	LOC128966623	GeneBody	S_Shore
cg22513356	chr19	33521978	PEPD	promoter	S_Shore
cg22513901	chr19	47429453	MEIS3	distal_enhancer	N_Shore
cg22521118	chr12	50400769	LARP4	promoter	Island
cg22521356	chr7	25180357	SPMIP4;C7orf31	promoter;promoter	Island
cg22524373	chr12	119202986
cg22531183	chr19	50051194	ZNF473CR	exon1	Island
cg22532061	chr18	50968166	ELAC1	promoter	Island
cg22533517	chr1	181318193	LINC01699	distal_enhancer	Island
cg22534145	chr20	23035299	SSTR4	promoter	Island
cg22536554	chr10	93074444	CYP26A1	prox_enhancer	S_Shore;Island
cg22540514	chr8	41193133	MIR548AO	distal_enhancer
cg22546696	chr15	41660447	MGA	promoter	Island;N_Shore
cg22551145	chr15	101121375	LOC105371026	GeneBody
cg22551276	chr16	85899064	IRF8	promoter	Island
cg22556683	chr15	90884508	FES	promoter	S_Shelf;Island
cg22558562	chrX	154379997	EMD	GeneBody	S_Shore
cg22562219	chrX	154409364	DNASE1L1	promoter	N_Shelf
cg22562376	chr2	102619637	SLC9A2	promoter	Island
cg22569587	chrX	9765504	GPR143	prox_enhancer	Island
cg22573528	chr2	51027032	NRXN1	prox_enhancer	N_Shore
cg22575892	chrX	118495381	DOCK11	prox_enhancer	Island;N_Shore
cg22577385	chr19	55287109	BRSK1	distal_enhancer	S_Shelf;Island
cg22584218	chrX	109536848	NXT2	promoter	Island
cg22588640	chr2	95297431	KCNIP3	promoter
cg22596411	chr17	83019065	B3GNTL1	other_regul_region	S_Shore
cg22598048	chr12	54260256	CBX5	prox_enhancer
cg22603247	chr10	123148037	HMX2	promoter	Island
cg22608646	chr17	78568955	DNAH17	GeneBody
cg22609984	chr2	160270290	LINC02478	prox_enhancer	Island
cg22610784	chr8	33513175	TTI2	promoter	N_Shore
cg22611308	chr6	168226523	LOC105378137;LOC105378137	TSS200;TSS1500	N_Shelf
cg22612251	chr6	27247682	PRSS16	promoter	N_Shelf
cg00784671	chr22	46366944	TRMU	distal_enhancer	S_Shelf;Island
cg00786178	chr6	165334285	C6orf118	other_regul_region	Island
cg00789143	chr14	97546721	LINC02325	distal_enhancer
cg00792938	chr1	26432146	DHDDS	promoter	Island
cg00801868	chr3	155870581	GMPS	promoter	Island
cg00805619	chr10	132607119	INPP5A	distal_enhancer	S_Shelf
cg00806704	chr13	27964905	CDX2	distal_enhancer	S_Shelf;N_Shore;N_Shelf
cg00808935	chr16	85181534	GSE1	GeneBody
cg00810908	chr3	13570819	FBLN2	distal_enhancer	Island
cg00810939	chr1	24137259	IL22RA1	distal_enhancer
cg00810986	chr4	733959	PCGF3	exon1	S_Shore;N_Shelf
cg00812580	chr19	49577286	NOSIP	GeneBody	N_Shelf
cg00813156	chrX	154547670	IKBKG;G6PD;IKBKG;G6PD;IKBKG	TSS200;TSS200;TSS1500;TSS1500;exon1	Island
cg00813378	chr1	1539829	TMEM240	prox_enhancer	S_Shore;S_Shelf;Island
cg10964994	chr17	81935045	PYCR1	prox_enhancer	Island;N_Shore
cg10976861	chr2	238241296	HES6	prox_enhancer	S_Shore
cg10979436	chr7	27202386	HOTTIP	GeneBody	S_Shore;N_Shelf
cg10980495	chr11	1753492	IFITM10	distal_enhancer	Island
cg10982113	chr6	30590648	MIR877	distal_enhancer
cg10982443	chr14	20435452	KLHL33	prox_enhancer	Island
cg10985909	chr1	246647335	RPL7AP82	distal_enhancer
cg10993458	chr4	186701517	FAT1	GeneBody
cg10995081	chrX	49002176	GRIPAP1	GeneBody
cg10997479	chr3	62377249	FEZF2	distal_enhancer	S_Shelf;Island;N_Shore
cg11000062	chr15	40369717	DISP2;LOC124903472	GeneBody;GeneBody	S_Shore
cg11008003	chr7	157462570
cg11010178	chr6	127515885	MTCL3;SOGA3	distal_enhancer;distal_enhancer	Island;S_Shore
cg11015251	chr7	27130935	HOXA4	promoter	Island
cg11020602	chr6	136526644	MAP7	promoter
cg11021247	chrX	47620226	SYN1	TSS1500	S_Shore;N_Shelf
cg11023815	chr6	34757796	SNRPC	GeneBody	S_Shore
cg11024449	chrX	70930937	SLC7A3	exon1	Island
cg11024551	chrX	7147739	STS	promoter	Island
cg11026333	chr7	150323180	LRRC61	promoter	Island
cg11026555	chr12	123762676	DNAH10	promoter	Island
cg11028950	chr20	52192158	ZFP64	prox_enhancer	Island
cg11029736	chr14	102593533	RCOR1	GeneBody	Island
cg11032634	chr22	19941731	COMT;TXNRD2	promoter;promoter	Island
cg11038340	chr14	102923629	AMN	GeneBody	Island
cg11046502	chr8	27633978	SCARA3	promoter	Island
cg11049154	chrX	130110841	ELF4	prox_enhancer	Island
cg11058154	chr17	68601237	FAM20A	promoter	Island
cg11062466	chr8	57143317	LINC01606	prox_enhancer	Island
cg11062691	chrX	47582158	TIMP1	promoter
cg11064039	chr7	726463	DNAAF5	TSS1500	Island
cg11070056	chr1	107057469	PRMT6	prox_enhancer	Island
cg11070193	chr1	26201379	ZPLD2P	distal_enhancer
cg11074814	chr11	43580419	MIR129-2	prox_enhancer	N_Shore;S_Shore
cg11078358	chr6	70667845	SMAP1	promoter	Island
cg11079048	chr10	117005709	SHTN1	TSS1500	S_Shore
cg11082362	chr14	35533975	INSM2	promoter	Island
cg11084015	chr3	31724454	OSBPL10-AS1	distal_enhancer
cg11088422	chr17	44315329	RUNDC3A	GeneBody	Island
cg11099006	chr17	81902769	NPB	prox_enhancer	Island
cg11099041	chr3	119322538	ARHGAP31-AS1	promoter	N_Shore
cg11100117	chr17	80999891	CHMP6	GeneBody	S_Shore;N_Shelf
cg11100932	chr3	161161712	B3GALNT1	other_regul_region	Island
cg11104418	chr17	78129130	TMC6	prox_enhancer	S_Shore;N_Shelf
cg11105585	chr21	44339345	CFAP410;C21orf2	promoter;promoter	Island
cg11107468	chrX	64205395	LOC112268307	TSS1500	Island
cg11111131	chrX	106611878	CXorf57;RADX	promoter;promoter	Island
cg11111271	chrX	119482773	UBE2A	distal_enhancer	Island
cg11113066	chr10	99522224			S_Shore;Island;N_Shore
cg11117266	chr17	45894095	MAPT	TSS1500	Island
cg11124364	chr7	19773227	TMEM196;TMEM196	TSS1500;exon1
cg11126410	chr3	129122348	RAB43	prox_enhancer	Island
cg11128799	chr2	42494019	KCNG3	promoter	Island
cg11143796	chr4	177442125	AGA	prox_enhancer	Island
cg11153071	chr17	80774277	RPTOR	GeneBody
cg11164649	chr17	49219768	PHOSPHO1	distal_enhancer	Island
cg11166299	chr15	29132188	ENTREP2	GeneBody
cg11168104	chr5	1857363	LINC02116	prox_enhancer	Island
cg11172693	chr20	38805586	PPP1R16B	promoter	Island
cg11172857	chr6	168556223	SMOC2	GeneBody	Island
cg11173999	chr4	146175757	LSM6	promoter	Island
cg11183365	chr6	27096990	RNU2-62P	distal_enhancer	Island
cg11183632	chr20	21522514	NKX2-2	TSS1500	Island
cg11184697	chrX	48897819	PQBP1;TIMM17B	promoter;promoter	Island
cg11184748	chr3	36764688	DCLK3;DCLK3	TSS200;TSS1500	Island
cg11184796	chrX	49235526	CCDC22	promoter	S_Shore;Island
cg11186122	chr4	173334343	HMGB2	promoter	Island
cg11186637	chrX	119791762	RPL39	promoter	Island
cg11187796	chr4	3765442	ADRA2C	prox_enhancer	Island
cg11190082	chrX	119871747	RNF113A;NDUFA1	promoter;promoter	Island
cg11190156	chr6	26103890	H4C3	promoter	N_Shore
cg11190854	chr6	44238090	HSP90AB1	distal_enhancer
cg11192877	chr12	124803061	SCARB1	distal_enhancer
cg11193681	chrX	119852618	UPF3B	prox_enhancer	N_Shore
cg11195508	chr6	111087389	SLC16A10	promoter	Island
cg25987208	chr10	8037655	LOC105376394	GeneBody	S_Shelf;S_Shore
cg25987452	chr13	19957202	ZMYM2	TSS1500	N_Shore
cg25993216	chr10	133190491	KNDC1	GeneBody	S_Shore
cg25994838	chr5	181188482	LINC01962	prox_enhancer	N_Shore
cg25998402	chr5	174724495	MSX2	promoter	S_Shelf;Island
cg26003909	chr8	142020863	DNAJC8P3	distal_enhancer
cg26004759	chr4	140567864	UCP1	prox_enhancer	N_Shore
cg26005578	chr11	13009129	RASSF10;RASSF10-DT	promoter;promoter	Island
cg26008365	chr1	153986321	RAB13	promoter
cg26008469	chr1	77219377	PIGK	promoter	Island
cg26011014	chr1	40317331	COL9A2	promoter	S_Shore;S_Shore;Island
cg26011548	chr10	132022423	JAKMIP3	promoter
cg26013827	chr19	13882896	NANOS3	distal_enhancer	S_Shelf
cg26014185	chr6	10033551	RPL7AP36	distal_enhancer
cg26014538	chr3	147408976	ZIC1	prox_enhancer	N_Shore;N_Shelf
cg26015683	chr6	29752742			Island;S_Shelf
cg26020914	chrX	18426239	CDKL5	promoter	Island
cg26023405	chrX	118495948	DOCK11	promoter	S_Shore;Island
cg26032392	chr7	98197433	LMTK2	GeneBody	S_Shelf
cg26034375	chr1	31434507	SERINC2	distal_enhancer
cg26036199	chr1	153967780	SLC39A1;CREB3L4	promoter;promoter	S_Shore
cg26039042	chr8	143733105	MIR4664	promoter	S_Shelf;Island
cg26040583	chr7	82657085
cg26042618	chr20	57652230	ZBP1	distal_enhancer	Island
cg26043149	chr18	57586716	FECH	promoter	Island
cg26048630	chr1	170671534	PRRX1	GeneBody
cg26050512	chr20	58981011	NELFCD	TSS1500	Island
cg26053771	chr17	8288876	SLC25A35;RANGRF	GeneBody;GeneBody	Island
cg26053795	chr14	102907570	AMN	distal_enhancer	Island
cg26058016	chr2	218994089	CRYBA2	prox_enhancer	Island;N_Shelf
cg26058289	chr22	46658251	GRAMD4	distal_enhancer	Island
cg26058508	chr2	3421916	TRAPPC12	GeneBody
cg26059468	chr8	54458019	SOX17	prox_enhancer	S_Shelf;Island
cg26062223	chr6	168370378			N_Shore
cg26065057	chr18	77249044	GALR1	prox_enhancer	N_Shore
cg26066277	chr17	81834901	PPP1R27	promoter	S_Shore
cg26070281	chr14	21091869	ZNF219	GeneBody	Island
cg26070865	chr5	959026			Island
cg26071556	chr7	1054218	GPR146	TSS1500	S_Shelf;N_Shelf
cg26073542	chr11	3152898	OSBPL5	distal_enhancer
cg26076054	chr5	421202	AHRR	promoter	Island
cg26078977	chr5	59893640	PDE4D	exon1	Island
cg26094789	chr14	36666381	PAX9	distal_enhancer	Island;S_Shelf
cg26095658	chr2	70790755	FIGLA;FIGLA	TSS200;TSS1500	Island
cg26099834	chr15	66655230	SMAD6	distal_enhancer	S_Shore
cg26100149	chr5	173888148	CPEB4	promoter	Island;N_Shore
cg26102065	chr2	189674754	ANKAR	promoter	Island
cg26102082	chr17	49512910	MIR6165	prox_enhancer	Island
cg26103512	chr17	82273936	CSNK1D;CSNK1D;LOC124904089	TSS200;TSS1500;exon1	Island
cg26105015	chr3	123026252	SEMA5B	prox_enhancer	N_Shore
cg26105341	chrX	153794899	IDH3G	TSS1500	Island
cg26107590	chr3	57227491	APPL1;HESX1	TSS1500;exon1	Island
cg26110883	chr14	105486751	CRIP1	promoter	Island;N_Shelf
cg26114655	chr6	31653284	BAG6	TSS1500	Island;S_Shore
cg26114951	chr3	52154409	POC1A	promoter	Island
cg26116485	chr3	55481383	WNT5A	promoter	Island;N_Shore;N_Shelf;N_Shelf
cg26118538	chr6	45377563	SUPT3H	prox_enhancer	Island
cg26121752	chrX	16946682	REPS2	promoter	Island
cg26124318	chr8	39107603	ADAM32	promoter	Island
cg26127778	chr15	93073912	RGMA	promoter	Island
cg26128123	chr2	240446181	GPC1	other_regul_region
cg26130488	chr17	61452743	TBX4	prox_enhancer	Island;N_Shore;N_Shelf
cg26131292	chr4	78939910	LINC01088	prox_enhancer	S_Shore
cg26133460	chrX	104166733	FAM199X	prox_enhancer	Island
cg26135573	chr5	179632667	Metazoa_SRP	promoter	Island;N_Shore
cg26140749	chr8	142739848	SLURP1	distal_enhancer	Island
cg26144456	chrX	109535777	NXT2	promoter	N_Shore
cg26146690	chrX	154457882	PLXNA3	prox_enhancer	Island;N_Shelf
cg26147845	chr12	131949293	EP400	prox_enhancer	N_Shore
cg26149032	chr3	158801725	MFSD1	TSS1500	Island
cg26149887	chrX	153725810	ABCD1	promoter	Island
cg26154534	chr2	240136938	COPS9	TSS1500	S_Shore
cg26156222	chr7	18086838	HDAC9	promoter	N_Shore;S_Shore
cg26156687	chr10	100826411	PAX2	distal_enhancer	Island;N_Shelf
cg26157279	chrX	84188178	RPS6KA6;RPS6KA6	TSS1500;exon1	Island
cg26158150	chr8	10591353	PRSS51	distal_enhancer
cg26158897	chr15	52790938	ONECUT1;LOC105370824	TSS1500;exon1	S_Shelf;N_Shelf;Island
cg26159385	chrX	153647157	DUSP9	promoter	S_Shelf;Island
cg26161745	chrX	37847669	DYNLT3	promoter	Island
cg26162554	chr5	42424991	GHR	prox_enhancer	S_Shore;S_Shore
cg26162700	chr12	128269250	TMEM132C	distal_enhancer	S_Shore
cg26163578	chr19	56643221	SMIM17	promoter	Island
cg26168577	chr17	62689564	RNU6-446P	distal_enhancer
cg26170066	chr6	31826982	HSPA1B	prox_enhancer	N_Shore
cg26170604	chr7	8442984	NXPH1	distal_enhancer	Island
cg26174215	chr8	141709783	MIR1302-7	distal_enhancer
cg26182263	chr8	22367460	SLC39A14	promoter	Island
cg26191576	chr14	74923013	RPS6KL1	TSS1500	Island
cg26191647	chr9	33025221	DNAJA1;APTX	promoter;promoter	Island
cg26201401	chrX	48957057	OTUD5	prox_enhancer	Island
cg26202195	chr8	104367140	DCSTAMP	distal_enhancer	N_Shore
cg26203136	chr7	699420	PRKAR1B	distal_enhancer
cg26209816	chr7	938669	ADAP1	distal_enhancer	S_Shore;S_Shore
cg26211126	chr7	158492197	MIR595	distal_enhancer	S_Shelf;S_Shore
cg26213155	chr11	20600155	SLC6A5	prox_enhancer	S_Shore;N_Shore
cg26220018	chr8	75407915	HNF4G	promoter	Island
cg26222311	chr1	1040847	AGRN	TSS1500	Island
cg26225646	chr19	49877974	AKT1S1	promoter	Island
cg26226487	chr4	79408332	GK2	promoter
cg26226802	chr4	174829356	GLRA3	promoter	Island
cg26229977	chr12	6944010	C12orf57	promoter	Island
cg26230651	chr2	113291396	PAX8	distal_enhancer	Island
cg26237426	chr5	173573870
cg26239984	chr7	1238792	UNCX	distal_enhancer	Island
cg26242772	chr19	53757373	MIR1283-2;LOC124904766	TSS1500;exon1
cg26243894	chr7	128409630	IMPDH1	GeneBody	S_Shelf;Island
cg26245667	chr6	154996108	TIAM2	prox_enhancer	S_Shore;S_Shore
cg26246897	chr1	59147038	FGGY-DT	promoter	Island
cg26248646	chr12	34348365	AK6P1	distal_enhancer	S_Shore;N_Shelf
cg26263234	chr3	26624569	LRRC3B	promoter	Island;S_Shore
cg26268044	chr10	96043171	CCNJ	promoter	Island
cg26268636	chr1	228445963	RPL23AP15	distal_enhancer	Island
cg26269171	chr9	21975024	CDKN2A	prox_enhancer	S_Shelf;Island
cg26271110	chr1	206557302	RASSF5	promoter	Island
cg26272220	chr12	81078105	ACSS3	promoter	Island
cg26272349	chr8	134481608	ZFAT	GeneBody	S_Shelf
cg26275264	chr7	4143966	SDK1	GeneBody
cg26277026	chr12	22333095	LOC105369151	exon1	N_Shore;N_Shelf
cg26277787	chr2	1421788	TPO	distal_enhancer
cg26279021	chr7	19118726	TWIST1	TSS1500	S_Shore
cg26279840	chrX	154542203	IKBKG	promoter
cg26280526	chr3	32502434	CMTM6	prox_enhancer	N_Shore
cg26280713	chr6	169253833	THBS2	promoter
cg26283170	chr11	133082055	OPCML	GeneBody	Island;N_Shore
cg26286961	chr8	19602697	CSGALNACT1	TSS1500	S_Shore
cg01668271	chrX	47836934	ZNF81	promoter	Island
cg01670304	chr19	17779772	B3GNT3	distal_enhancer
cg01676996	chr6	30651390	C6orf136	other_regul_region	S_Shelf
cg01678415	chr16	4987460	SEC14L5	GeneBody	N_Shore
cg01680839	chr14	99684037	CYP46A1	promoter	Island
cg01682615	chr4	2843508	ADD1	prox_enhancer	Island
cg01683948	chr16	4734195	C16orf71;DNAAF8;ANKS3	promoter;promoter;promoter	Island
cg01685521	chr14	59819592	RTN1	promoter
cg01686522	chr16	88838757	TRAPPC2L	distal_enhancer	S_Shelf;N_Shore;N_Shelf
cg01691090	chr11	2930035	PHLDA2	prox_enhancer	Island
cg01692978	chr16	86827168	LOC124903746	TSS1500
cg01693090	chr17	43546480	ETV4	promoter	Island
cg01695620	chr8	57210291	LINC01606	distal_enhancer	S_Shelf;N_Shelf
cg01697719	chr22	19766602	TBX1	distal_enhancer	S_Shelf;Island
cg01699217	chr20	63007136	BHLHE23	promoter	Island;N_Shore
cg01699430	chr12	111047173	CUX2	distal_enhancer
cg01704976	chr3	52239365	TWF2;TWF2-DT	TSS1500;exon1	Island
cg01706033	chrX	103607879	TCEAL3	promoter	Island
cg01706684	chrX	152941640	ZNF185	promoter	Island
cg01707559	chrY	6910654	TBL1Y	promoter	Island
cg01709045	chr6	167987708	RP3-470B24.5	distal_enhancer	N_Shore;N_Shelf
cg01710146	chr12	116911043	FBXW8	promoter	Island
cg01710432	chr15	73343470	HCN4;LOC105370890	GeneBody;GeneBody
cg01717331	chr1	43389836	MED8;SZT2	promoter;promoter	Island
cg01717948	chr16	30698265	SRCAP;LOC730183	TSS1500;exon1	Island
cg01718116	chr2	115162252	DPP10	promoter	Island
cg01719123	chr8	28386533	ZNF395	promoter	Island
cg01727145	chr2	219448700	SPEG	distal_enhancer	Island;S_Shelf
cg01729717	chr13	83882351	SLITRK1	promoter	S_Shelf
cg01730944	chr11	2885827	CDKN1C	promoter	Island
cg01732428	chrX	16712758	CTPS2	promoter	Island
cg01735384	chr6	28635515			Island
cg01736389	chr4	7704938	AFAP1-AS1	distal_enhancer
cg01736784	chr11	125904197	DDX25	prox_enhancer	Island
cg01737026	chr6	101399780	GRIK2	GeneBody	N_Shelf;S_Shore;N_Shelf
cg01738022	chr16	3962935	LINC02861	distal_enhancer	N_Shelf;N_Shelf
cg01742836	chrX	136147596	FHL1	promoter	Island
cg01747222	chr14	23376684	CMTM5	promoter
cg01748892	chr7	27145048	HOXA5	prox_enhancer	Island;N_Shelf
cg11800244	chr19	3204757	NCLN	distal_enhancer	S_Shelf;Island;N_Shelf
cg11800675	chr1	3531584	MEGF6	promoter	S_Shore
cg11801629	chr18	11851248	CHMP1B	promoter	Island
cg11802864	chr11	65540774	LTBP3	promoter	Island
cg11804940	chr12	121964790	CFAP251	GeneBody
cg11806178	chr20	40691289	MAFB	prox_enhancer	S_Shelf;Island;N_Shore
cg11806442	chr2	55282117	PRORSD1P	promoter	Island
cg11811131	chr15	42084567	PLA2G4D	distal_enhancer
cg11815105	chr2	238240208	HES6	promoter	Island
cg11821068	chr12	30796480	LINC00941	prox_enhancer	Island
cg11822372	chr1	151143159	SEMA6C	GeneBody	N_Shelf
cg11823142	chr6	27050262	VN1R13P	distal_enhancer
cg11823511	chr1	90718140	BARHL2	prox_enhancer	Island;N_Shore
cg11824764	chr17	80838687	RPTOR	GeneBody	N_Shore
cg11825621	chr10	27745863	MKX	promoter	Island
cg11826327	chr11	1648696			N_Shelf
cg11827837	chr2	70887802	LINC01143	promoter	Island;N_Shore
cg11827910	chr11	31804208	PAX6;PAX6	TSS200;TSS1500	Island
cg11828621	chr3	27724761	EOMES	distal_enhancer	S_Shelf;S_Shore
cg11829072	chr8	124450783	TRMT12	promoter
cg11831238	chr11	20160475	DBX1	promoter	S_Shelf;Island;N_Shelf
cg11838688	chr11	134037334	LINC02731	GeneBody	Island
cg11843502	chr1	7783455	PER3	TSS1500	Island
cg11843948	chr7	5371230	TNRC18	GeneBody	Island;N_Shelf
cg11848928	chr7	157717710	PTPRN2	GeneBody
cg11849132	chr19	41844500	DMRTC2;LYPD4;LYPD4	TSS1500;TSS1500;exon1	N_Shore
cg14222879	chr8	70404461	NCOA2	prox_enhancer	Island
cg14223001	chr11	44957330	TP53I11	distal_enhancer	Island
cg14224196	chr9	131308158	PLPP7	distal_enhancer	Island
cg14228592	chr8	144413797	SLC39A4	distal_enhancer	S_Shelf;Island;N_Shelf
cg14231297	chr19	58118534	ZSCAN18	promoter	Island
cg14231749	chr17	52159889	CA10	promoter	S_Shore
cg14234656	chr7	157075947			N_Shelf
cg14236957	chr6	29800442	HLA-P	other_regul_region	Island
cg14239515	chr19	38394602	SPRED3	distal_enhancer	Island;N_Shore
cg14239530	chr9	132705870			N_Shelf
cg14242246	chr2	27211394	SLC5A6	prox_enhancer	N_Shore
cg14242532	chr2	233014335	NGEF	TSS1500
cg14242958	chr11	101914962	CEP126;KIAA1377	promoter;promoter	Island
cg14244025	chr15	79282642	ANKRD34C	promoter	Island;N_Shore
cg14245202	chr17	78267956	LINC01993	distal_enhancer
cg14246703	chr9	135977231	UBAC1	distal_enhancer
cg14247055	chr4	13484908	RAB28	prox_enhancer	Island
cg14247332	chr9	130043700	FNBP1	prox_enhancer	Island
cg14249227	chr12	56334138	PAN2	promoter	Island
cg14249348	chr4	48490287	ZAR1	promoter	Island
cg14249520	chr11	68762709	MTL5;TESMIN	distal_enhancer;distal_enhancer
cg14252519	chr9	134642005	COL5A1	exon1	Island
cg14255256	chr2	46465	FAM110C	exon1	Island
cg14263499	chr18	13641741	LDLRAD4;LDLRAD4	TSS200;TSS1500	Island
cg14263858	chr19	4328748	STAP2	GeneBody	S_Shore;Island
cg14267065	chrX	30653670	GK	promoter	Island
cg14273502	chr12	112575690	RPH3A	prox_enhancer	Island
cg14280964	chr1	37474680	ZC3H12A;LITATS1	promoter;promoter	S_Shore
cg14285050	chr1	40312622	COL9A2	distal_enhancer	N_Shelf;N_Shelf;N_Shelf
cg14286514	chr9	32525317	DDX58;RIGI	prox_enhancer;prox_enhancer	N_Shore
cg14291919	chr11	93850527	VSTM5	promoter	Island
cg14292368	chr19	18682895	CRTC1	prox_enhancer	N_Shore
cg14294200	chr18	48137385	ZBTB7C	TSS1500	S_Shore
cg00377849	chr16	50025027	CNEP1R1	promoter	Island
cg00381684	chr6	31946037	CFB	prox_enhancer
cg00381755	chr16	30561494	ZNF764	distal_enhancer	S_Shelf;Island
cg00383598	chr19	55279521	HSPBP1	prox_enhancer	Island;N_Shore
cg00384539	chr8	70071332	PRDM14	promoter	Island
cg00388605	chr1	88684765	PKN2	promoter	Island
cg00397673	chr18	59273186	RAX	prox_enhancer	S_Shelf;Island
cg00397986	chr8	11704084	GATA4	promoter	S_Shelf;Island;N_Shelf
cg00399510	chr5	116085117	COMMD10	promoter	Island
cg03477609	chr2	241873169	RTP5	other_regul_region	Island
cg03479204	chr13	113538840	TMCO3	GeneBody	N_Shelf
cg03486307	chr16	86563617	FOXC2	distal_enhancer	N_Shore;N_Shelf
cg03487908	chrX	73563072	CHIC1;MAP2K4P1	promoter;promoter	N_Shore
cg03488456	chr16	29694954	QPRT	GeneBody	Island
cg03490288	chr11	71435612	ACTE1P;AP002387.1	distal_enhancer;distal_enhancer	Island
cg03496122	chr3	26622913	LRRC3B-AS1;LRRC3B;LRRC3B-AS1;LRRC3B	TSS200;TSS1500;TSS1500;exon1	Island;N_Shore
cg03499808	chr11	73309414	ARHGEF17-AS1	promoter	Island
cg03510349	chr12	3752450	CRACR2A	GeneBody	N_Shore
cg03513471	chrX	147911967	FMR1;FMR1-AS1	promoter;promoter	Island
cg03514678	chrX	149505054	IDS	promoter	Island
cg03520265	chr6	138464335	NHSL1	GeneBody
cg03521620	chr15	101478067	PCSK6	distal_enhancer
cg03523199	chrX	134459943	HPRT1	prox_enhancer	Island
cg03524572	chr20	63653135	STMN3	prox_enhancer	Island
cg03527353	chr11	31811166	PAX6	promoter	S_Shore;Island;N_Shore;N_Shelf
cg03531100	chr19	48756862	FGF21	prox_enhancer	S_Shelf
cg11413039	chr11	125904552	DDX25	promoter	Island
cg11414267	chr10	97934960	CRTAC1	GeneBody
cg11416076	chr19	20923564	ZNF85	GeneBody
cg11417259	chr3	10764685	LINC00606	prox_enhancer
cg11419111	chr2	113050875	IL36B	GeneBody	N_Shore
cg11419506	chr10	27745927	MKX	promoter	Island
cg11420883	chr7	4861892	PAPOLB	prox_enhancer	Island
cg11423909	chr3	126291608	KLF15	GeneBody	S_Shelf;S_Shelf
cg11426075	chr1	8026899	ERRFI1-DT	prox_enhancer	S_Shore
cg11429969	chr5	140801336	PCDHA3	exon1	Island;N_Shore
cg11431144	chr9	120894914	PHF19;PHF19	TSS200;TSS1500	S_Shore
cg11433319	chr21	18245556	CHODL	promoter	Island
cg11434705	chr19	1851996			Island;S_Shelf;N_Shelf
cg11435354	chr2	31804027	LINC01946	promoter
cg11435441	chr6	25027766	ASS1P1	distal_enhancer
cg11439308	chr15	99434127	LINC03080	prox_enhancer
cg11443656	chr19	42424256	LIPE-AS1	promoter	Island
cg11444278	chr13	27791450	GSX1	prox_enhancer	S_Shore;Island;N_Shore
cg11447942	chr9	127927518	PIP5KL1	promoter	Island;N_Shelf
cg11449070	chrX	53422698	SMC1A;RIBC1	promoter;promoter	Island
cg11450541	chr13	23945781	ANKRD20A19P	prox_enhancer
cg11452267	chr2	241811380	NEU4	prox_enhancer	N_Shore;N_Shelf
cg11458217	chrX	134990992	SMIM10	promoter	Island
cg11466935	chr10	133237200	VENTX	TSS1500	Island
cg11476737	chr10	2772997			Island
cg11478100	chr13	102401059	FGF14	prox_enhancer	S_Shore
cg11493126	chr12	64824437	TBC1D30	prox_enhancer	N_Shore
cg11506821	chrX	154096665	MECP2	prox_enhancer	N_Shore
cg11507770	chr11	129618207	LINC01395	prox_enhancer	Island
cg11510247	chr12	21437850	PYROXD1	promoter	Island
cg11515089	chr17	18650220	PAIP1P2	other_regul_region
cg11516629	chr1	65254315	DNAJC6	distal_enhancer	Island
cg11518509	chr1	113982806	OLFML3	distal_enhancer
cg11520665	chr12	55829548	DNAJC14;TMEM198B	promoter;promoter	N_Shore
cg11520843	chrX	153794439	IDH3G	promoter	Island
cg11525011	chr12	132029896	SNORA49	prox_enhancer	Island
cg11530693	chr1	119622734	ZNF697	GeneBody	Island
cg11532431	chr7	27130055	HOXA3;HOXA4	GeneBody;GeneBody	N_Shore
cg11533392	chr2	128028096	SAP130	promoter	Island
cg11536474	chr2	63058914	OTX1	distal_enhancer	S_Shelf;S_Shore;Island
cg11536851	chr7	4792728	AP5Z1	GeneBody	S_Shelf;Island
cg11539857	chr6	436594
cg11541486	chr17	74361916	BTBD17	promoter	S_Shore
cg11542063	chr2	177264952	NFE2L2	promoter	Island
cg11542402	chr10	13099466	OPTN	promoter	N_Shore
cg11552585	chr19	3196208	NCLN	distal_enhancer	Island;S_Shelf;N_Shelf
cg11555873	chr13	28528280			N_Shelf;N_Shelf
cg11558169	chr19	11449249	PRKCSH	distal_enhancer	Island
cg11558591	chr22	21002183	THAP7;THAP7-AS1	promoter;promoter	S_Shore;Island
cg11560280	chr12	53695713	ATP5MC2;ATP5G2	distal_enhancer;distal_enhancer	S_Shore
cg11563399	chr10	96090290	ENTPD1-AS1	promoter	Island
cg11566394	chr4	4854982	MSX1	distal_enhancer	S_Shore;N_Shore;N_Shelf
cg11576436	chr3	11272329	ATG7	promoter	Island
cg11583848	chrX	49186442	PRICKLE3	promoter	Island
cg11586857	chr6	31572359	LTA	exon1
cg11590780	chr7	128830365	FLNC	promoter	Island
cg11594498	chr19	33795334	KCTD15;KCTD15	TSS1500;exon1	Island
cg11596580	chr12	3491598	THCAT155	prox_enhancer	Island
cg11597131	chr2	176124211	HOXD9	prox_enhancer	S_Shore;N_Shore
cg11606461	chr5	113293907	MCC	prox_enhancer	N_Shore
cg11607332	chr17	43942619	PPY	prox_enhancer	S_Shelf
cg11610925	chr10	133164545	KNDC1	distal_enhancer	S_Shelf;Island;N_Shore;N_Shelf
cg11612799	chr3	114214328
cg11614513	chr3	48151786	SNRPFP4	distal_enhancer
cg11620238	chr5	32710557	NPR3	promoter	Island
cg11622504	chr12	5945458	ANO2	promoter	Island
cg11626785	chr11	2272391	ASCL2	prox_enhancer	S_Shore
cg11629889	chr17	42687004	CCR10	distal_enhancer	S_Shelf;S_Shore;Island;N_Shore
cg11630554	chr4	164956984	FAM218A	promoter	Island
cg11631271	chr19	38209847	RN7SL663P	distal_enhancer	Island;N_Shore
cg11633007	chrX	56284522	RPL23AP83	distal_enhancer
cg11633514	chr7	100586287	FBXO24	promoter	Island
cg11639815	chr8	37521601	RP11-150O12.6	promoter
cg11639984	chr10	123857681	CPXM2	distal_enhancer	Island
cg11640208	chr17	44779789	ADAM11	GeneBody	S_Shelf;S_Shore
cg11642891	chr2	3448792	TRAPPC12-AS1	distal_enhancer	Island
cg11647421	chr11	537287	LRRC56	promoter	Island
cg11647481	chr7	4742073	FOXK1	GeneBody	N_Shelf
cg11651220	chr1	20186451	PLA2G2C	promoter	S_Shore
cg11652496	chr15	77032185	PSTPIP1	GeneBody	Island
cg11652668	chr18	13136900			Island
cg11655629	chr7	114084809	FOXP2	distal_enhancer	N_Shore
cg11657043	chr2	126976935	RNU7-182P	other_regul_region	Island
cg11659330	chr1	155183824	TRIM46	GeneBody
cg11665745	chr2	53971229	PSME4;ACYP2	TSS1500;exon1	Island
cg11667020	chr20	21397407	NKX2-4	promoter	Island
cg11667086	chr11	31827007	PAX6	distal_enhancer	S_Shore;S_Shore;Island
cg11667847	chr9	137139459	GRIN1	promoter	Island
cg11670605	chr5	41510749	PLCXD3	promoter	S_Shore;S_Shore
cg11673471	chrX	129843602	ZDHHC9	promoter	Island
cg11674627	chrX	101428074	ARMCX4	GeneBody
cg11679177	chr1	241356352	RGS7	prox_enhancer	N_Shore
cg11679455	chr10	8058798	GATA3	distal_enhancer	S_Shelf;Island
cg11681332	chr1	161043843	USF1	TSS1500
cg11684496	chr1	23177951	LUZP1	promoter	Island
cg11691298	chr2	26173918	GAREM2;GAREM2	TSS1500;exon1	Island
cg11694119	chr1	145824104	POLR3C;RNF115	promoter;promoter	Island
cg11701951	chr12	51083339	CSRNP2	prox_enhancer	Island
cg11702456	chr2	230416192	SP100	promoter
cg11704876	chr1	39559560	PPIEL	promoter
cg11707067	chr19	58562063	MZF1-AS1	distal_enhancer	S_Shelf;Island
cg11707310	chr1	2606280	PRXL2B;FAM213B	distal_enhancer;distal_enhancer	Island
cg11708495	chr1	8361827	RERE	GeneBody	S_Shelf
cg11710334	chr15	89377991	MIR9-3HG	prox_enhancer	Island
cg11716160	chr12	7190191	PEX5	prox_enhancer	Island
cg11718135	chr2	191246104	MYO1B-AS1	promoter	Island
cg11721769	chr6	24495036	ALDH5A1	promoter	Island
cg11722183	chr4	165378862	CPE	promoter	Island
cg11722699	chr18	31042847	DSC3	promoter	Island
cg11723397	chr2	60735727	ATP1B3P1	promoter
cg11723766	chrX	48476616	LOC124905185	TSS1500	Island
cg11723795	chr14	91509587	PPP4R3A;SMEK1	prox_enhancer;prox_enhancer	Island
cg11724750	chr6	163137791	PACRG	GeneBody
cg11729169	chr19	3606855	TBXA2R	promoter	Island
cg11730703	chr14	104701270	INF2	GeneBody	S_Shore;N_Shore
cg11734862	chr6	26538443	HMGN4	promoter	Island
cg11738486	chr19	6744887	TRIP10	distal_enhancer	S_Shelf;N_Shore
cg11742103	chr11	62602398	MTA2	prox_enhancer	Island
cg11747516	chr1	2587064	PRXL2B;FAM213B	promoter;promoter	Island
cg11748880	chr15	49146195	Y_RNA	distal_enhancer
cg11749672	chr19	49337995	SLC6A16;CD37	GeneBody;GeneBody	Island;N_Shore;N_Shore
cg11749864	chr7	156990696
cg11753771	chr1	214464727	PTPN14	GeneBody
cg11761729	chr2	174341773			S_Shelf;Island;N_Shore
cg11765288	chr7	18496144	HDAC9	promoter
cg11765362	chr2	31581482	SRD5A2	prox_enhancer	S_Shore;Island
cg11770407	chr2	178450685	PRKRA	prox_enhancer	Island
cg11784742	chr10	86963081	SNCG	GeneBody
cg11786013	chr1	36156566	MAP7D1	prox_enhancer	Island
cg11798521	chr5	132660451	IL13	distal_enhancer	S_Shelf
cg26556385	chr19	40519667	SPTBN4	distal_enhancer	Island
cg26559829	chr16	85172549	GSE1	GeneBody	S_Shelf;S_Shelf;S_Shore
cg26562462	chr4	6927318	TBC1D14	distal_enhancer	S_Shelf
cg26566898	chr11	117199175	TAGLN	prox_enhancer
cg26567592	chr6	32157845	PPT2;PPT2-EGFL8	GeneBody;GeneBody	S_Shelf
cg26568855	chr1	155172752	KRTCAP2	prox_enhancer	N_Shore
cg26573923	chr16	87791589
cg26576206	chr19	1064939	ARHGAP45	TSS1500	S_Shore;Island;N_Shore;N_Shelf
cg26578373	chrX	72181356	PIN4	promoter
cg26583344	chrX	120310086	TMEM255A	prox_enhancer	N_Shore
cg26590811	chrX	154379621	EMD	prox_enhancer	Island
cg26595278	chr11	31987617	LINC03031	distal_enhancer	Island
cg26604214	chr17	3004384	RAP1GAP2	GeneBody
cg26605046	chr4	2438004	CFAP99;RP11-503N18.1	other_regul_region;other_regul_region
cg26608174	chr17	48633673	MIR196A1	prox_enhancer	Island;N_Shelf
cg26612409	chr5	160220	Y_RNA	distal_enhancer
cg26612794	chr16	88115139	ZNF469	GeneBody
cg26615813	chr3	36380717	STAC	prox_enhancer	Island
cg26620546	chrX	118823660	ZCCHC12	promoter	Island
cg26623222	chrX	145631213	TRMT1P1	promoter	Island
cg26629969	chr19	50566239	LRRC4B	prox_enhancer
cg26635366	chr16	30699026	SRCAP	promoter	Island
cg26641076	chr2	73981475	DGUOK-AS1	promoter	N_Shelf
cg26644049	chr19	56765549	ZIM2-AS1	GeneBody	Island
cg26648054	chr17	7214676	DLG4	prox_enhancer	Island
cg26650987	chr5	61162522	SMIM15;SMIM15-AS1	promoter;promoter	Island
cg26653293	chr17	1716200	WDR81;MIR22HG	TSS1500;exon1	Island
cg26659805	chr19	2251589	AMH	GeneBody	Island
cg26661180	chrX	135893561	CT45A10	promoter
cg26663796	chr17	82297858
cg26664161	chr5	135930248	FBXL21P;FBXL21	promoter;promoter	Island
cg26665035	chr11	2898533	SLC22A18	prox_enhancer	N_Shelf
cg26668828	chr6	292823	DUSP22	prox_enhancer	Island
cg26669806	chr19	18788674	COMP	promoter	S_Shelf;S_Shore;Island
cg26672162	chrX	47630734	CFP	prox_enhancer
cg26676034	chr2	74441921	RTKN	promoter	Island
cg26677075	chr1	7531614	CAMTA1	GeneBody
cg01339173	chr1	143497543	KMT2CP3	prox_enhancer	Island
cg26684289	chr12	1661956	MIR3649	prox_enhancer	Island
cg26685352	chr4	48483311	SLC10A4	promoter	N_Shore
cg26685709	chr7	149774579	ZNF467	prox_enhancer	S_Shore
cg26685722	chr10	59176476	PHYHIPL	promoter	Island
cg26687120	chr2	9813992	TAF1B	distal_enhancer
cg26690034	chr1	74733279	CRYZ;TYW3	promoter;promoter
cg26690232	chr1	40040483	CAP1	promoter	Island
cg26692046	chr20	462633	TBC1D20	promoter	Island
cg26694699	chrX	106327597
cg26694713	chr4	56907717	REST	promoter	Island
cg26698749	chr7	98706138
cg26700123	chr9	110048523	PALM2AKAP2;PALM2-AKAP2	promoter;promoter	N_Shore
cg26701043	chr16	1346336	BAIAP3	GeneBody	S_Shelf;S_Shelf;S_Shelf;N_Shore
cg26703319	chrX	48676391	WAS	distal_enhancer	Island
cg26703456	chr2	225400105	NYAP2	prox_enhancer
cg26703661	chr15	89665684	KIF7	distal_enhancer	Island
cg26709285	chr20	49482609	KCNB1	exon1	Island
cg26712763	chr17	21126935	DHRS7B	promoter	Island
cg26714129	chr8	141300611	SLC45A4	exon1
cg26715559	chr6	30451714			Island
cg26717983	chr6	71886769	RIMS1	promoter	Island
cg26718033	chr8	143385823	RHPN1	distal_enhancer
cg26718433	chr10	44385282	CXCL12	promoter	Island
cg26720404	chr5	144205306	KCTD16	promoter	Island
cg26721700	chr19	35154695	FXYD5	promoter	Island
cg26722062	chr8	142579120			N_Shelf
cg26725029	chr17	82963312	B3GNTL1	GeneBody	S_Shore;N_Shore
cg26727044	chr1	214281163	SMYD2	promoter	Island
cg26732691	chr12	106584003	LOC100287944;RFX4	GeneBody;GeneBody	S_Shelf;S_Shelf;S_Shore;S_Shore;N_Shore
cg26733685	chr20	38962326	DHX35;DHX35-DT	promoter;promoter	Island
cg26734668	chr19	57599726	ZNF530	promoter	N_Shore
cg26735353	chr21	40841772	DSCAM	distal_enhancer	Island
cg26741280	chr17	30236071	SLC6A4	promoter	Island
cg26744078	chr19	57240804	ZNF805	exon1	Island
cg26744079	chr10	75407333	ZNF503-AS2	GeneBody	Island
cg26746936	chr19	41999240	ATP1A3	distal_enhancer	S_Shore;Island
cg26751440	chr16	3664411	DNASE1	distal_enhancer
cg26753908	chr11	888956	CHID1	distal_enhancer	Island;N_Shore
cg26756050	chr3	168096047	GOLIM4	promoter	Island
cg26759387	chr5	154858560	CNOT8	promoter	Island
cg26759954	chr6	13925189	RNF182	promoter	Island
cg26764972	chrX	71254235	ZMYM3	promoter	Island
cg26768318	chr15	100334595	ADAMTS17	distal_enhancer
cg26782108	chr17	6713805	SLC13A5	TSS1500	Island
cg26783160	chr8	139858940	TRAPPC9	GeneBody
cg26784310	chrX	100408605	PCDH19	promoter	Island;N_Shelf
cg26787096	chr15	71802650
cg26788812	chr1	3522299	MEGF6	distal_enhancer	S_Shelf
cg02081019	chr5	93595107			S_Shore;Island
cg02085077	chr16	88811359	APRT	GeneBody	Island
cg02086195	chr1	12596219	MIR6730	distal_enhancer	Island
cg11472020	chr7	100966381	MUC3A	GeneBody	S_Shore
cg02089629	chr10	133237429	VENTX	TSS1500	Island
cg02091185	chr5	170861762	RANBP17	TSS1500	N_Shore
cg02092590	chr10	3785403	KLF6	promoter	S_Shelf;Island
cg02092906	chr6	83193700	PGM3;RWDD2A	TSS1500;exon1	Island
cg02096916	chr7	22357018	RAPGEF5	promoter	Island
cg02097604	chr17	17847596	SREBF1	distal_enhancer
cg02105261	chr17	2041844	OVCA2	promoter	Island
cg02111748	chr2	43676511	C1GALT1C1L	promoter
cg02115599	chr7	27204945	HOTTIP	GeneBody	Island
cg02119363	chr3	180036815	PEX5L	promoter	Island
cg02119577	chr21	38823150	ETS2	distal_enhancer	S_Shore
cg02119927	chr10	69318385	HK1	prox_enhancer	Island
cg02120658	chr2	222295578	PAX3	GeneBody	Island;N_Shore;N_Shelf
cg02124059	chrX	47482499	ZNF41	promoter	Island
cg02124887	chr5	1174551	TERLR1	distal_enhancer	S_Shelf
cg02125528	chr21	33543250	SON	promoter	Island
cg02132714	chr17	48579328	HOXB3	promoter	S_Shelf;N_Shelf
cg02136725	chr14	58298891	ARID4A	prox_enhancer	S_Shore;Island
cg02138756	chr12	576339	NINJ2	GeneBody
cg02143559	chr3	147421181	LOC440982;LOC440982	TSS200;TSS1500	S_Shore;Island;N_Shelf
cg02145259	chr1	42410981	RIMKLA	GeneBody
cg02147681	chr17	17700523	RAI1	distal_enhancer	Island
cg02147695	chr13	77919522	EDNRB;OBI1-AS1	promoter;promoter	S_Shore
cg02150767	chr2	94870474	TEKT4	promoter	N_Shore;N_Shelf
cg02153534	chrX	37543215			N_Shore
cg02154436	chr16	88760161	PIEZO1	GeneBody
cg02156870	chr17	38561497	SRCIN1	distal_enhancer	S_Shelf;S_Shore;Island;N_Shore
cg02159402	chr7	152025543	GALNT11	promoter	Island
cg02159808	chr21	45287957	POFUT2;LINC00205	promoter;promoter	Island
cg02161919	chrX	18984862	PHKA2	TSS1500	Island
cg02165095	chr10	17386871	ST8SIA6-AS1	promoter
cg02165978	chr17	58219349	MKS1	promoter	Island
cg02168303	chr7	27225690			Island
cg02169338	chr8	75407909	HNF4G	promoter	Island
cg02173749	chr2	120346453	INHBB	prox_enhancer	S_Shelf;Island;N_Shore;N_Shelf
cg02177317	chr20	43514059	L3MBTL1	TSS1500	Island;N_Shore
cg02181963	chr13	110706456	CARS2;CARS2	TSS1500;exon1	Island
cg02185464	chr16	84833732	CRISPLD2	GeneBody
cg02185675	chr8	132582071	HPYR1	promoter
cg02187214	chr16	86565862	FOXC2	prox_enhancer	S_Shore;Island
cg02188185	chr6	30071747	PPP1R11	distal_enhancer	S_Shore;N_Shelf
cg02191483	chr6	170250236
cg02192555	chr8	10095416	MSRA	promoter
cg02193032	chr1	248739906	LOC107985747	exon1
cg02195366	chrX	11758249	MSL3	promoter	Island
cg02198617	chr14	104985167	C14orf79;CLBA1	prox_enhancer;prox_enhancer	Island;N_Shore
cg04712670	chrX	71254637	ZMYM3;NONO	promoter;promoter	S_Shore
cg04716051	chrX	18425136	CDKL5	TSS1500	Island
cg04720635	chr5	119268845	TNFAIP8	promoter	Island
cg24786906	chr19	54471377	CDC42EP5	prox_enhancer	Island
cg04722977	chr19	42220168	DEDD2;ZNF526	promoter;promoter	Island;S_Shelf
cg04726869	chr7	55732046	SUMO2P3	other_regul_region
cg04728713	chr12	57631202	B4GALNT1	prox_enhancer	S_Shelf;N_Shore
cg19451261	chr10	101242354
cg19452853	chr22	24156878	CABIN1	GeneBody	S_Shore
cg19456275	chr19	3452682	SMIM24	distal_enhancer	Island;N_Shore;N_Shelf
cg19456953	chr5	96432714	PCSK1	prox_enhancer	N_Shore
cg19458233	chr3	100429835	LNP1	distal_enhancer
cg19464804	chr15	96341280			Island;N_Shelf;N_Shelf
cg19471462	chrX	40011800	LINC03053	GeneBody	S_Shore;N_Shore
cg19472611	chr3	48848055	PRKAR2A;PRKAR2A;PRKAR2A-AS1	TSS200;TSS1500;exon1	S_Shore
cg19475930	chr12	120469801	DYNLL1;SRSF9	promoter;promoter	Island
cg19477293	chr12	131044460	ADGRD1	GeneBody	N_Shore
cg19479654	chr19	18386111	GDF15	promoter	N_Shore;N_Shelf
cg19480198	chr19	18786043	COMP	distal_enhancer	S_Shore;N_Shore;N_Shelf
cg19480724	chr7	27246212	EVX1-AS	prox_enhancer	S_Shelf;S_Shelf;Island
cg19482025	chr11	128692350	FLI1	prox_enhancer	S_Shore;N_Shore
cg19484381	chr6	28922896	TRIM27	prox_enhancer	N_Shore
cg19491415	chr10	31929020	ARHGAP12	promoter	S_Shore;Island
cg19492047	chr2	216371317	MARCHF4	exon1	Island
cg19494960	chr17	80903161	RPTOR	GeneBody	N_Shelf
cg19495969	chr11	126573595	KIRREL3-AS1	other_regul_region
cg19498237	chr3	49277222	C3orf62	promoter	Island
cg19499748	chr7	28958165	TRIL	exon1	Island
cg19502671	chr13	113474689	RNU1-16P	distal_enhancer
cg19504661	chr2	238633786	LINC01107	other_regul_region	Island
cg19505129	chrX	56232262	KLF8	promoter	N_Shore
cg19506794	chr14	104513274	CEND1P1	distal_enhancer
cg19506937	chrX	55000341	APEX2	promoter	Island
cg19509155	chr6	32130364	FKBPL	promoter
cg19511316	chr3	197456482	LOC105374308	GeneBody	N_Shore
cg19515081	chr14	104802155	ZBTB42	prox_enhancer	S_Shore;Island
cg19517490	chr1	1518769	ATAD3A	distal_enhancer	S_Shore;N_Shore;N_Shelf;N_Shelf
cg19519384	chr6	28923635	TRIM27	prox_enhancer	Island
cg19519737	chr1	248741068	LYPD8;LOC107985747	GeneBody;GeneBody
cg19519747	chr2	176149827	MIR10B	prox_enhancer	S_Shore;N_Shore;N_Shore
cg19520927	chr11	44320096	ALX4	distal_enhancer	S_Shelf;Island
cg19528502	chrX	101408188	GLA;HNRNPH2	promoter;promoter	Island
cg19528797	chr12	117030305	FBXW8	GeneBody
cg19533957	chr17	67717473	NOL11	TSS1500	N_Shore
cg19534681	chr2	134028190	LOC105373628	GeneBody
cg19537719	chr8	41725980	ANK1	promoter	Island
cg19538089	chr2	170817037	GAD1	promoter	S_Shelf;S_Shore;Island;N_Shelf
cg19541247	chr7	151794487	PRKAG2	GeneBody
cg19542310	chr11	36056604	LDLRAD3	GeneBody
cg19542849	chr2	99601498	REV1	distal_enhancer
cg19543471	chr21	32770950	PAXBP1	prox_enhancer	N_Shore
cg19544662	chr2	88452538	FOXI3	exon1	Island
cg19547144	chr3	129428710	EFCAB12	promoter	Island
cg19547293	chr3	149660920	WWTR1;WWTR1-AS1	GeneBody;GeneBody	S_Shelf
cg19547319	chr10	101228236	LBX1-AS1	TSS1500	Island
cg19549023	chrX	139691747	MCF2	prox_enhancer	N_Shore
cg19552690	chr10	133080463	ADGRA1-AS1	distal_enhancer	S_Shore;N_Shelf
cg19555886	chr20	3778581	SPEF1	distal_enhancer	S_Shore
cg19558503	chr7	30028468	PLEKHA8	promoter	S_Shore;Island
cg19559179	chr10	102056239	ARMH3;C10orf76	promoter;promoter	Island
cg19563433	chr4	6955385	TBC1D14	prox_enhancer
cg19565594	chr5	145835562	PRELID2	promoter	Island
cg19568997	chr10	34166523	Y_RNA	distal_enhancer
cg19569208	chr2	105038430	MRPS9	prox_enhancer	S_Shore
cg19570244	chr11	32435612	WT1-AS	promoter	Island;N_Shelf;N_Shelf
cg19572135	chrX	23907875	CXorf58;APOO	promoter;promoter	Island
cg19576847	chr10	42475290	CCNYL2	promoter	N_Shore;N_Shelf
cg19577896	chr2	96797668	MIR3127	prox_enhancer
cg19579167	chr18	5543879	EPB41L3	promoter	Island
cg19579217	chr6	10720397	TMEM14C	distal_enhancer	N_Shelf
cg19579913	chrX	135032314	RTL8C;FAM127A	promoter;promoter	Island
cg19580826	chrX	47836427	ZNF81	prox_enhancer	N_Shore
cg19580937	chr15	70448090	LINC02205	distal_enhancer
cg19584674	chr14	24429612	CBLN3	promoter	N_Shore
cg19585061	chr17	410133	LIAT1	promoter	Island;N_Shelf
cg19585278	chrX	103728271	GLRA4	exon1
cg19586165	chr17	39657819	TCAP	distal_enhancer
cg19587000	chr8	142347329	TSNARE1	GeneBody	N_Shore
cg19587616	chrX	49073919	PRAF2	promoter	S_Shore;Island
cg19588154	chr2	59926894
cg19590227	chr1	10695265	CASZ1	TSS1500	Island;N_Shelf
cg19592235	chr15	65068148	RASL12	promoter	Island
cg19594305	chr19	33622085	CHST8	promoter	Island
cg19597382	chr4	146638271	POU4F2	prox_enhancer	S_Shore;Island
cg19603571	chrX	104255456	ESX1	other_regul_region	S_Shore
cg19604641	chr14	103232437	RPL21P13	distal_enhancer
cg19605263	chr1	119896515	ADAM30	promoter	Island
cg19607585	chr10	133357916	FUOM	promoter	Island
cg19609502	chr22	39994953	FAM83F;FAM83F;FAM83F	TSS200;TSS1500;exon1	Island
cg19611817	chr14	45253518	MIS18BP1	promoter	Island
cg19612309	chr19	40606473	LTBP4	distal_enhancer	S_Shelf;S_Shore;N_Shelf
cg19612634	chr14	103333852	EIF5;EIF5-DT	TSS1500;exon1	Island
cg19613592	chr15	59347104	RNU6-212P	distal_enhancer
cg19614698	chr14	104138556	KIF26A;KIF26A;KIF26A-DT	TSS200;TSS1500;exon1	Island
cg01359775	chr1	146049477			Island;N_Shelf
cg19631443	chr10	28532301	WAC;WAC-AS1	TSS1500;exon1	Island
cg19631766	chrX	129540255	OCRL	promoter	Island
cg19633231	chr10	133326066	ZNF511-PRAP1;CALY	GeneBody;GeneBody	Island;N_Shelf
cg19636311	chr20	16729976	SNRPB2	promoter	Island
cg19642189	chr7	87345531	CROT;TP53TG1	promoter;promoter	Island
cg19647692	chr1	206635402	DYRK3	promoter	Island
cg19648955	chr2	176269367	MTX2	promoter	Island
cg19665289	chr13	20567191	IFT88	promoter	Island
cg19672997	chr14	47675166	MDGA2	prox_enhancer	Island
cg19673233	chr14	103905985
cg19677607	chr8	24914757	NEFM;NEFM	TSS1500;exon1	Island
cg19682134	chr8	144524979	LRRC14;LRRC24	GeneBody;GeneBody	S_Shore;Island;N_Shore
cg19683800	chr17	63440993	CYB561;CYB561	TSS200;TSS1500	S_Shelf
cg19687016	chrX	101550509	ARMCX1	promoter	N_Shelf
cg19687230	chr15	72198039	GRAMD2A	TSS1500	S_Shore
cg19691563	chr7	155810076	SHH	distal_enhancer	Island;N_Shore
cg19692784	chr12	630787	NINJ2-AS1	promoter
cg19697239	chr12	643480	NINJ2	promoter	Island
cg19697584	chr6	158033606	SYNJ2	distal_enhancer
cg19700341	chr17	74860953	GRIN2C	prox_enhancer	Island
cg19700746	chr14	105086897	LINC02298	distal_enhancer	Island
cg19704288	chr4	1580454	FAM53A	GeneBody	S_Shore;Island
cg19704558	chr17	36939435	LHX1	prox_enhancer	Island
cg19705910	chr14	59919987	RP11-62H20.1	prox_enhancer	Island
cg19706446	chr10	3398121	LOC105376358	TSS1500
cg19707013	chr19	38309639	YIF1B	GeneBody
cg19708055	chr6	167644876
cg19708238	chr15	89894369	AP3S2	prox_enhancer	S_Shore
cg19708986	chr15	80531977	ARNT2	GeneBody
cg19709355	chr17	40347850	RARA	GeneBody	S_Shelf
cg19709878	chr17	49362678	ZNF652	TSS1500	S_Shore
cg19713567	chr17	39739176	GRB7	prox_enhancer
cg19716433	chr14	103123443	TNFAIP2	promoter	Island;N_Shelf
cg19718508	chr5	177404857	F12	GeneBody	S_Shelf;S_Shore
cg19722181	chr12	68808267	MDM2	promoter	Island
cg19726916	chr19	17309373	DDA1	promoter	S_Shelf;N_Shore
cg19727491	chr7	4225916	SDK1	GeneBody
cg19727767	chr20	13299554	TASP1;ISM1	GeneBody;GeneBody	S_Shore
cg19729338	chr14	54443154	CNIH1	promoter	S_Shore
cg19729649	chr17	81961851	NOTUM	prox_enhancer	Island;N_Shore
cg19730982	chr7	1023093	MIR339	prox_enhancer	S_Shelf;Island
cg19734801	chr5	131945419	MEIKIN	prox_enhancer	Island
cg19735538	chr6	33593176	LINC00336	promoter	Island
cg19736094	chrX	38221074	SRPX	promoter	S_Shore
cg19743433	chr2	240025598	NDUFA10	prox_enhancer	Island
cg19745553	chr4	184559717
cg19746719	chr20	57329621	SPO11	promoter	Island
cg19748684	chr2	174332703	SP9	distal_enhancer	S_Shelf;N_Shelf
cg19753794	chr19	50328780	KCNC3	prox_enhancer	S_Shelf;Island;N_Shore;N_Shelf
cg19757382	chr2	240136896	MYEOV2;COPS9	prox_enhancer;prox_enhancer	S_Shore
cg19757573	chr14	101039909	MIR376A2;MIR376A2;MIR654;MIR376B;MIR376A1;MIR300	TSS200;TSS1500;TSS1500;TSS1500;TSS1500;TSS1500
cg19758918	chr2	238329051	TRAF3IP1	GeneBody
cg19760072	chr3	42658441	ZBTB47	prox_enhancer	S_Shelf;N_Shore
cg19760241	chr17	36942713	LHX1	GeneBody	Island;N_Shelf
cg19760898	chr7	124033529	TMEM229A	TSS1500	Island
cg19764325	chr22	31944724	LOC124900477;LOC124900477;YWHAH	TSS200;TSS1500;exon1	Island
cg19764599	chr1	75135591	LHX8	prox_enhancer	Island;N_Shore
cg25205946	chrX	49101251	WDR45	promoter	Island
cg25208724	chr1	156194053	SLC25A44	promoter	Island
cg25211622	chr11	794443	SLC25A22	prox_enhancer	S_Shelf;N_Shelf
cg25216538	chr4	6923743	TBC1D14	GeneBody	Island
cg25218793	chr4	3385614	RGS12	distal_enhancer
cg25219318	chr1	2596038	MMEL1	GeneBody	Island
cg25221442	chr3	197456711	AC128709.4	promoter	Island
cg25224330	chr7	5238662	WIPI2	distal_enhancer
cg25227274	chr19	9538319	ZNF426	promoter	Island
cg25229823	chr9	35690050	TPM2	promoter	Island
cg25231225	chr22	35541484	RASD2	prox_enhancer	Island
cg25234159	chr3	185153105	C3orf70	promoter	Island
cg25237542	chrX	143634675	SLITRK4;SLITRK4	TSS200;TSS1500	Island
cg11199046	chr12	114698503	TBX3-AS1	GeneBody	Island;N_Shore
cg11199827	chr10	48673011
cg11199869	chr1	171251436	LOC105371611;FMO1	GeneBody;GeneBody
cg11200635	chr10	43077747	RET	promoter	Island
cg11202785	chr1	94418534	ABCD3	exon1	Island
cg11203512	chr11	93330926	DEUP1;CCDC67	promoter;promoter	S_Shore
cg11204212	chr8	94638990	LINC02894	exon1	Island;N_Shore;N_Shelf
cg11204780	chr5	163505802	MAT2B	promoter	Island
cg11206312	chr10	101775641	FGF8	prox_enhancer	Island;N_Shelf
cg11207839	chr22	30905908	EIF4HP2	distal_enhancer	Island
cg11217953	chr1	25725332	MAN1C1	distal_enhancer
cg11224624	chr8	143975112	PLEC	prox_enhancer	Island
cg11225751	chr22	22559254	PRAME;LL22NC03-63E9.3	promoter;promoter	Island
cg11229543	chr1	3067881	LINC00982;PRDM16-DT	prox_enhancer;prox_enhancer	S_Shelf;Island
cg11230112	chr6	158039947	SYNJ2	distal_enhancer
cg11233326	chrX	103710694	TMEM31	TSS1500
cg11235602	chr3	39502285	MOBP	GeneBody	Island
cg11237426	chr1	179576031	NPHS2	promoter	Island
cg11238952	chrX	34656682	TMEM47	prox_enhancer	Island
cg11239220	chr19	47274893	INAFM1	promoter	Island
cg11239720	chr4	152046263
cg11241206	chr11	27701581	BDNF	prox_enhancer	S_Shore
cg11241541	chr8	38728548	TACC1;TACC1	TSS200;TSS1500
cg11244340	chr13	96091329	HS6ST3	prox_enhancer	Island
cg11246938	chr12	114674628	TBX3-AS1	distal_enhancer	S_Shelf;Island
cg11250279	chr13	23889262	MIPEP;PCOTH;C1QTNF9B-AS1	promoter;promoter;promoter	Island
cg11250773	chr22	43892141	PNPLA5	promoter	Island
cg11251925	chr6	32198533	GPSM3	distal_enhancer	S_Shore
cg11255590	chr17	1083615	ABR	GeneBody
cg11256387	chr5	178590878	COL23A1	prox_enhancer	S_Shore
cg11258089	chr5	59893964	PDE4D	prox_enhancer	S_Shore
cg11260421	chr19	35154777	FXYD5	promoter	Island
cg11264392	chr19	15453281	WIZ	distal_enhancer	Island;N_Shelf
cg11270070	chr3	50345687	ZMYND10	promoter	Island
cg11272515	chr3	147359681			Island
cg11274148	chr17	80902856	RPTOR	GeneBody	N_Shelf
cg11278016	chr7	11193300
cg11284842	chr5	93596111	LOC124901027	TSS1500	S_Shelf;S_Shore
cg11287660	chr15	45430410	C15orf48	promoter	Island
cg11291003	chr5	135190551	LINC02900	distal_enhancer	N_Shore
cg11297256	chr11	2699580	KCNQ1OT1	exon1	Island
cg11309496	chr17	35374334	SLFN11	TSS1500	S_Shore;Island
cg11314310	chr10	1074891	WDR37	distal_enhancer
cg11316510	chr17	40354318	RARA	GeneBody
cg11318690	chr3	167116396	PPIAP74	distal_enhancer
cg11322406	chrX	115233797	LRCH2	prox_enhancer	Island
cg11322797	chr5	132819758			Island;N_Shelf
cg11323359	chr7	47745062
cg11323506	chr5	81233316	CKMT2	promoter
cg11323985	chr8	18683987	PSD3	exon1
cg11324957	chr15	52794660	ONECUT1	distal_enhancer	S_Shelf;Island;N_Shore
cg11326255	chr19	3786585	MATK	prox_enhancer	Island
cg11330469	chr11	60733551	MS4A18	other_regul_region
cg13817952	chr9	122228177	LHX6;LHX6	TSS1500;exon1	Island
cg13822726	chr7	99919755	TRIM4	promoter	S_Shore
cg13823144	chr11	66708250	RN7SL12P	distal_enhancer
cg13825930	chrX	8783289	DRAXINP1	prox_enhancer	Island
cg13826890	chr14	56808564	OTX2	prox_enhancer	Island;N_Shelf;N_Shelf
cg13827911	chr7	148983718	RNY3	promoter	S_Shore
cg13832290	chr9	35649909	SIT1	prox_enhancer	S_Shelf
cg13833596	chr2	119544923	PCDP1;CFAP221	prox_enhancer;prox_enhancer	S_Shore
cg13837721	chr11	116276863	LINC02151	distal_enhancer
cg13845982	chr20	62475973	GATA5	promoter	Island
cg13847724	chr9	123481372	MIR7150	distal_enhancer
cg13851334	chr2	10546849	LOC105373426	exon1
cg13851368	chrY	11954167			Island;N_Shore;N_Shelf
cg13851721	chrX	110674434	CHRDL1	GeneBody
cg13853156	chr20	45812883	UBE2C	promoter	Island
cg13863396	chr1	53195674	CPT2	prox_enhancer	N_Shore
cg13866018	chr11	111927170	DIXDC1	promoter	Island
cg13867039	chr1	3243081	PRDM16	GeneBody	S_Shore
cg13867669	chr9	69515998	APBA1	GeneBody	Island;N_Shore
cg13867963	chr8	35235360	UNC5D	promoter	Island;N_Shore
cg13868084	chr9	84140589			Island
cg13868111	chr4	103019554	SLC9B1	promoter	Island
cg13871695	chr9	123339593	CRB2	distal_enhancer	Island
cg13874070	chr17	29020035			Island
cg13875012	chr1	11650553	FBXO44	distal_enhancer	S_Shore;Island;N_Shelf
cg13877423	chr7	5482139	FBXL18	GeneBody	S_Shore
cg13878066	chr1	15215303	ZBTB2P1	distal_enhancer	S_Shore
cg13879515	chr17	40819148	KRT10-AS1;TMEM99	promoter;promoter	Island
cg13885357	chr12	52790257	KRT3	distal_enhancer	Island
cg13888983	chr9	130219653	NCS1	distal_enhancer
cg13891539	chr12	30169797			N_Shore
cg13892902	chr15	43185842	LOC124903478	exon1	S_Shore
cg13894087	chr17	807639	NXN	GeneBody	S_Shelf;Island
cg13895461	chr4	186191383	CYP4V2;FLJ38576	promoter;promoter	Island
cg13896157	chr1	26960341	KDF1;C1orf172	promoter;promoter	Island
cg13896891	chr9	133876017	VAV2	distal_enhancer
cg13897675	chr1	1438930	VWA1	GeneBody	S_Shelf;N_Shore
cg13901245	chr7	21544005	DNAH11	prox_enhancer	S_Shore
cg13903179	chr13	21326253	GRK6P1	distal_enhancer	N_Shore
cg13903917	chr12	124419968	NCOR2	distal_enhancer	S_Shelf;S_Shelf
cg13904806	chr1	939317	SAMD11	distal_enhancer	S_Shelf;S_Shelf;N_Shore
cg13904970	chr5	124651974	ZNF608	exon1	Island
cg13905238	chr3	197428402	AC128709.4	distal_enhancer
cg13906811	chr2	50347955	NRXN1	promoter	S_Shore
cg13906823	chr1	161039034	TSTD1	promoter	Island
cg13907424	chr15	73684627	CD276;CD276	prox_enhancer;promoter	Island
cg13910822	chr9	134844838	COL5A1;LOC101448202	GeneBody;GeneBody	S_Shelf
cg13912673	chr9	83956989	C9orf64;QNG1	promoter;promoter	Island
cg13912858	chr1	109397218	SORT1	GeneBody	N_Shore
cg13912930	chr9	34379892	LOC124902144	TSS1500	S_Shelf;S_Shelf;Island;N_Shore;N_Shore
cg13914990	chr12	120737075	ACADS	distal_enhancer	N_Shelf
cg13915314	chr21	44967314	SLX9	GeneBody	Island
cg13915481	chrX	17860652	RAI2	promoter	Island
cg13916516	chr9	137374322	EXD3	distal_enhancer	S_Shelf;Island
cg13917662	chr13	99896259	CLYBL;CLYBL-AS3	GeneBody;GeneBody	S_Shore;Island
cg13920440	chr15	78540325	PSMA4	promoter	Island
cg13920886	chr21	20998120	NCAM2	TSS1500	Island
cg24780647	chr19	54189718	MBOAT7	promoter	Island
cg13922800	chr9	89695526	LINC03062	GeneBody
cg13925678	chr19	3522948	FZR1	promoter
cg13928782	chr11	2141215	IGF2	promoter	Island;N_Shelf
cg13929206	chrX	23908942	CXorf58	prox_enhancer	S_Shore
cg13934553	chr1	6470555	PLEKHG5	GeneBody	N_Shore;N_Shore
cg13935577	chr12	107581120	BTBD11;ABTB3	prox_enhancer;prox_enhancer	Island
cg13936854	chr19	12145270	ZNF625-ZNF20;ZNF625	GeneBody;GeneBody
cg13939462	chr6	36875548	PPIL1	TSS1500	S_Shore
cg13941978	chr15	64851719	PLEKHO2	GeneBody
cg13943068	chr4	1578466	FAM53A	GeneBody	Island;N_Shore
cg13944175	chr19	51719445	HAS1	promoter	Island
cg13944389	chr9	91732990	ROR2	GeneBody	N_Shore
cg13944838	chr5	180313914	GFPT2	GeneBody	Island
cg13945107	chr11	124076523	OR10D4P	distal_enhancer
cg13946767	chr1	153627195	S100A1;S100A13;S100A13	TSS1500;TSS1500;exon1
cg13947088	chr11	61542513	SYT7	exon1
cg13949829	chr16	2091351	PKD1-AS1	prox_enhancer	Island
cg13951697	chr10	3538909	LOC105376360	GeneBody
cg13953753	chr10	117136501	VAX1	GeneBody	S_Shelf;S_Shore;Island;N_Shelf
cg13954457	chr5	168529814	FBLL1	prox_enhancer	S_Shore;Island
cg13964092	chr9	124011163	LHX2	prox_enhancer	Island;N_Shelf;S_Shore;N_Shelf
cg13964363	chr6	32189677	PBX2	prox_enhancer
cg13969402	chr3	190322572	CLDN1	promoter	Island
cg13974562	chrX	153944655	RENBP	promoter
cg13974632	chr11	27719266	BDNF	prox_enhancer	Island;N_Shore;N_Shelf
cg13978767	chr19	7555711	PNPLA6	GeneBody	Island;N_Shore
cg13980609	chr11	67115646	KDM2A	distal_enhancer	N_Shelf
cg13981223	chr11	31369669	DNAJC24;DCDC1	promoter;promoter	Island
cg13981804	chr4	86876356	C4orf36	GeneBody
cg13983301	chr9	137758291	EHMT1	distal_enhancer
cg15292526	chr16	4734404	C16orf71;DNAAF8;ANKS3	promoter;promoter;promoter	Island
cg15292765	chr10	34116831	Y_RNA	distal_enhancer
cg15296767	chr11	64355271	CCDC88B	prox_enhancer	N_Shelf
cg15303810	chr22	36562941	CACNG2	GeneBody	N_Shore
cg15305538	chr2	130726913	GPR148	distal_enhancer	N_Shore
cg15311814	chr7	35256602			S_Shore;N_Shore;N_Shelf
cg15313226	chr2	190180942	C2orf88	promoter	Island
cg15314023	chr2	238141385	KLHL30	distal_enhancer	S_Shore;Island
cg15314890	chrX	40172061	BCOR	GeneBody	S_Shelf;S_Shore;Island;N_Shelf
cg15316660	chr21	36747619	SIM2	GeneBody	Island
cg15317927	chrX	38805915	MID1IP1-AS1	prox_enhancer	S_Shore
cg15318176	chr7	157553133	PTPRN2	GeneBody	N_Shore
cg15318396	chr21	37220983	DSCR9	GeneBody	Island
cg15320905	chr12	113725008
cg15321293	chr3	36380706	STAC	prox_enhancer	Island
cg15322641	chr3	50675012	DOCK3;MIR4787	promoter;promoter	Island
cg15325759	chrX	22032696	PHEX	prox_enhancer
cg15326887	chr12	63844545	SRGAP1	promoter	Island
cg15327300	chr17	67377679	PITPNC1	prox_enhancer	Island
cg15330255	chr10	101695228	FBXW4	promoter	Island
cg15335436	chr5	55220544	MCIDAS	distal_enhancer	Island;N_Shelf
cg15339994	chr10	80543461	SH2D4B	promoter
cg15341833	chr2	106160319	UXS1	exon1
cg15345369	chr2	10122700	RRM2	promoter	S_Shore;Island
cg15345580	chrX	24465177	PDK3	promoter	Island
cg15345672	chr16	50879397	LINC02128	TSS1500
cg15351009	chr5	191371	LRRC14B	promoter	N_Shore;N_Shelf
cg15352431	chr2	226031292
cg15355015	chr7	102300706	MIR4285	distal_enhancer	Island
cg15356923	chr3	68931860	TAFA4	GeneBody	Island
cg15358931	chrX	115311971	LUZP4	distal_enhancer	Island
cg15363134	chr18	79401214	NFATC1	prox_enhancer	S_Shore
cg15363979	chr6	160363353	SLC22A3	distal_enhancer	S_Shore
cg15373098	chrX	152898161	ZNF185	promoter	Island
cg15375772	chr2	1503922	TPO;LOC124905966	GeneBody;GeneBody
cg15376007	chr2	239401545	HDAC4-AS1	promoter	Island
cg15376996	chr22	50474126	SBF1	prox_enhancer	Island
cg15379185	chr7	27243368	EVX1-AS	prox_enhancer	S_Shelf;Island;N_Shore;N_Shore
cg15382454	chr11	118928529			S_Shelf
cg15383980	chr1	113198861	LOC643441	GeneBody	Island
cg15384598	chr14	23576340	JPH4	distal_enhancer	Island
cg15385386	chr5	134632731	SAR1B	promoter	Island
cg15386368	chr17	58755738	PPM1E	promoter	Island
cg15386434	chr1	1354455	MXRA8	distal_enhancer	S_Shelf;Island
cg15389227	chr7	122802385	CADPS2	GeneBody
cg15391239	chrX	154374803	FLNA	promoter	S_Shelf;Island;N_Shelf
cg15391601	chr19	35358274	FFAR3	promoter
cg15392351	chr1	40097419	PPT1	promoter	Island
cg15397740	chr10	97043578	SLIT1	GeneBody	Island
cg15402210	chr2	63047722	EHBP1-AS1	promoter	S_Shelf;Island
cg15402399	chr13	45615764	ERICH6B;FAM194B	promoter;promoter
cg15406010	chr6	108157446	NR2E1	distal_enhancer	Island
cg15407505	chr11	119742351	NECTIN1-DT	distal_enhancer	S_Shore
cg15407517	chr5	78985059	ARSB	prox_enhancer	Island
cg15414975	chr5	1866006	LOC124901164	exon1
cg15422033	chr8	142356164	TSNARE1	prox_enhancer
cg15422579	chrY	20575538	EIF1AY	promoter	N_Shore
cg15425427	chr11	65638683	SIPA1	prox_enhancer	S_Shelf;S_Shore;N_Shelf;N_Shelf
cg15427886	chr8	54467103	LOC100129098	GeneBody	Island;N_Shelf
cg15428140	chr10	125531785
cg15428578	chr15	33311111	RYR3-DT	TSS1500	Island
cg15435170	chr17	48603773	HOXB6	prox_enhancer
cg15445037	chr20	61773105	CDH4	GeneBody	Island
cg15446939	chr17	40139758	CASC3	prox_enhancer	N_Shore
cg15447512	chr1	109620587	AMPD2	promoter	S_Shore
cg15448064	chr19	15449404	MIR1470	prox_enhancer	N_Shelf
cg15450349	chr8	42411524	VDAC3	distal_enhancer	S_Shore
cg15451141	chr22	19448300	UFD1-AS1	prox_enhancer	S_Shore
cg15452437	chr6	127266722	RNF146	promoter	Island
cg15452590	chr11	607997	PHRF1	GeneBody	N_Shelf
cg15452970	chr1	90725063			S_Shore;Island
cg15457795	chr3	9705499	CPNE9	prox_enhancer	S_Shore
cg15461017	chr12	34366902
cg15462970	chr10	1402391	ADARB2	GeneBody
cg15465642	chrX	153953465	RENBP	distal_enhancer	Island;N_Shore
cg15467646	chr1	21814521	LDLRAD2	distal_enhancer	Island
cg15470261	chr19	1698700			Island
cg15470736	chr7	157263318	UBE3C	GeneBody
cg15475080	chr19	39834153	DYRK1B	promoter	Island
cg15475851	chr10	103277592	NT5C2	promoter	Island
cg15476523	chr4	84966447	WDFY3-AS2	promoter	Island
cg15480817	chr5	73120255	TMEM171	prox_enhancer	Island
cg15481370	chr1	116878599	LOC105378927	TSS1500
cg00126704	chr1	5875084	MIR4689	distal_enhancer	N_Shelf
cg15484899	chr15	73684942	CD276	prox_enhancer	S_Shore
cg15493073	chr3	132034401	CPNE4	prox_enhancer	N_Shore
cg15509361	chr7	19143702			N_Shore;N_Shore
cg15511490	chrX	140764604	LINC00632	promoter	Island
cg15511625	chr3	10358864	MIR378B	distal_enhancer	Island
cg15517690	chrX	154371288	FLNA	promoter	Island;N_Shelf
cg15518358	chr11	32430819	WT1	promoter	S_Shelf;S_Shelf;Island;N_Shelf
cg15518923	chr7	77798505	TMEM60	promoter	Island
cg15521792	chr1	145844919	NUDT17	TSS1500	N_Shore
cg15522989	chrX	53321326	IQSEC2	promoter	Island
cg15524063	chr1	43367245	LOC112268225	TSS1500	Island;N_Shore
cg15526954	chr18	79379085	NFATC1	distal_enhancer	Island
cg15530374	chrX	30653363	GK	promoter	Island
cg15536651	chrX	101291365	TAF7L	promoter	Island
cg15541630	chr8	86069541	PSKH2	promoter	Island
cg15543045	chr4	3485607	DOK7	prox_enhancer	S_Shore
cg15543281	chr6	33277404	B3GALT4	prox_enhancer	Island
cg15544596	chr19	4683261	DPP9-AS1	distal_enhancer	Island
cg15551292	chr5	112861153	SRP19	promoter	Island
cg15551781	chr10	275890	DIP2C	GeneBody
cg15555335	chr1	19882270	OTUD3	promoter	N_Shore
cg15555741	chr19	17195300	MYO9B	GeneBody	S_Shelf
cg15555926	chrX	55000306	APEX2	promoter	Island
cg15558090	chr22	38273069	TMEM184B	promoter	Island
cg15562706	chr1	94418025	ABCD3	TSS1500	Island
cg15564098	chr7	27241727	EVX1	TSS1500	S_Shore;N_Shore;N_Shelf;N_Shelf
cg15570395	chr4	184207895	ENPP6	other_regul_region
cg15572751	chr1	226457860
cg15572806	chr15	40807133	ZFYVE19	promoter	Island
cg19092620	chr1	197902496	C1orf53	prox_enhancer	Island
cg19100884	chr13	114059607	RASA3-IT1	distal_enhancer
cg19102572	chrX	67543854	AR	promoter	N_Shore;N_Shelf
cg19102621	chr3	21542757	ZNF385D-AS1	promoter
cg19104471	chr20	44960579	TOMM34	promoter	S_Shore
cg19105122	chr7	76267571	SRRM3	GeneBody	Island
cg19107815	chr4	867313	GAK	GeneBody
cg19112357	chr3	13793215	WNT7A	distal_enhancer
cg19115393	chr20	61254004	CDH4	prox_enhancer	S_Shore
cg19119818	chr3	184174818	AP2M1	promoter	Island
cg19133958	chr17	61483238	TBX4	GeneBody
cg19138755	chr6	37696835	MDGA1	promoter	Island
cg19139210	chr20	13639052	TASP1	promoter	Island
cg19142026	chr7	27130775	HOXA4;HOXA4	TSS200;TSS1500	Island
cg19143959	chr15	40280593	ANKRD63	distal_enhancer	S_Shore;N_Shore
cg19146924	chr11	65027283	SNX15;SNX15	TSS200;TSS1500	N_Shore
cg19148201	chr6	30892460	MIR4640	prox_enhancer
cg19148297	chr11	18396232	LDHA	promoter	S_Shore;Island
cg19150467	chr11	489454	RNH1	distal_enhancer	S_Shelf;Island
cg19151121	chr11	133532289	OPCML	promoter
cg19153494	chr9	126614437	LMX1B	prox_enhancer	Island
cg19155557	chr3	41199152	CTNNB1	prox_enhancer	Island
cg19157243	chr5	123089011	PRDM6	prox_enhancer	S_Shore;N_Shore
cg19159404	chr17	81067735	BAIAP2	distal_enhancer	N_Shelf
cg19161124	chr7	153886478	DPP6	prox_enhancer	Island
cg19162841	chrX	50471473	DGKK	promoter	S_Shore;S_Shore
cg19164917	chr7	99504574	ZKSCAN5	promoter	Island
cg19164987	chr12	54019216	LOC124902939	TSS1500	Island
cg19168659	chr2	228181731	SPHKAP	promoter	Island
cg19175479	chrX	104254393	ESX1	promoter	S_Shelf;Island
cg19177722	chr6	10414252	TFAP2A	prox_enhancer	S_Shelf;S_Shore;Island;N_Shore;N_Shelf
cg19178809	chr20	33486726			N_Shelf
cg19180514	chrX	51618664	CENPVL3	promoter	Island
cg19187155	chr2	231530558	NMUR1	promoter	Island
cg19194373	chr20	59300648	EDN3	promoter	Island
cg19196401	chr6	110399935	DDO	distal_enhancer	Island
cg19197440	chr17	1907975			S_Shelf;N_Shore
cg19197744	chr8	119417278	LOC124902009	TSS1500	S_Shore
cg19200045	chrX	40580979	ATP6AP2	promoter	Island
cg19201009	chr10	97715649	MARVELD1	distal_enhancer	S_Shore
cg19201719	chr9	214690	DOCK8	promoter	Island
cg19202014	chr11	417578	SIGIRR	promoter	Island;N_Shelf
cg19206040	chr1	37034840	GRIK3	prox_enhancer	Island
cg19206667	chr3	179348059	MFN1	prox_enhancer	Island
cg19206986	chr4	42656935	ATP8A1-DT;ATP8A1	TSS1500;exon1	Island
cg19211077	chr19	21475199			Island
cg19219423	chr10	51001262	PRKG1	distal_enhancer
cg19220719	chr10	75772571	C10orf11;LRMDA	distal_enhancer;distal_enhancer
cg19223129	chr4	7050676	TADA2B	distal_enhancer	Island;N_Shelf
cg19223190	chr17	82100959	FASN	distal_enhancer	Island;S_Shore
cg19224713	chr8	118622044	SAMD12	promoter	Island
cg19227446	chr19	47743766	GLTSCR2;NOP53	prox_enhancer;prox_enhancer	S_Shelf;Island;N_Shore
cg19227924	chr17	30238691	LOC105371720	GeneBody	S_Shelf
cg19229544	chr17	75404370	GRB2	prox_enhancer	N_Shore
cg19230709	chr19	4933034	UHRF1	GeneBody	S_Shelf;Island
cg19238824	chr7	135749042	FAM180A	promoter
cg19240678	chr11	132712655	OPCML	GeneBody
cg19241352	chr1	166989152	MAEL	promoter	Island
cg19242568	chr7	149723564	KRBA1	other_regul_region	S_Shelf
cg19245335	chr21	41823545	PRDM15	GeneBody	S_Shelf;S_Shore
cg19245612	chr12	132718742	PGAM5	distal_enhancer	S_Shore;N_Shore
cg19250790	chr19	2614088	GNG7	GeneBody	S_Shelf;Island
cg19251242	chr1	27872201	THEMIS2	prox_enhancer	N_Shore
cg19254047	chr2	101698635	MAP4K4	GeneBody	S_Shore
cg19256731	chr20	1893881	SIRPA	prox_enhancer	N_Shore
cg19261633	chr1	178376075	RASAL2	distal_enhancer
cg19262334	chr18	76919905	ZNF236	GeneBody	Island
cg19265998	chr19	48900837	NUCB1	prox_enhancer	S_Shore
cg19271111	chr3	147422337	ZIC1	distal_enhancer	N_Shelf;S_Shelf;S_Shore
cg22039909	chr1	3718536	TP73-AS2	distal_enhancer	Island
cg22041682	chr4	88360982	LOC105377326	TSS1500
cg22043168	chr11	27719530	BDNF	promoter	Island;N_Shore;N_Shelf
cg22044028	chr1	1080012	RNF223	distal_enhancer	S_Shore;N_Shore;N_Shelf;N_Shore
cg22045829	chr13	60396342	TDRD3	promoter	Island
cg22050539	chrX	135974532	SLC9A6	prox_enhancer	Island
cg22051345	chr4	182800030	TENM3	GeneBody	Island
cg22051776	chr4	38688936	KLF3-AS1;RP11-617D20.1	distal_enhancer;distal_enhancer	Island
cg22054362	chr19	56538998	ZFP28	promoter	Island
cg22054918	chr4	80202459	PRDM8	distal_enhancer	Island;N_Shore
cg22060621	chr4	185535528	PDLIM3	promoter	Island
cg22061628	chr2	172101452	DLX2	prox_enhancer	S_Shelf;Island
cg22062537	chr2	240136781	MYEOV2;COPS9	prox_enhancer;prox_enhancer	S_Shore
cg22066065	chr6	170129208
cg22069989	chrX	31266892	DMD	promoter	Island
cg22076972	chr19	6740801	TRIP10	GeneBody	S_Shelf;S_Shore;Island
cg22077389	chr15	39934072	EIF2AK4	promoter	Island
cg22078869	chr5	134905554	PCBD2	GeneBody	Island
cg22078907	chr17	21017443	USP22	GeneBody
cg22079102	chr19	5061074	KDM4B	distal_enhancer	Island
cg22079616	chr13	20567485	IFT88	prox_enhancer	Island
cg22082145	chr1	1666088	SLC35E2B	GeneBody	N_Shelf
cg22082564	chr3	124730465	UMPS	promoter	Island
cg22082706	chr11	70155832	ANO1	GeneBody	Island
cg22084258	chr11	120564680	GRIK4	prox_enhancer	Island
cg22084642	chr3	52317947	DNAH1	prox_enhancer
cg22088683	chr8	144413653	SLC39A4	distal_enhancer	S_Shelf;Island;N_Shelf
cg22093805	chr4	52722207			Island
cg22097768	chr17	63538552	DCAF7	promoter	S_Shelf;Island
cg22102485	chr12	116611259
cg22105332	chr6	30075516	RNF39	prox_enhancer	S_Shelf;Island
cg22105512	chr8	48380390	RPL29P19	distal_enhancer	N_Shore
cg22106401	chr2	232633308	EFHD1	prox_enhancer	Island
cg22109530	chr1	178341399	RASAL2	promoter
cg22112564	chr1	153946733	DENND4B	promoter	Island
cg22113930	chr15	25863263	ATP10A	promoter	Island
cg22120095	chr3	50450589	RNA5SP131	distal_enhancer
cg22125805	chr12	118774443	LINC02440	prox_enhancer	Island
cg22127027	chr11	18396293	LDHA	promoter	S_Shore;Island
cg22130262	chr8	56113943	MOS	promoter	Island;N_Shelf
cg22135752	chr5	6583267	LINC01018	prox_enhancer	Island
cg22140615	chr19	1726195	Metazoa_SRP	distal_enhancer	S_Shore
cg22143280	chr10	90857718	HTR7	promoter	Island
cg22143569	chr6	11044308	ELOVL2	promoter	Island
cg22145172	chr19	19063342	SLC25A42;LOC124904655	TSS1500;exon1	N_Shore
cg22147539	chr17	81911537	PCYT2	promoter	Island
cg22148138	chr19	49672394	PRMT1	distal_enhancer	S_Shore
cg22151216	chrX	101618020	ARMCX6	promoter
cg22152407	chr20	23049809	THBD	promoter	Island
cg22153745	chr1	153922103	LOC101928059	TSS1500	N_Shore;N_Shore
cg22158475	chr1	157127116	CYCSP52	TSS1500
cg22163280	chr17	74427404	GPRC5C	distal_enhancer	N_Shelf
cg22163463	chr17	6555320	PITPNM3	prox_enhancer	N_Shore
cg22166728	chr1	32924923
cg22172115	chr19	10119596	EIF3G	prox_enhancer	S_Shelf;Island
cg22172610	chr5	79845838	LOC102724557	GeneBody
cg22175814	chr17	73743200	CTD-2532D12.4	prox_enhancer
cg22176994	chr1	153633864	CHTOP	promoter	Island
cg22177795	chr20	5001589	SLC23A2	promoter	Island
cg22201588	chr19	11422831	RGL3	distal_enhancer	S_Shelf;S_Shore;Island
cg22202929	chr8	105425597	ZFPM2	GeneBody
cg22203547	chr5	146337447	POU4F3	prox_enhancer	S_Shelf;N_Shore
cg22209355	chr11	133338412	OPCML-IT1	distal_enhancer
cg22213391	chr1	200891409	INAVA;INAVA	TSS200;TSS1500	Island
cg22214565	chr11	65558123	LTBP3	exon1	S_Shelf;Island
cg22215815	chr12	57225395	NXPH4	GeneBody	Island
cg22216015	chr22	45976218	WNT7B	GeneBody	S_Shelf;Island
cg22219795	chr3	127192920	PRR23E	promoter
cg22220467	chr19	42302076	PRR19	promoter	Island
cg22221554	chrX	130111263	ELF4	TSS1500	Island
cg22222560	chr15	39580901	THBS1	promoter	Island
cg22225298	chr1	179370020	AXDND1	distal_enhancer	S_Shelf
cg22226438	chr1	919386	LINC02593	promoter	Island
cg22234712	chr8	95073157	MIR3150B	promoter	Island
cg22235821	chr3	141077262	SPSB4	distal_enhancer
cg22237200	chr17	7651980	ATP1B2	prox_enhancer	Island
cg22237300	chr6	52307175	MCM3	distal_enhancer	Island
cg22240348	chr21	45555891	SLC19A1	GeneBody	S_Shore;S_Shore;Island
cg22242148	chr15	73922942	LOXL1-AS1	distal_enhancer	N_Shelf
cg22242216	chr19	48444321	GRWD1	prox_enhancer	Island;N_Shore
cg22243438	chr7	43582975	STK17A	promoter	N_Shore
cg22246147	chr5	170504421	KCNIP1	promoter	Island
cg22249612	chr12	55727701	CD63	promoter	N_Shore
cg22250382	chr21	45277061	POFUT2	GeneBody	S_Shore;Island
cg22250498	chr11	63491272	PLAAT5;PLAAT5	TSS200;TSS1500	Island
cg22252970	chr8	1497283	DLGAP2	other_regul_region	S_Shelf;S_Shore
cg22254127	chr4	39366368	RFC1	promoter	Island
cg22255354	chr7	894584	GET4	GeneBody	S_Shelf;S_Shelf;S_Shore;N_Shore;N_Shelf
cg22258358	chr20	1735864	LOC124904858	GeneBody	Island
cg13438893	chr13	78596168	LOC780529	exon1	Island
cg13440244	chrX	52867743	XAGE3	prox_enhancer
cg13440641	chr7	87153264	DMTF1	prox_enhancer	S_Shore
cg13441142	chr10	132686230	INPP5A	GeneBody
cg13442495	chr12	25251533	KRAS	prox_enhancer	Island
cg13443842	chr12	2052964	CACNA1C	promoter	Island
cg13447408	chr3	37243099	GOLGA4	promoter	Island
cg13448978	chr1	27635285	FGR	promoter	S_Shore;Island
cg13455439	chr11	70088022	ANO1	distal_enhancer	Island
cg13455700	chr11	122882796	C11orf63;JHY	promoter;promoter	Island
cg13457101	chr3	46749987			N_Shore
cg13458212	chr4	185535243	PDLIM3	prox_enhancer	Island
cg13458609	chr9	127846644	ENG	prox_enhancer
cg13459056	chrX	154379155	EMD	promoter	Island
cg13460057	chr9	120842956	PSMD5	promoter	Island
cg13461241	chr19	52453518	ZNF578	promoter	S_Shore;Island
cg13464876	chr9	109119712	TMEM245	prox_enhancer	Island
cg13465477	chr9	130659574	PRDM12	distal_enhancer	Island
cg13466002	chr17	4717957	ARRB2	distal_enhancer
cg13468764	chr1	1001517	ISG15	prox_enhancer	Island
cg13469590	chr9	19229769	DENND4C	prox_enhancer	N_Shore
cg13470069	chr17	42155549	RAB5C	prox_enhancer	S_Shore
cg13471599	chr12	120397975			Island
cg13473894	chr10	13729383	FRMD4A-AS1	promoter
cg13474370	chr15	64776686	RBPMS2	prox_enhancer	S_Shore
cg13475665	chr3	65597250	MAGI1	distal_enhancer
cg13476076	chr7	122886448	CADPS2	exon1	Island
cg13476831	chr16	67247610	FHOD1	promoter	Island;N_Shore
cg13481132	chr9	135714965	KCNT1	GeneBody	Island
cg13486532	chr6	10421227	TFAP2A	prox_enhancer	Island;S_Shelf;S_Shore;N_Shore
cg13489054	chrX	135519816	INTS6L	TSS1500	N_Shore;N_Shelf
cg13491250	chr2	19868723	LINC00954	promoter	Island
cg13496119	chr14	97874669
cg13496790	chr3	66405314	LRIG1	GeneBody
cg13496979	chr9	130433501	ASS1	distal_enhancer	Island
cg13501371	chrX	110795966	CHRDL1	promoter	Island
cg13504346	chr7	2142547	MAD1L1	distal_enhancer	N_Shelf
cg13504434	chr12	120650508	CABP1	promoter
cg13506058	chr19	49766753	AP2A1	prox_enhancer	Island
cg13506224	chr4	2943921	NOP14-AS1;NOP14	GeneBody;GeneBody
cg13506653	chr4	54099696	GSX2	prox_enhancer	N_Shore
cg13511000	chr4	93829846	ATOH1	exon1	Island
cg03787864	chr16	88650726	CYBA	GeneBody	Island
cg03789152	chr12	71839592	TBC1D15	promoter	Island
cg03791325	chr19	1275439	FAM174C;C19orf24	promoter;promoter	Island
cg03792947	chr3	107525872	BBX	distal_enhancer	S_Shore;S_Shore
cg03793270	chr11	89491516	NOX4	promoter	Island
cg03799957	chr8	42391508	DKK4;VDAC3;DKK4	TSS200;TSS1500;TSS1500	N_Shore
cg03800844	chr13	111998124	SOX1-OT	GeneBody
cg03803541	chr17	48604039	HOXB6	prox_enhancer	N_Shelf
cg03804213	chr13	36673941	SERTM1	promoter	Island
cg03806095	chr8	37798322	ADGRA2	GeneBody	Island
cg03806192	chrX	50469666	DGKK	prox_enhancer	Island;N_Shore
cg03806261	chr4	164933094
cg03816062	chr2	100002004	AFF3	GeneBody
cg03817911	chr12	104303611	EID3	promoter	Island
cg03819614	chr6	167977037	RP3-470B24.5	other_regul_region	Island;N_Shore
cg03822658	chrX	154144086	OPN1LW	other_regul_region
cg03826642	chr6	10268625
cg03831465	chr11	34357250	ABTB2	prox_enhancer	Island;N_Shore
cg03834411	chr16	87648430	JPH3	GeneBody	S_Shelf
cg03835609	chr5	141373851	PCDHGA6	promoter	S_Shelf;S_Shore;N_Shore;N_Shore
cg03837827	chr5	179623721	HNRNPH1	promoter	Island
cg03841151	chr1	2789696	TTC34	promoter	Island
cg03841454	chr17	40341825	RARA	TSS1500	Island;N_Shelf
cg03842067	chr18	24170662	RNA5SP452	other_regul_region
cg03848483	chr16	85935786	LINC02132	GeneBody
cg03851192	chr11	597597	PHRF1	GeneBody	Island
cg03851965	chr12	4228216
cg03855276	chr3	51671081	TEX264	promoter	Island
cg03855388	chr11	68812550	CPT1A	GeneBody
cg03855706	chr16	720778	ANTKMT;FAM173A	prox_enhancer;prox_enhancer	S_Shelf;Island
cg03859162	chr13	98752633	SLC15A1	promoter	Island
cg03859527	chr5	135579233	CXCL14;SLC25A48	promoter;promoter	S_Shore
cg03860020	chr11	64742994	RASGRP2	promoter	Island
cg03863756	chr21	45440069	COL18A1-AS1	distal_enhancer	Island;N_Shore
cg03864000	chr11	111540656	LAYN	promoter	Island
cg03875157	chr17	44268147	SLC4A1	prox_enhancer
cg03876116	chr20	3682421	ADAM33	prox_enhancer	Island
cg03876823	chr20	34311965	AHCY	promoter
cg03881711	chr4	117576111	NT5C3AP1	promoter
cg03882001	chr17	74164075
cg03883572	chr5	67166056	CD180	distal_enhancer	S_Shelf
cg03885399	chr1	47225878	TAL1	GeneBody	Island
cg03886699	chr1	212525576	LINC01740	distal_enhancer
cg03889263	chr3	177284600	LINC00501	distal_enhancer
cg03890628	chr1	9606844	TMEM201	distal_enhancer	N_Shelf
cg03892808	chrX	153830852	PDZD4	prox_enhancer	Island;S_Shore
cg03894002	chrX	70444749	DLG3	promoter	N_Shore
cg03897456	chr10	133308318	TUBGCP2	prox_enhancer	N_Shore;N_Shore
cg03897712	chr7	74028040	ELN	promoter
cg03899054	chr8	142125313			S_Shelf
cg03899598	chr16	684426	JMJD8	promoter	Island;N_Shelf
cg03900934	chr6	11649057
cg03902160	chr1	29260148	PTPRU	distal_enhancer	N_Shore;S_Shore
cg03904212	chr9	74887315	TRPM6	promoter	Island
cg03904586	chr7	520103	PDGFA-DT;PDGFA;PDGFA	TSS1500;TSS1500;exon1	Island
cg03906434	chr7	27192200			S_Shelf;Island
cg03907138	chr1	7441560	CAMTA1-AS1	promoter
cg03915055	chr2	157444493	CYTIP	prox_enhancer
cg03921149	chr12	57220317	NXPH4	distal_enhancer	S_Shelf
cg03923966	chr8	1945627	ARHGEF10	GeneBody	S_Shore;Island
cg03924566	chr8	142464117	BAI1;ADGRB1	prox_enhancer;prox_enhancer	Island
cg03925642	chr16	87306051	C16orf95	GeneBody
cg03927520	chr2	219245515	STK16;GLB1L	promoter;promoter	S_Shore;Island
cg03927896	chr11	124800954	MSANTD2-AS1	promoter	S_Shore
cg03935060	chr16	10178164	GRIN2A	distal_enhancer	N_Shore
cg03936663	chr1	217925080	LINC00210	promoter
cg03936721	chr17	44309051	RUNDC3A	prox_enhancer	S_Shore
cg09799039	chr2	239292180	MIR4269	distal_enhancer
cg09799350	chrX	18354006	SCML2	prox_enhancer	Island
cg09799633	chr5	172772457	LOC105377730;DUSP1;LOC105377730	TSS1500;TSS1500;exon1	Island
cg09799983	chr2	38074613	CYP1B1	GeneBody	Island
cg09806671	chr1	165355442	LMX1A	prox_enhancer	S_Shelf;S_Shore;Island
cg09807215	chr8	143428714	MAFA	prox_enhancer	Island
cg09813060	chr11	128824350	KCNJ1	distal_enhancer	Island
cg09814233	chr9	33447630	AQP3	promoter	Island
cg09817137	chr4	2963822	GRK4	promoter	Island
cg09822136	chr5	14144014	TRIO	prox_enhancer	Island
cg09824731	chr6	34146153	GRM4	promoter	Island
cg09825979	chr7	27139813	HOXA3	prox_enhancer	Island;N_Shelf
cg09826587	chr1	13700322	PRDM2	promoter	Island
cg09827440	chr7	113118689	SMIM30	promoter
cg09827752	chr1	2530384	HES5	promoter	S_Shelf;Island
cg09827826	chr7	158276855	PTPRN2	distal_enhancer
cg09829765	chr18	21062596	ROCK1	GeneBody
cg09830308	chr16	74700423	MLKL	prox_enhancer	Island
cg09834142	chrX	65035335	ZC3H12B	prox_enhancer	Island
cg09834232	chr16	8797915	PMM2;TMEM186	promoter;promoter	Island
cg09835024	chrX	24054523	EIF2S3	TSS1500	Island
cg09836344	chr4	1249604	CTBP1	TSS1500	Island
cg09837481	chr17	3597089	TRPV1	promoter
cg09844474	chr6	33193499	COL11A2	prox_enhancer	Island;S_Shore
cg09848096	chr10	117168501	MIR3663	prox_enhancer	S_Shelf;Island
cg09849302	chr21	37006133	RIPPLY3	prox_enhancer	Island
cg09851951	chr16	54289586			Island;N_Shore
cg09852920	chr17	50199855	COL1A1	prox_enhancer	Island
cg09854007	chr20	45316961	MATN4	distal_enhancer	Island
cg09854734	chr16	66579370	CMTM2;CMTM2	TSS200;TSS1500	Island
cg09856068	chr5	171451242	FGF18	GeneBody	S_Shore
cg09858108	chr8	57142465			Island
cg09859272	chr12	118016615	RFC5	promoter	Island;N_Shore
cg09860653	chr1	19644214	NBL1	promoter	Island
cg09864227	chr1	1072827	RNF223	prox_enhancer	S_Shelf;S_Shore;N_Shelf
cg09865323	chr9	114930645	TNFSF8	promoter
cg09867669	chr17	2300039	SMG6	distal_enhancer	N_Shelf
cg09868336	chr3	68932715	FAM19A4;TAFA4	promoter;promoter	Island
cg09868337	chrX	154458380	PLXNA3	exon1	Island;N_Shore
cg09873933	chr5	136028891	TGFBI	promoter	Island
cg09874271	chr7	104983909	LINC01004	promoter	Island
cg09877744	chr22	50603927	MAPK8IP2	promoter	S_Shelf;Island;N_Shore
cg09880331	chr5	96566438	CTD-2337A12.1	distal_enhancer
cg09883659	chr6	164099714
cg09886179	chr5	145835430	PRELID2	promoter	Island
cg09888468	chr15	81118512	ANP32BP3	promoter	Island
cg09888562	chr16	54284402	IRX3	GeneBody	Island
cg09893871	chr6	166307509	LOC107986669;LOC107986669;PRR18	TSS200;TSS1500;exon1	Island
cg09895223	chrX	110795969	CHRDL1	promoter	Island
cg09896412	chr1	98053545	LOC124900404	TSS1500	Island
cg09897617	chr3	127598300	MCM2;TPRA1	promoter;promoter	Island
cg09898070	chr2	47782727	MSH6	TSS1500	Island
cg09899868	chr16	49441704	LOC105371244	GeneBody
cg09899914	chr9	137277738	TOR4A	promoter	N_Shore
cg09902229	chr20	59007237	CTSZ	promoter	Island
cg09906747	chr21	33542140	GART	promoter	Island
cg09906922	chr19	14092440	PRKACA	GeneBody	S_Shore
cg09909417	chr7	159141339	VIPR2	distal_enhancer	N_Shelf
cg09914555	chr8	141084690
cg09914675	chr16	1943178	MSRB1	exon1	Island
cg09918713	chr16	29821342	MVP-DT	promoter
cg09920043	chr12	50223763	LIMA1	prox_enhancer
cg09920557	chr17	63476577	ACE	prox_enhancer	Island
cg09921707	chr16	30775650	RNF40	GeneBody	Island
cg09923107	chr20	31606089	ID1	prox_enhancer	Island;S_Shore;N_Shelf
cg09927251	chr2	1882333	MYT1L	promoter
cg09927637	chr17	2703554	CLUH	distal_enhancer	N_Shore
cg09927651	chr17	1187575	ABR	TSS1500
cg09938479	chr1	178486777	CLEC20A	promoter	Island
cg09950256	chr2	64609315	LINC02579	distal_enhancer	Island
cg09951507	chr15	89416426	LOC105371031	GeneBody	N_Shore
cg09952395	chr11	63491240	PLAAT5;HRASLS5	promoter;promoter	Island
cg09954729	chr16	2284595	MIR4717	distal_enhancer	S_Shore;N_Shelf
cg09962400	chr21	37563857	LOC105372798;LOC105372798;LOC105372798	TSS200;TSS1500;exon1	Island
cg09964012	chr14	104570116	C14orf180	distal_enhancer
cg09965384	chr17	47852317	SP6	prox_enhancer	S_Shelf;S_Shore
cg09971754	chr16	89491249	ANKRD11;LOC101930112	TSS1500;exon1	Island
cg09972569	chr2	230848256			Island
cg09973284	chr12	53952371			S_Shelf;S_Shore;N_Shore;N_Shelf
cg09973852	chr16	30445639	SEPHS2	prox_enhancer	Island
cg09975683	chr16	87750564	KLHDC4	GeneBody
cg09977703	chr19	46351306	PPP5C	distal_enhancer	S_Shelf
cg09978401	chrX	12791097	PRPS2	prox_enhancer	Island;N_Shore
cg09981233	chr2	176152171	HOXD4	prox_enhancer	S_Shore;Island
cg21644334	chr1	109625427	AMPD2	prox_enhancer
cg21647833	chr17	59106969	TRIM37	promoter	Island
cg21648376	chr1	115768774	CASQ2	promoter
cg21656672	chr7	2233032	MAD1L1	promoter	Island
cg21658291	chr19	49474061	FLT3LG	prox_enhancer
cg21659572	chr1	220090645	BPNT1	TSS1500	N_Shelf
cg21665078	chr3	184134998	EIF2B5-DT	prox_enhancer	Island
cg21671806	chr8	84184796	RALYL;RALYL;RALYL	TSS200;TSS1500;exon1	Island
cg21672855	chr8	134602534	ZFAT	GeneBody
cg21674328	chrX	129932515	LOC105373335	GeneBody	Island
cg21681732	chrX	153724318	BCAP31;ABCD1;BCAP31;BCAP31	TSS200;TSS1500;TSS1500;exon1	Island
cg21684012	chr6	100465030	SIM1	promoter	S_Shelf;Island;N_Shelf;N_Shelf
cg21684828	chr2	12150350	MIR3681HG	GeneBody
cg21692194	chr17	19533568	SLC47A1	promoter	Island
cg21692450	chr1	46474653	DMBX1	promoter	Island
cg21692620	chr17	42683831	CCR10	prox_enhancer	S_Shelf;Island;N_Shore;N_Shelf;N_Shelf
cg21692664	chrX	106802057	TBC1D8B	TSS1500
cg21692846	chr11	134276181	GLB1L3	promoter	Island
cg21702011	chr15	31306887	KLF13	distal_enhancer
cg21707521	chr2	237967172	UBE2F-SCLY;UBE2F	GeneBody;GeneBody	Island
cg21709909	chr11	122882721	C11orf63;JHY	promoter;promoter	Island
cg21711868	chr11	67119277	KDM2A	promoter	Island
cg21715431	chr19	8536539	MYO1F;LOC124904633	GeneBody;GeneBody	Island
cg21716266	chr6	4079338	C6orf201;TEX56P	prox_enhancer;prox_enhancer	Island
cg21718267	chr12	113478668	LHX5-AS1	GeneBody	S_Shore;Island;N_Shore
cg21721340	chr20	64050956	SOX18	prox_enhancer	S_Shore
cg21723696	chrX	123860327	XIAP	promoter	Island
cg21727314	chrX	48897781	PQBP1;TIMM17B	promoter;promoter	Island
cg21733154	chr4	3463269	DOK7	promoter	Island
cg21733531	chr7	64100333	GUSBP6	promoter	Island
cg21735374	chr17	41813145	FKBP10	promoter	S_Shore
cg21741220	chr11	19345628	NAV2	distal_enhancer	Island;N_Shore
cg21743907	chr7	129783213			S_Shore;Island;N_Shelf
cg21745612	chr17	34580617	TMEM132E-DT;TMEM132E	TSS1500;exon1	Island;N_Shore
cg21752471	chr5	134526104	JADE2	promoter	Island
cg21756720	chr8	11867268	CTSB	promoter	N_Shore
cg21763598	chr7	92590401	FAM133B	promoter	Island
cg21763952	chr12	110613892	TCTN1	promoter	Island
cg21769802	chr8	90791570	NECAB1;TMEM64	promoter;promoter	Island
cg21773646	chr17	82127206	CCDC57	GeneBody	Island
cg21778348	chr7	27154995	HOXA-AS3;HOXA7	GeneBody;GeneBody	S_Shelf;N_Shore;N_Shelf
cg21780326	chr11	100687369	ARHGAP42	promoter	Island
cg21784143	chr17	20557275
cg21784396	chr7	128351367	PRRT4	GeneBody	Island
cg21786233	chrX	119565412	STEEP1;CXorf56	promoter;promoter
cg21791017	chr15	41511574	LTK	distal_enhancer	Island
cg21792155	chr3	46898857	PTH1R	distal_enhancer	S_Shore
cg21795074	chr12	128595069	TMEM132C	GeneBody
cg21800232	chr5	80570549	ANKRD34B	promoter	Island
cg21800989	chr11	65946422	TSGA10IP	prox_enhancer
cg21803052	chr8	127735842	MYC	promoter	S_Shore;Island
cg21803245	chr14	104864787	CEP170B	prox_enhancer	Island
cg21806669	chr4	17436995	RPS7P6	distal_enhancer
cg21807925	chr17	76727494	METTL23	prox_enhancer	S_Shore
cg21818361	chr6	150419257	SSR1P1	distal_enhancer
cg21818807	chr17	80920677	RPTOR	GeneBody	N_Shore
cg21820656	chr15	58864876	ZNF444P1	promoter	Island
cg21821656	chr12	72295303	TRHDE-AS1	distal_enhancer
cg21821833	chr3	42265001	CCK	promoter	S_Shore;Island
cg21825757	chr3	128883234	ACAD9	promoter	S_Shelf
cg21826784	chr1	11735880	AGTRAP	promoter	N_Shore
cg21830368	chr17	77377245	SEPTIN9	GeneBody	S_Shelf
cg21837192	chr12	54004981	HOXC8	distal_enhancer	N_Shore;N_Shore;N_Shelf
cg21842944	chr7	99388089	ARPC1B	distal_enhancer
cg21844856	chr8	74984410	CRISPLD1	promoter	Island
cg21846177	chr20	31485773	LINC00028	promoter	S_Shore
cg21849844	chr13	99959611			S_Shelf;Island
cg21852408	chr11	109423464	C11orf87	prox_enhancer	Island;N_Shore
cg21854408	chr1	239998145	RPS7P5	distal_enhancer	Island
cg21854921	chr8	23683023	NKX3-1	promoter	Island
cg21856334	chr3	197027793	MELTF;MFI2	distal_enhancer;distal_enhancer	Island;N_Shore
cg21858485	chr3	130517183	COL6A6	promoter	Island
cg21863110	chr1	115837796	NHLH2	GeneBody	Island
cg21864225	chrX	152638102	GABRQ	exon1	Island
cg21865533	chr19	16283963	KLF2-DT	GeneBody	S_Shore
cg21868801	chr20	33674625	NECAB3	promoter	S_Shore;N_Shelf
cg21869590	chr3	58123290	FLNB	GeneBody	N_Shore
cg21870551	chr11	116790327	APOA5	prox_enhancer	S_Shelf;Island
cg21871213	chr17	8480482	RNU7-43P	distal_enhancer	S_Shelf
cg21877005	chr1	108699481	PRPF38B	distal_enhancer
cg21878393	chr14	101065610	MIR412;MIR369	prox_enhancer;prox_enhancer	Island
cg21879513	chr20	63295851	COL20A1	GeneBody	Island
cg21882300	chr17	66834969	CACNG5	promoter	Island
cg21883285	chr19	1494979	REEP6	GeneBody	S_Shelf;N_Shore;N_Shore
cg21883754	chr19	54415263	TTYH1	promoter	Island;N_Shore
cg21884064	chr5	2177530			N_Shelf
cg21884231	chr3	170585932	SLC7A14	exon1	Island
cg21890239	chrX	137427484			Island;N_Shore
cg21890736	chr16	86555228	MTHFSD;FLJ30679	promoter;promoter	Island;N_Shore
cg21900799	chr8	143930220	PLEC	GeneBody	S_Shelf;S_Shore
cg21905990	chr12	128945267	AK3P6	other_regul_region	Island
cg21907743	chr1	237042150	RYR2	promoter	Island
cg21913159	chr12	57194388	MIR1228;MIR1228	TSS200;TSS1500
cg21915935	chr1	151459548	POGZ	promoter	Island
cg21923990	chr19	8343528	KANK3	TSS1500	S_Shore
cg21926402	chr3	149086488	HLTF	promoter	Island
cg21926875	chr2	47369271	EPCAM	promoter	N_Shore
cg21929464	chr5	2066520	LOC105374618	GeneBody
cg21931103	chr2	99154960	TSGA10;LIPT1	promoter;promoter	Island
cg21931419	chr14	74426466	SYNDIG1L	promoter	S_Shore
cg21937593	chr3	167380300	ZBBX	promoter	Island
cg21940568	chr19	51704067	SPACA6-AS1	distal_enhancer	S_Shore;Island
cg21940586	chrX	153886190	L1CAM	promoter	Island
cg21941223	chr19	2926896			Island
cg21944740	chr5	4644191
cg21945665	chrX	123859845	XIAP	promoter	Island
cg21946824	chr3	173398448	NLGN1	promoter	S_Shelf;S_Shore
cg21949830	chr17	1606747	SLC43A2	prox_enhancer	Island
cg21954459	chr17	19416304	LINC02094	distal_enhancer
cg21955151	chr22	23767947	CHCHD10	promoter	Island
cg21956337	chr15	88256476	NTRK3	promoter	S_Shore;Island
cg21959181	chr7	151058156	SLC4A2	promoter	Island;N_Shore
cg21960840	chrX	153971484	TMEM187;HCFC1	TSS1500;exon1	Island
cg21962013	chr13	26012215	ATP8A2	GeneBody	Island
cg21962918	chr5	134758764	DDX46	promoter	Island
cg21963656	chr6	31795764	VARS1;VARS	promoter;promoter	Island
cg21964798	chr5	1503144	LPCAT1	TSS1500
cg21964889	chr12	93314736	LOC643339	GeneBody
cg21972958	chr6	88166425	CNR1	promoter	Island
cg21984532	chr7	131105168	LINC-PINT	prox_enhancer	N_Shore
cg21994712	chr19	21678334	MTDHP3	promoter	S_Shore
cg21995575	chr2	47176692	CALM2	promoter	Island
cg21999392	chr14	21022008	NDRG2	GeneBody	N_Shelf
cg22001208	chr19	18671564	CRTC1	distal_enhancer	S_Shelf
cg22003508	chr14	60166360	DHRS7	prox_enhancer	S_Shore
cg22014430	chr1	23751483	ELOA;TCEB3	distal_enhancer;distal_enhancer
cg22014661	chr6	62286225	KHDRBS2	promoter	Island
cg22015277	chr11	66726706	SPTBN2	distal_enhancer	N_Shore
cg22015527	chr1	94541421	F3	promoter	Island
cg22017213	chr4	85930072	ARHGAP24	promoter
cg22033530	chr19	55180635	SYT5	prox_enhancer	S_Shore
cg24679890	chr19	17135546	MYO9B	GeneBody
cg24682077	chrX	54496206	FGD1	promoter	Island
cg24686931	chr1	115642503	VANGL1	promoter	Island
cg24691854	chrX	140510997	SOX3	promoter	S_Shelf;Island
cg00456593	chr11	624781	CDHR5	promoter	S_Shelf;Island;N_Shore
cg00457389	chrX	18354616	SCML2	promoter	Island
cg00458505	chrX	17375326	NHS	exon1	Island
cg00459623	chr2	176071853	EVX2	distal_enhancer	S_Shelf;S_Shelf;Island
cg00459944	chr3	39106807	TTC21A;GORASP1	TSS1500;exon1	N_Shore
cg00460789	chr16	88893853	CBFA2T3	GeneBody	S_Shelf;S_Shore;N_Shore;N_Shelf
cg00461005	chr10	35127435	CUL2;CREM	TSS1500;exon1	Island
cg00461060	chr12	132250216	GALNT9-AS1	distal_enhancer	N_Shore;S_Shelf
cg00462849	chr2	12712901	LOC124905974	exon1	N_Shelf
cg00468846	chr16	31820100	VN1R3	promoter	S_Shore
cg00470280	chr14	50944555	PYGL	promoter	Island
cg00470794	chr12	132888099	CHFR-DT	promoter	Island
cg00472393	chr6	97283081	MMS22L	exon1	Island
cg00473416	chr3	127457163			S_Shore
cg00475815	chr3	196867896	SENP5	promoter	Island
cg00476243	chr7	150023	LINC03014	prox_enhancer	Island
cg00487187	chr10	92691868	HHEX	promoter	S_Shore;Island;N_Shore;N_Shelf
cg00488788	chr15	52785412	ONECUT1	distal_enhancer	Island;N_Shore;N_Shelf
cg00490655	chr2	163736344	FIGN	prox_enhancer	Island
cg00491180	chr16	2842603	PRSS30P	promoter	Island
cg00495860	chr21	36693224	SIM2	distal_enhancer	Island;N_Shelf
cg00496036	chr10	7179751	SFMBT2	GeneBody
cg00497232	chr4	6664178			Island
cg00497554	chr2	241315743	HDLBP;SEPT2;SEPTIN2	promoter;promoter;promoter	Island
cg00498591	chr3	9862873	CIDEC	distal_enhancer	Island
cg00502241	chr19	18531848	FKBP8	GeneBody
cg00508024	chr15	48191647	SLC12A1;CTXN2;CTXN2-AS1	promoter;promoter;promoter
cg00508195	chr15	51738002	LYSMD2	promoter	S_Shore
cg00509431	chr6	143678328	PHACTR2	prox_enhancer	Island
cg00512454	chr6	36741437	CPNE5	GeneBody
cg00514665	chr16	7653810	RBFOX1	GeneBody	Island
cg00517218	chr7	112206447	DOCK4;ZNF277	promoter;promoter	Island
cg00518386	chr16	10183127	GRIN2A	TSS1500	Island
cg00522403	chr16	31442270	ZNF843	prox_enhancer	Island;N_Shore
cg00523012	chr19	13153510	IER2	GeneBody	Island;N_Shelf
cg00523161	chr2	11748627	LPIN1	distal_enhancer	S_Shore
cg00525277	chr6	32096462	TNXB	GeneBody	Island
cg00528638	chr17	61452262	TBX4;TBX4	TSS200;TSS1500	Island;N_Shelf
cg00529027	chrX	152637771	GABRQ	promoter	Island
cg00529181	chr12	56128108	ESYT1	promoter	N_Shore;N_Shore
cg00538599	chr10	49749703	OGDHL	distal_enhancer
cg00544449	chr15	79432460	MINAR1	promoter	Island
cg00545918	chr20	63320131	RNU6-994P	distal_enhancer	Island;N_Shelf
cg00547727	chr16	664968	WDR90	GeneBody	S_Shelf;S_Shelf;S_Shore;N_Shelf
cg00548708	chr17	49964183	RNU6-1313P	distal_enhancer	Island
cg00549123	chr1	174056768	RPL30P1	distal_enhancer
cg00549799	chr16	71723990	PHLPP2	promoter	Island
cg00559635	chr4	3414203	HGFAC	distal_enhancer	S_Shore
cg00564190	chr12	16606575	LMO3	prox_enhancer
cg00574907	chr2	109613564	SEPTIN10;SEPT10	prox_enhancer;prox_enhancer	Island
cg00575153	chr8	143973301	PLEC	prox_enhancer	Island
cg00575851	chrX	135098208	SMIM10L2B	exon1	Island
cg00577569	chr7	66628777	KCTD7	promoter	Island
cg00583303	chr5	16617279	RETREG1	TSS1500	Island
cg00584000	chr1	152112711	TCHH	distal_enhancer	Island
cg00584840	chr3	113184207	LINC02044	distal_enhancer
cg00585901	chr1	155062912	EFNA4	prox_enhancer	Island
cg00590260	chr10	484865	DIP2C	prox_enhancer	Island
cg00592944	chr6	32064939	TNXB	other_regul_region
cg00594040	chr2	8282128	LINC00299	GeneBody
cg00594560	chr8	76681007	ZFHX4	promoter	N_Shore
cg00595163	chr6	32195521	GPSM3	exon1	Island
cg00598664	chrX	153673295	PNCK	promoter	Island
cg00598766	chr8	143018302	LY6E;LY6E-DT	TSS1500;exon1	S_Shore;N_Shore
cg00601042	chr12	132323688	GALNT9	distal_enhancer	S_Shelf;Island
cg00601450	chr5	75612345	ANKDD1B	prox_enhancer	S_Shore
cg00604209	chr5	147235033	STK32A;STK32A-AS1	promoter;promoter	Island
cg00611101	chrX	102125636	TCEAL2	promoter	N_Shore
cg00612515	chr10	133080500	ADGRA1-AS1	distal_enhancer	S_Shore;N_Shelf
cg00613752	chr6	109979105	GPR6	prox_enhancer	Island
cg16485682	chr18	22169579	GATA6	promoter	Island
cg16487573	chr12	124430681	NCOR2	distal_enhancer	S_Shelf
cg16489193	chr6	33272282	RPS18	prox_enhancer	Island
cg16497398	chr16	87436477	ZCCHC14	GeneBody
cg16497583	chr8	145002850	ZNF252P;ZNF252P-AS1	promoter;promoter	Island
cg16503057	chr3	49673818	APEH	TSS1500	Island
cg16510200	chrX	11111216	HCCS;HCCS-DT	promoter;promoter	Island
cg16513855	chr2	64144377	PELI1	promoter	Island
cg16515238	chrX	120311054	TMEM255A	prox_enhancer	Island
cg16516959	chr6	32797332
cg16519705	chr1	6179978	CHD5	prox_enhancer	Island;N_Shore
cg16527418	chr5	98839663	CSNK1A1P3	promoter
cg16529483	chrX	153780996	SRPK3	promoter	Island
cg16534802	chr4	4404405	NSG1	GeneBody
cg16538737	chrX	38803934	MID1IP1-AS1;MID1IP1-AS1	TSS200;TSS1500	Island
cg16549085	chr11	2930751	PHLDA2	prox_enhancer	S_Shore
cg16551483	chr17	5078528	ZFP3	promoter	Island
cg16553083	chr1	224510378	AKR1B1P1	distal_enhancer
cg16554933	chr16	4351343	PAM16	promoter	Island
cg16555184	chr1	150010765	OTUD7B	promoter	Island
cg16560432	chr16	3482416	MIR6126	distal_enhancer	N_Shelf
cg16561172	chr8	127733786	CASC11	GeneBody	N_Shore;N_Shore
cg16561266	chr17	64781659	ARHGAP27P1-BPTFP1-KPNA2P3	promoter	Island
cg16561878	chr6	31463177	HCP5	promoter
cg16562959	chr6	166005991	PDE10A	distal_enhancer	N_Shelf
cg16564576	chr6	109449970	MICAL1	distal_enhancer
cg16564710	chr1	153536363	S100A6	promoter	Island
cg16565901	chr17	80761796	RPTOR	GeneBody
cg16565913	chr4	40630345	RBM47	prox_enhancer	Island
cg16566400	chr11	119423159	THY1	promoter	S_Shore;Island
cg16567770	chr16	89217514	ZNF778;ZNF778-DT	promoter;promoter	Island
cg16573755	chr2	172093609			N_Shore
cg16583598	chr19	4552484	SEMA6B	other_regul_region	Island;N_Shelf
cg16585333	chr1	223129519	TLR5	distal_enhancer
cg16585651	chr2	118774654	LINC01956	distal_enhancer	Island
cg16587616	chr6	62286117	KHDRBS2	promoter	Island
cg16589135	chr3	44021912	LOC124909489	GeneBody	Island
cg16589299	chr10	129960522	EBF3	distal_enhancer	Island;N_Shelf
cg16590635	chr16	87608075	JPH3	distal_enhancer
cg16590821	chrX	118973913	LONRF3	prox_enhancer	Island;N_Shore
cg16597689	chr17	77852797	LINC01973	distal_enhancer
cg16600991	chr12	53995693	HOXC9	promoter	S_Shore;Island;N_Shelf
cg16602260	chr11	8169114	RIC3;RIC3-DT	promoter;promoter	Island
cg16602316	chr14	93231707
cg16609260	chr12	114448254	LOC105369998	GeneBody	S_Shore;N_Shore
cg16611264	chrX	25017940	ARX	distal_enhancer	Island;S_Shore;N_Shelf
cg16615454	chr12	50081384	SMARCD1	distal_enhancer	Island;N_Shelf
cg16615829	chr19	35755494	HSPB6	GeneBody	N_Shore;N_Shelf
cg16616521	chr11	31799840	PAX6	distal_enhancer	Island
cg16617243	chrX	140091425	HAPSTR2	TSS1500	Island
cg16617830	chrX	48891668	PQBP1	prox_enhancer	Island
cg16620392	chr10	129967115	EBF3	distal_enhancer	Island
cg16621816	chr2	47571117	KCNK12	promoter	Island
cg16622613	chr13	19382387	CCNQP3	other_regul_region
cg16624210	chr5	671319	CEP72;TPPP	GeneBody;GeneBody	S_Shelf
cg16626067	chr16	66579363	CMTM2;CMTM2	TSS200;TSS1500	Island
cg16626088	chrX	38220966	SRPX	promoter	S_Shore
cg16626314	chr16	30768931	RNF40	GeneBody
cg16628484	chr5	43042075	ANXA2R-AS1	promoter	S_Shore;Island;S_Shore
cg16630989	chr16	72787667	ZFHX3;ZFHX3-AS1	GeneBody;GeneBody	Island
cg16632275	chrX	153689148	SLC6A8	prox_enhancer	Island
cg16637556	chr19	40598278	LTBP4	prox_enhancer	S_Shore;Island;N_Shelf;N_Shore
cg16638301	chrX	47659153	UXT;UXT-AS1	promoter;promoter	Island
cg16641060	chrX	119605774	NKRF	promoter	Island
cg16641638	chrX	19123133	ADGRG2;ADGRG2	TSS200;TSS1500	S_Shore
cg16642284	chr10	127737114	FOXI2	promoter	Island
cg16644497	chr19	34772796	ZNF599	prox_enhancer	Island
cg16644764	chr1	116667654	IGSF3	promoter	Island
cg16648968	chr17	1270477	BHLHA9	promoter	S_Shore;Island
cg16649048	chr19	45584878	OPA3	promoter	Island
cg16649695	chr12	31590948	DENND5B	promoter	Island
cg16650901	chr12	53952007			S_Shore;Island;N_Shore;N_Shelf
cg16651126	chr7	27130933	HOXA4	promoter	Island
cg16653408	chr22	41917565	SHISA8	distal_enhancer	S_Shore;N_Shore
cg16654152	chr12	53220291	RARG	promoter	Island
cg16655778	chr12	132405150			N_Shore
cg19274890	chr7	153886957	DPP6	promoter	Island
cg19275261	chr18	5630073	EPB41L3	TSS1500	Island
cg19276111	chr1	23902742	BTBD6P1	promoter	Island
cg19284039	chr11	2271665	ASCL2	prox_enhancer	Island
cg19287610	chr6	164040042	LOC105378102	GeneBody
cg19287823	chr6	154995709	TIAM2	prox_enhancer	S_Shore;Island
cg19295068	chr19	47702862	EHD2	distal_enhancer	S_Shelf;S_Shore
cg19295951	chr15	45129800	DUOX1;DUOXA1	promoter;promoter	Island
cg19296671	chr11	128692402	FLI1	prox_enhancer	S_Shore;N_Shore
cg19297537	chr10	69382613	TACR2	distal_enhancer
cg19298225	chr17	13602967	HS3ST3A1	prox_enhancer	S_Shore
cg19300307	chr13	98484326	STK24	GeneBody
cg19302410	chr19	42307021	PRR19	prox_enhancer	Island
cg19303506	chr5	79513857	HOMER1;HOMER1;HOMER1	TSS200;TSS1500;exon1	Island
cg19306368	chr1	58769344	JUN	distal_enhancer
cg19307543	chr8	2143501	MYOM2	GeneBody
cg19313311	chr7	74643700
cg19317211	chr20	2821065	TMEM239	distal_enhancer	Island
cg19317226	chr10	128928437	LINC02667	distal_enhancer
cg19318209	chr19	39032696	FBXO27	promoter	S_Shore
cg19318393	chr1	223748806	CAPN2	distal_enhancer	Island
cg19318889	chr4	1328294	UVSSA	distal_enhancer	S_Shore;N_Shore
cg19323951	chr11	65225605	SLC22A20;SLC22A20P	distal_enhancer;distal_enhancer	N_Shore
cg19328828	chr12	122730924	HCAR1	promoter
cg19332075	chrX	145822173	SLITRK2	GeneBody	S_Shelf;S_Shore;Island
cg19336959	chr7	150800615	TMEM176A;TMEM176A;TMEM176B	TSS200;TSS1500;TSS1500	Island
cg19341307	chrX	115233564	LRCH2	prox_enhancer	Island
cg19343611	chr22	27614567			Island
cg19344820	chrX	49184884	PRICKLE3	exon1	N_Shore
cg19346371	chr12	114682984	TBX3-AS1	promoter	Island;N_Shelf
cg19350839	chr7	65873068	VKORC1L1	promoter	Island
cg19351628	chr12	57852829	CTDSP2	distal_enhancer
cg19352062	chr8	9933939	MIR124-1HG;LINC00599	distal_enhancer;distal_enhancer
cg19352193	chr13	45851373	SIAH3	prox_enhancer
cg19354287	chr10	132781510	INPP5A	GeneBody	S_Shore;N_Shore;N_Shelf
cg19355087	chr10	132786791	NKX6-2	prox_enhancer	Island
cg19358202	chr1	41020430	SLFNL1	prox_enhancer	S_Shelf
cg19358373	chr12	132837985	RNU6-327P	distal_enhancer	S_Shore;S_Shore;N_Shelf
cg19358594	chr1	10472510	DFFA	promoter	Island;N_Shelf
cg19359333	chr12	51846761	FIGNL2-DT	TSS1500	N_Shore
cg19362774	chr8	6807001	LOC107986909	GeneBody	S_Shore
cg19368325	chr7	158401041	PTPRN2	GeneBody
cg19369022	chr19	50608131	SYT3	distal_enhancer	S_Shelf;S_Shore;Island
cg19369908	chr2	75654768	MRPL19	GeneBody
cg19369955	chr12	1921012
cg19370322	chr1	38991161	AKIRIN1	promoter	Island
cg19372889	chr22	42644440	CYB5R3	promoter
cg19378330	chr10	99846231	NANOGP6	distal_enhancer
cg19381766	chr7	5558016			S_Shelf;S_Shore
cg19384531	chr6	50724539	TFAP2D	distal_enhancer	Island
cg19388332	chr12	101697363	CHPT1	promoter	Island
cg19390934	chr2	241088105	MTERFD2;MTERF4	distal_enhancer;distal_enhancer
cg19394169	chr17	80937874	RPTOR	GeneBody	N_Shelf
cg19397320	chr20	11890928	BTBD3	promoter	Island
cg19398192	chrX	106611822	CXorf57;RADX	promoter;promoter	Island
cg19402702	chr12	29783879	TMTC1	promoter	Island
cg19403127	chr5	113513583	YTHDC2	promoter	Island
cg19404757	chr15	44711634	PATL2	TSS1500	Island
cg19406511	chr1	156066520	RAB25	distal_enhancer
cg19412678	chr4	73404315	ALB	promoter
cg19414591	chr1	90725025			S_Shore;Island
cg19415116	chrX	135520761	DDX26B;INTS6L;INTS6L-AS1	promoter;promoter;promoter	N_Shore;N_Shore
cg19419389	chr7	1966833	AC110781.3	distal_enhancer	N_Shore
cg19420720	chr17	81858628	P4HB	prox_enhancer	N_Shore
cg19421584	chr7	158871556	DYNC2I1;WDR60	distal_enhancer;distal_enhancer
cg19423081	chr17	81084030	BAIAP2	distal_enhancer
cg19430577	chr7	88306910	STEAP4	promoter
cg19430967	chr3	133038897	TMEM108	prox_enhancer	Island
cg19434199	chr21	46598695	S100B	distal_enhancer	Island
cg19434777	chr3	166810934	CBX1P5	promoter
cg19435859	chr17	2689782	CLUH	GeneBody	Island;N_Shore
cg19437285	chr5	149271409	AFAP1L1	prox_enhancer	N_Shore
cg19439022	chr20	35742442	RBM39	promoter	Island
cg19443023	chr17	80949544	RPTOR	GeneBody	S_Shore
cg19443750	chr13	112342274	LINC01044	promoter	N_Shore;N_Shore
cg19447025	chr6	33367659	LYPLA2P1	prox_enhancer
cg19450145	chr6	158504032	CACYBPP3	other_regul_region
cg19450714	chr17	50560223	CACNA1G	prox_enhancer	Island
cg19451167	chr7	97026669			S_Shelf;S_Shelf
cg10808102	chr17	27456930	KSR1	prox_enhancer	Island
cg10808195	chr2	60215392	RP11-444A22.1	distal_enhancer
cg10814329	chr22	46296967	GTSE1	promoter	Island
cg10816243	chr5	170784122	GABRP	prox_enhancer
cg10820084	chr17	50189783	H1-9P	distal_enhancer
cg10821610	chr1	18725741	PAX7	distal_enhancer
cg10824187	chr2	136116728	CXCR4	promoter	N_Shelf;Island
cg10827434	chr1	84479293	RPF1	promoter	Island
cg10830021	chr11	3794359	NUP98	GeneBody	N_Shelf
cg10831212	chr11	57761947	CTNND1	promoter
cg10832012	chr7	151238404	MIR671	prox_enhancer	S_Shore
cg10832291	chr8	127735988	MYC	promoter	S_Shore;Island
cg10832470	chr5	179678289	CANX	prox_enhancer	Island
cg10836110	chr5	132825435	SHROOM1	prox_enhancer	Island;S_Shore
cg10836392	chr22	43862252	SULT4A1	prox_enhancer	Island
cg10838157	chr15	27574516
cg10841270	chrY	20755218	RPS4Y2	TSS1500
cg10843343	chr12	52904243	KRT8	prox_enhancer	S_Shore
cg10848373	chr21	37675553	KCNJ6-IT1	promoter	Island
cg10849393	chr10	92572949	IDE	prox_enhancer	N_Shore
cg10860578	chr14	101223478
cg10861555	chrX	130902971	ENOX2	prox_enhancer	Island
cg10869581	chrX	102745977	BHLHB9;GPRASP3	promoter;promoter	Island
cg10871529	chr17	41966501	CNP	TSS1500	N_Shore;N_Shore;N_Shore
cg10874102	chr2	30447159	LCLAT1	promoter	Island
cg10876076	chr7	37921271	EPDR1	promoter	Island
cg10884288	chr7	4882565	RADIL	prox_enhancer	N_Shore
cg10888281	chr2	65075423	CEP68	distal_enhancer
cg10892416	chr14	100192813			Island
cg10895952	chr12	120090865	RAB35	distal_enhancer	S_Shelf
cg10896204	chrX	49184895	PRICKLE3;PRICKLE3	TSS200;TSS1500	N_Shore
cg10899293	chr2	5366037
cg10899301	chr6	10415774	TFAP2A	prox_enhancer	S_Shelf;S_Shore;S_Shore;N_Shore;N_Shelf
cg10899547	chr5	180127111	RASGEF1C	distal_enhancer	Island
cg10900049	chr2	8709832	ID2	distal_enhancer
cg10905031	chr6	28923463	TRIM27	exon1	Island
cg10906729	chr17	48605028	HOXB6	promoter	N_Shelf
cg10907148	chr17	74952254	OTOP3	distal_enhancer
cg10909502	chr6	70413257	FAM135A	promoter	Island
cg10911980	chr3	43105417	POMGNT2	promoter	N_Shore
cg10914789	chrX	153643643	DUSP9	prox_enhancer	Island;N_Shelf
cg10919176	chr8	109334323	NUDCD1;ENY2	promoter;promoter	Island
cg10923018	chr6	31775992	VWA7	prox_enhancer
cg10923662	chr6	32096481	TNXB	GeneBody	Island
cg10929629	chr13	78659214	OBI1	promoter	Island
cg10931252	chr17	75979833	TEN1-CDK3	prox_enhancer	S_Shore
cg10931420	chr1	182589272	RNASEL	promoter
cg10933428	chr2	128345590	Y_RNA	promoter	Island
cg10938020	chr7	43926598	UBE2D4	promoter	Island
cg10938586	chr10	96090038	ENTPD1-AS1	prox_enhancer	Island
cg10940789	chr13	113421204	ADPRHL1	TSS1500
cg10944116	chr2	241508743	STK25	promoter	Island
cg10944735	chr2	71453584	DYSF	promoter	Island
cg10949451	chr1	6613246	PHF13	prox_enhancer	Island
cg10950266	chrX	101418204	HNRNPH2	distal_enhancer	Island
cg10950272	chr7	42237282	GLI3;GLI3	TSS200;TSS1500	Island
cg10950413	chrX	56563664	UBQLN2	promoter	Island
cg10950524	chr7	2099581	MAD1L1	GeneBody
cg10950848	chr8	22692768	EGR3	prox_enhancer	Island
cg10950924	chr17	49014710	LOC124904020;IGF2BP1	TSS1500;exon1	S_Shore;Island
cg10953131	chr1	17671170	LINC02810	distal_enhancer
cg10953317	chr17	74466278	CD300A	promoter
cg10959353	chr2	228181799	SPHKAP	promoter	Island
cg10961323	chr1	23801486	GALE	prox_enhancer	S_Shore
cg10962762	chr1	227888048	MIR5008	distal_enhancer	Island
cg10963543	chr1	151254459	PSMD4	prox_enhancer
cg10964367	chr8	1823807	ARHGEF10	promoter	Island
cg27065415	chr6	31795770	VARS1;VARS	promoter;promoter	Island
cg27072996	chr19	822635	PLPPR3	TSS1500	S_Shore
cg27074040	chrX	136881718	RBMX	prox_enhancer	S_Shore
cg27077143	chr5	69370631	RAD17	promoter	S_Shore
cg27078522	chr7	4775536	AP5Z1	promoter	Island
cg27081634	chr11	69011277	MRGPRF-AS1	prox_enhancer	Island
cg27083825	chr6	158032562	SYNJ2	distal_enhancer
cg27090062	chr5	93604136			Island
cg27092986	chr12	7705996	DPPA3	distal_enhancer	Island
cg27093000	chr12	112125894	TRAFD1	prox_enhancer	Island
cg27098900	chr6	33277351	B3GALT4	exon1	Island
cg27100471	chr11	794834	SLC25A22	prox_enhancer	S_Shelf;N_Shelf
cg27101654	chr11	68446831	LRP5	GeneBody	N_Shore
cg27104778	chr2	236634063	ACKR3	distal_enhancer
cg27107110	chr18	13619691	LDLRAD4	distal_enhancer
cg27109600	chr2	199467302	SATB2-AS1	prox_enhancer	S_Shelf;N_Shore;N_Shelf
cg27116232	chr22	35379966	HMOX1	TSS1500	N_Shore
cg27118937	chr16	933870	LMF1-AS1	distal_enhancer	S_Shelf
cg27123975	chr17	59619764	CLTC	promoter	Island
cg27126872	chr8	2000833	KBTBD11	GeneBody	N_Shore
cg27127142	chr15	41332695	OIP5;NUSAP1	promoter;promoter	Island
cg27130364	chr5	36151694	LMBRD2	promoter	Island
cg27131989	chr16	1062322			S_Shore;N_Shelf
cg27132966	chr5	61329705	LOC105378994	GeneBody	N_Shore
cg27137258	chr16	2842781	PRSS30P	promoter	Island
cg27138281	chr6	83431179	ME1	promoter	Island
cg27139210	chr14	37197758	MIPOL1;MIPOL1	TSS200;TSS1500	Island
cg27140938	chr4	25233837	PI4K2B	promoter	Island
cg27142020	chr16	88344881	ZNF469	GeneBody
cg27145034	chr16	19168606	SYT17	prox_enhancer	Island
cg27151711	chrX	47582374	TIMP1	promoter
cg27165836	chr1	4133822	EEF1DP6	distal_enhancer	S_Shore
cg27166033	chr22	46537193	CELSR1	promoter	Island
cg04177426	chrX	151695497	PRRG3	exon1	Island
cg04184232	chr14	28774028	LINC01551;C14orf23	prox_enhancer;prox_enhancer	N_Shore
cg04184316	chrX	119853183	UPF3B	promoter	Island
cg04186471	chrX	154295087	TEX28;TKTL1;TEX28;TEX28	TSS200;TSS1500;TSS1500;exon1	N_Shore
cg04188862	chr15	88258243	NTRK3	prox_enhancer	S_Shelf;S_Shore
cg04193901	chr20	44715095	CCN5;WISP2	prox_enhancer;prox_enhancer
cg04193970	chr14	37622721	TTC6	distal_enhancer	Island
cg04199615	chr5	10150219
cg04199621	chr6	30987935	MUC21	GeneBody
cg04200224	chr6	25652162	SCGN	promoter	N_Shore
cg04201253	chr2	176157789	HOXD3	prox_enhancer	S_Shore;N_Shore
cg03532019	chr19	18204257	RAB3A	promoter	S_Shore;Island
cg03532926	chr7	153887754	DPP6	prox_enhancer	Island
cg03534059	chrX	154437145	GDI1	promoter	Island
cg03534846	chr19	1999323	BTBD2	GeneBody	Island
cg03537215	chr1	205042134	CNTN2	prox_enhancer
cg03540175	chr3	49199513	IHO1;CCDC36	promoter;promoter	Island
cg03541369	chr15	34338234	SLC12A6;SLC12A6	TSS200;TSS1500	S_Shore
cg03543861	chr21	42838085			Island
cg03550219	chr3	25664355	TOP2B	prox_enhancer	Island
cg03551607	chr13	46796906	ESD	prox_enhancer	Island
cg03553786	chr3	13650702	LINC00620	promoter
cg03555976	chrX	154751213	GAB3;GAB3	TSS200;TSS1500	Island
cg03558399	chr3	66972131	LOC105377144	GeneBody
cg03559815	chr11	117328591	CEP164	GeneBody	S_Shore
cg03561507	chrX	18440977	CDKL5	other_regul_region
cg03568042	chr10	86711552	LDB3	GeneBody	Island
cg03573679	chr7	2406092	CHST12	distal_enhancer	S_Shore
cg03577460	chr14	24366878	NFATC4	promoter	Island;N_Shore;N_Shelf
cg03579904	chr16	87705824	KLHDC4	distal_enhancer	S_Shelf;S_Shore;N_Shelf;N_Shelf
cg03580106	chr16	89216649	ZNF778-DT	prox_enhancer	N_Shore
cg03582537	chr8	63168846	YTHDF3	promoter	Island
cg03585419	chr19	53866427	MYADM	prox_enhancer	Island;N_Shelf
cg03592218	chr16	86707814
cg03597976	chr22	45867598	LOC105373071	exon1	Island
cg03598731	chr8	129983877	RNU7-181P	distal_enhancer	Island
cg03603266	chr21	14383385	HSPA13	promoter	Island
cg03603951	chr2	47570349	KCNK12	prox_enhancer	Island
cg03604322	chr22	32043065	SLC5A1	prox_enhancer	Island
cg03605284	chr4	41692779	LOC105374421	exon1
cg03611151	chr1	23903091	CNR2	GeneBody	S_Shore
cg03614193	chr18	57354311	ST8SIA3	prox_enhancer	Island
cg03615839	chr1	86524217	CLCA4	promoter
cg03616722	chr13	111948101
cg03617693	chr3	137032717	IL20RB-AS1	distal_enhancer	Island
cg03625807	chr16	27489024	GTF3C1	GeneBody
cg03629778	chr7	130051485	ZC3HC1	promoter	Island
cg03630821	chr19	58350336	A1BG	GeneBody	S_Shelf;Island
cg03637259	chr3	41200170	CTNNB1;CTNNB1	TSS1500;exon1	S_Shore
cg03637815	chr13	94707464	LINC00391	prox_enhancer	S_Shore;Island;N_Shelf
cg03639897	chr20	916902	ANGPT4	TSS1500
cg03641640	chr13	114010940	C13orf46	distal_enhancer	S_Shore;S_Shore;Island;N_Shelf
cg03643414	chr20	324513	NRSN2-AS1	promoter	Island
cg03646189	chr5	2755987	IRX2-DT	GeneBody	Island
cg03647436	chr10	132663937	INPP5A	GeneBody	Island
cg03648063	chr11	73292697	P2RY6	promoter
cg03650397	chr6	158818197	EZR	promoter	N_Shore
cg03650674	chr8	101493758	GRHL2	prox_enhancer	S_Shore;Island
cg03650730	chr2	241315328	HDLBP;SEPT2;SEPTIN2	promoter;promoter;promoter	Island
cg03651138	chr10	68560456	TET1	promoter	Island
cg03651895	chr2	130837350	ARHGEF4-AS1	prox_enhancer	Island
cg03653399	chr8	141223337	SLC45A4	GeneBody	S_Shelf;S_Shore;N_Shelf;N_Shelf
cg03654433	chr5	176743565	LINC01574	prox_enhancer	Island
cg03657257	chrX	101418084	HNRNPH2	distal_enhancer	N_Shore
cg03657485	chr18	12702965	PSMG2	promoter	Island
cg03657573	chr3	183254538	B3GNT5	prox_enhancer	Island
cg03658690	chr6	31724483	MPIG6B;C6orf25	prox_enhancer;prox_enhancer	S_Shore;N_Shelf
cg03658985	chrX	153902445	AVPR2	distal_enhancer
cg03659519	chr18	77250010	GALR1	prox_enhancer	Island
cg03664386	chr9	125241355	HSPA5	promoter	Island
cg03664916	chr16	89608152	DPEP1	distal_enhancer
cg03667968	chr5	112737741	APC	promoter
cg03669907	chr11	32435499	WT1-AS;WT1;WT1-AS;WT1;WT1	TSS200;TSS200;TSS1500;TSS1500;exon1	Island;N_Shelf;N_Shelf
cg03671052	chr5	180659260	FLT4	promoter
cg03677056	chr17	35490198	E2F3P1	promoter	S_Shelf
cg03677101	chr3	187744008	BCL6-AS1;BCL6	exon1;exon1	S_Shelf;Island
cg03679005	chrX	119792054	LOC107985694;RPL39	TSS1500;TSS1500	Island
cg03679269	chrX	72131953	NHSL2	promoter	Island
cg03680338	chr6	22043738	RN7SKP240	distal_enhancer
cg03682719	chr6	28616326	COX8CP1	distal_enhancer	Island
cg03683587	chrX	50814066	SHROOM4	promoter	Island
cg03695871	chr11	65779701	AP5B1	prox_enhancer	N_Shore
cg03696370	chr8	22784938	PEBP4	GeneBody
cg03696393	chr13	106375143	LINC00460	prox_enhancer
cg03698359	chr11	5683187	TRIM5	prox_enhancer
cg03700461	chr10	133288916	ADAM8	other_regul_region	S_Shelf;S_Shore;N_Shore
cg03702545	chr2	164955787	SLC38A11	TSS1500
cg03704250	chr11	7576920	PPFIBP2	promoter
cg03704673	chr17	4788992	GLTPD2	promoter	S_Shelf;Island
cg03705926	chr19	6740941	TRIP10	GeneBody	S_Shelf;S_Shore;Island
cg03709091	chr6	48068673	PTCHD4;PTCHD4;PTCHD4	TSS200;TSS1500;exon1	Island
cg03710719	chr19	35898893	NFKBID	prox_enhancer	Island;N_Shore
cg03711485	chr10	99536279	NKX2-3	GeneBody	S_Shelf;S_Shelf;Island;N_Shelf
cg03717942	chr12	53626566	ATF7-NPFF;ATF7;ATF7-NPFF;ATF7	TSS200;TSS200;TSS1500;TSS1500	S_Shore
cg03718079	chrX	150547804	MTM1	distal_enhancer	Island
cg03718241	chr6	3623754	TOMM5P1	distal_enhancer
cg03720758	chr7	2681055	AMZ1	prox_enhancer	S_Shore
cg03721993	chr14	101560385	DIO3OS;MIR1247	promoter;promoter	Island
cg03726236	chr16	28924345	RABEP2	GeneBody	N_Shore
cg03730428	chr11	31987458	LINC03031	distal_enhancer	Island
cg03732535	chr3	49133618	LAMB2	prox_enhancer
cg03734035	chr10	100529772	NDUFB8	promoter	Island
cg03736774	chr13	25756991	ATP8A2	GeneBody
cg03743678	chr16	47014093			Island
cg03744440	chr17	75588027	MYO15B	prox_enhancer	Island
cg03745316	chr8	385563	FAM87A	distal_enhancer
cg03748376	chr1	247937283	OR2L13	exon1	Island
cg03750315	chrY	20576010	EIF1AY	prox_enhancer	Island
cg03752015	chrX	72307094	CITED1	promoter	Island
cg03754195	chrX	120561109	CUL4B	promoter	Island
cg03758150	chr19	30375285	ZNF536	distal_enhancer	Island
cg03761477	chr6	41504678	LINC01276	distal_enhancer	Island
cg18470839	chr12	114440368	LOC105369998	GeneBody	Island;N_Shelf
cg18471471	chr15	99997481	ADAMTS17	GeneBody	Island
cg18473033	chr17	49576202	NXPH3	exon1	Island
cg18475969	chr3	177359414
cg18477204	chr14	69572167	CCDC177	distal_enhancer	Island
cg18477429	chr12	57201570	MIR1228	distal_enhancer	N_Shore
cg18477674	chr10	131980023	BNIP3	GeneBody	Island;N_Shore;N_Shore
cg18478319	chr13	98752868	SLC15A1;SLC15A1	TSS200;TSS1500	S_Shore
cg18480781	chr15	60002092			N_Shelf
cg18481222	chr14	54854411	RNU6ATAC9P	distal_enhancer
cg18482164	chr17	39607865	NEUROD2	promoter	S_Shore;Island
cg18487598	chr5	179308371	ADAMTS2	distal_enhancer
cg18488266	chr4	3750611	LINC02600	other_regul_region	S_Shelf
cg18490269	chr7	1810292
cg18490614	chr15	26968215	GABRG3	distal_enhancer	Island;N_Shelf
cg18491080	chr15	59994264			N_Shore;N_Shelf
cg18492839	chr13	19564621	TPTE2-AS1	GeneBody	S_Shelf;N_Shore
cg18493027	chr14	69879434	SMOC1	promoter	Island
cg18495307	chr17	44308574	RUNDC3A	promoter	Island
cg18495484	chr8	120196338	COL14A1	distal_enhancer
cg18496447	chr15	45188719	SHF	prox_enhancer	S_Shore;Island
cg18496841	chr8	1546859	DLGAP2	distal_enhancer	N_Shore;N_Shore
cg18498987	chr5	88883722	MEF2C	promoter	N_Shore
cg18499201	chr17	79399805	RBFOX3	distal_enhancer
cg18503742	chr14	74763255	YLPM1	promoter	Island
cg18505593	chr14	99593142	Y_RNA	distal_enhancer
cg18511011	chr10	113588787	NRAP;HABP2	GeneBody;GeneBody
cg18511526	chr14	69484778	PLEKHD1	promoter	Island
cg18514065	chr14	103698715	KLC1;XRCC3	GeneBody;GeneBody	Island
cg18515886	chr5	14665483	OTULIN-DT	TSS1500	S_Shore
cg18517266	chr19	5827800	NRTN	GeneBody	S_Shelf;N_Shore;N_Shore;N_Shelf
cg18518680	chr12	6310470	PLEKHG6	promoter	Island
cg18519308	chr5	33892516	ADAMTS12	prox_enhancer	S_Shore
cg18521743	chr19	58514206	SLC27A5	distal_enhancer	Island;N_Shelf;N_Shelf
cg18527669	chr8	143427128	MAFA	distal_enhancer	N_Shore
cg18527919	chr2	24175301	LOC105374328	TSS1500	Island;N_Shore
cg18536123	chr17	28367918	VTN	GeneBody	N_Shelf
cg18540349	chr7	101211928	PLOD3	GeneBody
cg18540492	chr1	50023746	LOC105378708	TSS1500	Island
cg18541087	chr19	3293450	CELF5	GeneBody	Island
cg18541469	chr7	77696262	RSBN1L;RSBN1L-AS1;APTR	promoter;promoter;promoter	Island
cg18547942	chr11	111299665	POU2AF3	promoter	Island
cg18548199	chr3	129563049	PLXND1	distal_enhancer
cg18548797	chr10	131963976	PPP2R2D	GeneBody
cg18548864	chr3	113276431	BOC	GeneBody
cg18549036	chr3	149086754	HLTF	promoter	Island
cg18552439	chr8	22578606	PDLIM2	prox_enhancer	N_Shore
cg18560936	chr7	1592984	TFAMP1	distal_enhancer
cg18564167	chr6	53855514	LRRC1	distal_enhancer
cg18576013	chr21	43983587	RNU6-1150P	distal_enhancer	S_Shore
cg18582965	chr2	240462269	GPC1-AS1	promoter	Island;N_Shelf
cg18588768	chr13	107868479	NALF1;LOC124903206	TSS1500;exon1	Island
cg18595011	chr3	52685559	PBRM1	promoter	Island
cg18596362	chr18	72543720	CBLN2	promoter	Island
cg18598029	chr6	31197144	HCG27	prox_enhancer	N_Shore
cg18598117	chr19	941126	ARID3A	GeneBody	S_Shore;Island;N_Shore
cg18602928	chr17	82789364	TBCD	GeneBody
cg18604133	chr13	27172007	USP12	promoter	Island
cg18604568	chr5	147452793	DPYSL3	prox_enhancer	N_Shore
cg18609578	chr2	200306083	SPATS2L	promoter	N_Shore
cg18612040	chr17	80930685	RPTOR	GeneBody
cg18612627	chr12	13982269	GRIN2B	prox_enhancer	S_Shore
cg18612786	chr19	44777979	CBLC	promoter	Island
cg18614984	chr17	2749346	CCDC92B	prox_enhancer	Island
cg18616923	chr12	130761603	RIMBP2	promoter
cg18621311	chr2	237692193	LRRFIP1	promoter	Island
cg18630580	chr6	32070408	TNXB	distal_enhancer
cg18635552	chr5	3599605	IRX1	GeneBody	Island
cg18639052	chr11	57668155	ZDHHC5;ZDHHC5;ZDHHC5	TSS200;TSS1500;exon1	S_Shore;Island
cg18640185	chr5	140557429	SRA1	promoter	Island
cg18645335	chr19	17747798	FCHO1	promoter	Island
cg18648997	chr3	49531227	DAG1	GeneBody
cg18651192	chr3	125958731	FBRSL1P1	prox_enhancer	Island;N_Shore
cg18652900	chr19	15469634	RASAL3	distal_enhancer	Island;N_Shelf
cg18656132	chr6	29603586	OR2H2	distal_enhancer
cg18661550	chr22	29045772	ZNRF3-AS1	other_regul_region	N_Shelf;N_Shelf
cg18664869	chr5	141245436	PCDHB15	promoter	S_Shelf;N_Shore
cg18668041	chr19	40684491	NUMBL	distal_enhancer
cg18671949	chr17	5501261	LOC728392;LOC124900388	TSS1500;TSS1500	Island
cg18679504	chrX	40580732	ATP6AP2	promoter	Island
cg18683604	chr14	51094575	TRIM9	prox_enhancer	Island
cg18684041	chr3	101724637	CEP97	promoter	Island
cg18685956	chr17	29929573	EFCAB5	prox_enhancer	N_Shore
cg18695500	chr6	87589858	RARS2	promoter	N_Shore
cg18695670	chr14	60656949	SIX1	prox_enhancer	Island
cg18697006	chr19	57411455	ZNF17	prox_enhancer	Island
cg18697348	chr3	53892053	SELK;SELENOK	promoter;promoter	Island
cg18697636	chr5	524388	SLC9A3	promoter	Island;N_Shelf
cg18698382	chr19	647205	FGF22	distal_enhancer	S_Shelf;Island;N_Shore;N_Shelf
cg18699744	chr10	116627696	PNLIPRP2	distal_enhancer	Island
cg18700133	chr17	8109884	ALOXE3	distal_enhancer	S_Shore;Island
cg18702278	chr4	656843	PDE6B-AS1	prox_enhancer	S_Shelf;Island;N_Shelf
cg18703066	chr2	104747078	LINC01114	distal_enhancer
cg18705408	chr2	20012763	MATN3	promoter	Island
cg18705916	chr5	1799955	MRPL36	promoter	Island
cg18708252	chr22	39149025	CBX7	distal_enhancer	S_Shelf;N_Shelf
cg18708960	chr17	47694967	TBKBP1	prox_enhancer	N_Shore;Island
cg21470387	chr12	111766957	ALDH2	promoter	Island
cg21471580	chr8	22275361	PIWIL2;PIWIL2-DT	promoter;promoter	Island
cg21473514	chrX	104166610	FAM199X	prox_enhancer	Island
cg21479789	chr14	69574915	CCDC177	promoter	Island
cg21480420	chrX	120311552	TMEM255A	promoter	S_Shore
cg21483461	chr5	82274564	RPS23	distal_enhancer	N_Shelf
cg21483999	chr15	72184032	GRAMD2A;GRAMD2	distal_enhancer;distal_enhancer	N_Shore
cg21484228	chr3	32817925	TRIM71	promoter	N_Shore;N_Shelf;Island
cg21487509	chr19	11236788	ANGPTL8;C19orf80	prox_enhancer;prox_enhancer
cg21487923	chr12	30796683	LINC00941	prox_enhancer	Island
cg21490485	chr14	105369759	PACS2	GeneBody	Island
cg21492832	chr14	105526971	TMEM121	prox_enhancer	Island
cg21495612	chr14	95875913	TUNAR	prox_enhancer	Island
cg21496658	chr3	155079888	MME	promoter	Island
cg21509931	chr17	7314711	GPS2	prox_enhancer	N_Shore
cg21511365	chr8	9906229	MIR124-1HG;LINC00599	promoter;promoter	S_Shelf;Island
cg21512644	chr4	155208864	NPY2R	promoter	Island
cg21513204	chr1	1375328	AURKAIP1	prox_enhancer	Island
cg21517947	chr8	41309588	SFRP1	promoter	Island
cg21519645	chr20	13785045	ESF1;NDUFAF5	promoter;promoter	Island
cg21519654	chr12	6180681	LOC105369623	exon1
cg21523564	chr15	74959150			S_Shelf;S_Shore;Island
cg21525032	chr17	82414617	Y_RNA	distal_enhancer	N_Shore;N_Shelf
cg21528136	chr17	75904935	MRPL38	promoter	Island
cg21529405	chr18	72543584	CBLN2	promoter	Island
cg21539981	chr8	57193535	LINC01606	promoter
cg21542643	chr7	99827991	CYP3A43	promoter
cg21542650	chr12	2794427	CBX3P4	promoter	Island
cg21545467	chr11	124673755	SPA17;SIAE	promoter;promoter	Island
cg21545862	chr5	174732291	MSX2	distal_enhancer	Island;N_Shelf
cg21547183	chrX	136880892	RBMX	promoter	S_Shore
cg21547690	chr14	41608124	LRFN5	promoter	S_Shore
cg21548464	chr13	50133801	DLEU1	GeneBody	S_Shelf;Island
cg21555471	chr15	40768003	C15orf62	prox_enhancer	S_Shelf
cg21556232	chr2	236544622	ACKR3	GeneBody
cg21557030	chr14	88326967	KCNK10	promoter	S_Shelf;Island
cg21557724	chr2	3314157	EIPR1-IT1	distal_enhancer	Island;N_Shelf
cg21559677	chr22	25199385	CRYBB3	TSS1500
cg21561701	chr13	113538835	TMCO3	GeneBody	N_Shelf
cg21566513	chr13	24338946	LINC00566	promoter	N_Shore
cg21566689	chr6	27566567	CD83P1	distal_enhancer
cg21568145	chr19	47004142	NPAS1	distal_enhancer	Island
cg21570988	chr6	32149064	PRRT1	GeneBody	Island;N_Shore
cg21573200	chr5	2739488	IRX2	exon1	Island;N_Shelf
cg21577007	chr18	57648616	RP11-35G9.5	distal_enhancer	Island
cg21577811	chr13	28718999	SLC46A3	promoter	Island
cg21585138	chr3	50607675	CISH	GeneBody	N_Shelf
cg21587238	chr5	42953488	PRELID3BP7	distal_enhancer	S_Shore
cg21587460	chr7	44309696	CAMK2B	distal_enhancer	Island
cg21592293	chr2	25042014	EFR3B	promoter	Island
cg21597209	chr2	55519573	CFAP36;CCDC104	promoter;promoter	Island
cg21599230	chr4	117085463	TRAM1L1	promoter	Island
cg21602882	chr8	139925166	C8orf17	distal_enhancer
cg21604054	chrX	132022942	STK26;MST4	prox_enhancer;prox_enhancer	Island
cg21606780	chr1	197912197	LHX9	TSS1500	Island;N_Shelf
cg21608792	chr8	27490830	EPHX2	prox_enhancer	N_Shore
cg21609526	chr1	3188587	LOC107984909	exon1	S_Shore;Island
cg21609640	chr1	166921143	TADA1	distal_enhancer	Island
cg21610815	chr2	113236458	PAX8-AS1	prox_enhancer	Island
cg21610904	chr19	9674835	ZNF562	promoter	Island
cg21617058	chr5	58583055	RAB3C	promoter	Island
cg21622663	chr11	2382437	CD81	promoter	N_Shelf
cg21623748	chr12	53985003	HOXC10	promoter	Island
cg21628794	chr11	66864423	LRFN4	distal_enhancer	S_Shore
cg21634944	chrX	69616041	EDA	promoter	Island
cg21638161	chr8	143430589	MAFA	exon1	Island
cg04074140	chr6	75206064	COL12A1	promoter	S_Shelf;Island
cg04079760	chr16	68235791	ESRP2	prox_enhancer	Island;N_Shelf
cg04080994	chr7	1348652
cg04082461	chr10	93072812	CYP26A1	prox_enhancer	S_Shelf;S_Shore;N_Shore
cg04088940	chr2	205763730	NRP2	GeneBody
cg04090241	chr3	177197204	TBL1XR1	prox_enhancer	Island
cg04091563	chr5	148654482	HTR4	exon1	Island
cg04092762	chr2	30231280	LBH	TSS1500	Island
cg04094482	chrX	74614654	RLIM	promoter	Island
cg04094846	chr2	691952	AC092159.3	prox_enhancer
cg04100237	chrX	54496284	FGD1	promoter	Island
cg04100532	chr2	209771836	UNC80	promoter	Island
cg04101060	chr5	135029278	PITX1-AS1	distal_enhancer	Island;N_Shore;N_Shelf
cg04101442	chr18	45990080	PSTPIP2	GeneBody
cg04102586	chr1	99969956	SLC35A3	promoter	Island
cg04109781	chr2	100105560	AFF3;AFF3	TSS1500;exon1	S_Shore
cg04117853	chr4	48830935	OCIAD1	promoter	Island
cg04118849	chr16	89284699	ANKRD11	GeneBody	S_Shelf;N_Shore
cg04123310	chr1	27350581	SYTL1	distal_enhancer	Island
cg04129469	chr1	18630268	PAX7	TSS1500	N_Shore
cg04130163	chr4	42399197	SHISA3	prox_enhancer	S_Shore
cg04136748	chr5	134179571			S_Shelf
cg04138361	chr6	33192527	COL11A2	promoter	Island;N_Shore
cg04138502	chr3	123448675	ADCY5	exon1	Island
cg04141813	chr16	166451	HBM	prox_enhancer	Island
cg04142605	chr10	103276973	NT5C2;INA	promoter;promoter	Island
cg04145307	chr16	1365455	UNKL	GeneBody	S_Shelf;S_Shore
cg04149024	chrX	154428545	ATP6AP1;ATP6AP1-DT	promoter;promoter	Island
cg04149172	chr20	35412367	UQCC1	prox_enhancer
cg04160753	chr10	132443803	LINC02870;C10orf91	prox_enhancer;prox_enhancer
cg04164838	chr19	14480336	PTGER1	distal_enhancer	Island
cg04167532	chrX	103376769	BEX3;NGFRAP1	promoter;promoter	Island
cg04170294	chr15	40440604	BAHD1	TSS1500	N_Shore
cg06479204	chrY	13479653	UTY	promoter	Island
cg06481699	chr7	101815460	CUX1	TSS1500	Island
cg06496344	chr19	23071032			S_Shore;Island
cg06499647	chr2	106065527	ECRG4;C2orf40	promoter;promoter	Island
cg06500120	chr4	54100823	GSX2	prox_enhancer	Island
cg06503715	chr17	82533812	FOXK2	distal_enhancer
cg06505121	chr5	1038374	NKD2	GeneBody	S_Shore
cg06505619	chr16	648072	WDR90	TSS1500	S_Shore;N_Shore;N_Shelf
cg06507579	chr7	1243183	UNCX	distal_enhancer	S_Shore;N_Shore;N_Shelf
cg06508320	chr3	179942361	PEX5L	GeneBody
cg06511917	chr10	23193326	PTF1A	prox_enhancer	Island;N_Shore
cg06512974	chr16	31108905	BCKDK	prox_enhancer	S_Shelf;Island
cg06513814	chr16	10553227	EMP2	distal_enhancer
cg06516445	chr11	103092303	DCUN1D5	promoter	Island
cg06517373	chr12	12927530	RP11-392P7.6;GPRC5D-AS1	promoter;promoter
cg06521653	chr16	85812205
cg06524195	chr5	72955901	FCHO2	promoter	Island
cg06524757	chr13	71867385	DACH1	promoter	S_Shore;Island
cg06528267	chr7	49776046	VWC2	exon1	Island
cg06529477	chr17	58632136	U3	prox_enhancer
cg06530338	chr2	19361851	OSR1	distal_enhancer	S_Shelf;Island;N_Shore
cg06535161	chrX	17860595	RAI2	promoter	Island
cg06544877	chrX	84502123	HDX	prox_enhancer
cg06545761	chr16	87407835	ZCCHC14	GeneBody	Island
cg03234813	chr21	44391480	TRPM2-AS	distal_enhancer	Island
cg03235923	chr7	56605496
cg03245429	chrX	115289742	LUZP4	promoter
cg03253831	chr4	118278687	SNHG8	promoter	Island
cg03256090	chr16	1278561
cg03260566	chr4	20255218	SLIT2	GeneBody	Island
cg03267026	chr11	1448856	BRSK2	prox_enhancer	S_Shelf;Island;N_Shore
cg03269045	chr2	26457610	OTOF	GeneBody
cg03277049	chr3	156816287	LINC00886	prox_enhancer	Island
cg03277550	chr16	89971675	CENPBD1P	prox_enhancer	N_Shore
cg03279522	chr2	235864502	TMSB10P1	distal_enhancer	N_Shore
cg03280420	chrX	74420813	SLC16A2	prox_enhancer	Island;N_Shore;N_Shore
cg03281139	chr19	3451137	SMIM24	distal_enhancer	N_Shore;N_Shelf
cg03289548	chr10	112821230	VTI1A	GeneBody
cg03292213	chr17	17206326	PLD6	promoter	Island
cg03293206	chr16	46569103	ANKRD26P1	promoter
cg03299095	chr15	25189386	SNORD115-11;SNORD115-11	TSS200;TSS1500
cg03304380	chr8	13276635	DLC1	promoter	Island
cg03306486	chr19	1467953	APC2	GeneBody	Island
cg03309978	chr13	113093941	F7	distal_enhancer	N_Shelf
cg03318940	chr3	183099660	MCCC1	promoter	Island
cg03320255	chr19	37551252	ZNF540;ZNF571-AS1	promoter;promoter	S_Shore
cg03325598	chr3	12953377	IQSEC1	distal_enhancer
cg03326762	chr1	75131619	LHX8-AS1	prox_enhancer	S_Shore;S_Shore;N_Shelf
cg03328639	chr12	122966733	ABCB9	TSS1500	S_Shore
cg03330454	chr16	353022	AXIN1	prox_enhancer	Island
cg03335173	chrX	152638469	GABRQ	promoter	Island
cg03337277	chr15	84634242	ZSCAN2-AS1	prox_enhancer	S_Shelf;Island
cg03340398	chr8	17497483	SLC7A2	prox_enhancer	Island
cg03343571	chr6	30071398	PPP1R11	distal_enhancer	Island;N_Shelf
cg03344031	chr19	50203130	MYH14	prox_enhancer	N_Shore;N_Shelf
cg03345360	chr19	18340600	PGPEP1	promoter	Island
cg03347749	chrX	103310961	BEX2	promoter	Island
cg03353885	chr13	112835078	ATP11A	GeneBody	N_Shelf;S_Shelf
cg22507772	chr6	6759598	RP3-470L22.1	prox_enhancer
cg25017480	chr14	73634085	HEATR4	TSS1500	Island
cg25024074	chr2	181457774	ITGA4	exon1	Island
cg25033817	chr22	30397044	SEC14L2	promoter	Island
cg25040225	chr2	74499607	LBX2	promoter	N_Shelf;Island
cg25043552	chr3	138834930	PIK3CB	promoter	Island
cg25045219	chr17	413305	LIAT1	distal_enhancer	S_Shelf;Island
cg25048357	chr11	119085053	HMBS	promoter	Island
cg25051948	chrX	48539589	TBC1D25	promoter	Island
cg25053484	chr4	186157674	RPSAP70	prox_enhancer
cg25060632	chr22	46287380	GTSE1-DT	distal_enhancer	N_Shelf
cg25060829	chr6	28399794	ZSCAN12	promoter	Island
cg25062147	chrX	145818049	SLITRK2	promoter	Island;N_Shelf;N_Shelf
cg06579271	chr16	57284990	PLLP	prox_enhancer	Island
cg06580879	chr17	4539826	MYBBP1A	distal_enhancer	S_Shelf
cg06582663	chr17	81069464	BAIAP2	distal_enhancer	N_Shelf
cg06584300	chr12	132197096	GALNT9	GeneBody	N_Shore
cg06588605	chr20	36572805	DLGAP4-AS1	prox_enhancer	N_Shore
cg06589239	chr7	921820	ADAP1	prox_enhancer	S_Shore;S_Shore
cg06598091	chr12	11500666			Island
cg06602546	chr20	64048879	SOX18	GeneBody	Island
cg06609793	chrX	49080031	WDR45	promoter	Island
cg06615444	chrX	19515338	MAP3K15	promoter	Island
cg06616729	chr8	54466688	LOC100129098	GeneBody	Island;N_Shelf
cg06620390	chr8	10335433	MSRA	GeneBody	S_Shore
cg06621132	chr4	25621802
cg06622151	chr2	44941107	SIX3	TSS1500	S_Shore;N_Shore
cg11097433	chr10	107164799	SORCS1	promoter	Island
cg11100465	chr3	14573627	GRIP2	GeneBody	N_Shore
cg11104914	chr4	37826762	PGM2	promoter	Island
cg11117637	chr5	150166803	CDX1	promoter	Island
cg11119746	chr7	42493534	LINC01448	distal_enhancer	Island
cg11133114	chr2	28391771	FOSL2	prox_enhancer	Island
cg11133895	chr8	144787666	ZNF34	prox_enhancer	S_Shore;N_Shelf
cg11135108	chr1	154957315	PBXIP1	prox_enhancer
cg11136969	chr8	23441640	ENTPD4	distal_enhancer
cg11140305	chr1	248812103	SH3BP5L	distal_enhancer	Island
cg11142826	chr17	46818857	WNT3	promoter	Island
cg11143131	chr5	132272553	PDLIM4	distal_enhancer	S_Shore
cg11144753	chr14	103273728			Island
cg11150664	chr10	92591750	KIF11	promoter	Island;N_Shore
cg11152253	chrX	49101153	WDR45	promoter	Island
cg11153529	chr10	49762493	OGDHL	promoter	Island
cg11154666	chr6	31631755	PRRC2A	GeneBody	Island
cg11154719	chrX	153794995	SSR4	prox_enhancer	Island
cg18778433	chr11	12377629	PARVA	promoter	Island
cg18781988	chr5	141343982	PCDHGA3	promoter	Island;S_Shelf;N_Shore
cg18786873	chr1	110068277	ALX3	distal_enhancer	Island
cg18789786	chr7	50376354	IKZF1	GeneBody
cg18792146	chr1	234970004	LNCATV	prox_enhancer
cg18792709	chr12	130438466	RIMBP2	GeneBody
cg18796341	chrX	154436557	GDI1	prox_enhancer	Island
cg18798995	chr6	130018463	L3MBTL3	promoter	N_Shore
cg18802021	chr10	27743619	MKX	distal_enhancer	Island
cg18802486	chr6	43021539	RRP36	promoter	Island
cg18807929	chr2	216693352	AC009492.1	prox_enhancer	S_Shore;N_Shore
cg18813035	chr7	158999673	LINC00689	other_regul_region	S_Shelf
cg18815388	chr7	100694282	GIGYF1	promoter	Island
cg18817143	chrX	19515899	MAP3K15	prox_enhancer	S_Shore
cg24586898	chr19	44401616	ZNF285	promoter
cg18851521	chr18	268131	THOC1;THOC1-DT	promoter;promoter	Island
cg18853935	chr7	25857145			Island;N_Shore
cg18854166	chr1	108661279	HENMT1	promoter	Island
cg18856388	chr5	1875772			Island;N_Shelf
cg18856652	chr2	43637774	PLEKHH2	prox_enhancer	Island
cg18858121	chrX	151177979	GPR50-AS1	promoter	S_Shelf;Island
cg18862481	chr3	129974527	TRH	promoter	Island
cg18862641	chr14	23555856	THTPA	promoter	S_Shelf;Island
cg18865127	chr5	134114590	TCF7	promoter	Island
cg18867200	chr2	70889568	LINC01143	prox_enhancer	S_Shore;S_Shore
cg18869404	chr5	77641523	OTP	distal_enhancer	S_Shelf;S_Shelf;S_Shore;N_Shelf
cg18872321	chr20	62476695	GATA5	prox_enhancer	Island
cg18873914	chr7	139523477	CLEC2L	TSS1500	N_Shore
cg18875747	chr19	45406048	PPP1R13L	prox_enhancer	S_Shore;Island
cg18878700	chrX	132489850	MBNL3	promoter	Island
cg18883033	chr4	3740454	LINC02600	promoter	Island
cg18886427	chr13	49691666	EBPL	promoter	Island
cg18888461	chr11	18455832	LDHAL6A	promoter	Island
cg18890544	chr1	242057236	TUBB8P6	promoter	Island;N_Shore
cg18890561	chr10	130190155	LINC02646	distal_enhancer	Island
cg18905461	chr14	52067878	LOC105378180	TSS1500	Island
cg18911945	chr20	43514144	L3MBTL1	promoter	N_Shore;S_Shore
cg18912103	chr4	2942965	NOP14-AS1	distal_enhancer
cg18912520	chr6	41560885	FOXP4-AS1	distal_enhancer	Island
cg18915099	chr17	82433746	HEXD-IT1	distal_enhancer	N_Shore
cg18915452	chr10	132185967	DPYSL4;JAKMIP3-AS1	TSS1500;exon1	Island
cg06077405	chr7	2274170	IMMP1LP3	distal_enhancer
cg06077741	chr3	43079966	POMGNT2	GeneBody	Island
cg06081609	chr6	148342435	SASH1	prox_enhancer	Island
cg06082548	chr10	132785404	NKX6-2	prox_enhancer	S_Shelf;Island
cg06083330	chr4	146640051	POU4F2	GeneBody	S_Shelf;Island
cg06085518	chr6	113904015	LINC02880	promoter
cg06085875	chr4	83016260			S_Shelf
cg06085877	chr3	42263474	CCK	prox_enhancer	Island;N_Shore
cg06087623	chr1	2271573	SKI	distal_enhancer
cg06092265	chr12	64825875	TBC1D30	GeneBody	S_Shore
cg06092702	chr1	163423119	LOC100422212	exon1	Island
cg06093412	chrX	47659195	UXT;UXT-AS1	promoter;promoter	Island
cg06094615	chr10	49679532	C10orf53	promoter	Island
cg06096994	chr13	41061528	WBP4	promoter	Island
cg06098276	chr17	78175127	TK1	GeneBody
cg06099431	chr20	45823028	TNNC2	distal_enhancer	Island;N_Shore
cg06100807	chr15	89486785	RHCG	distal_enhancer	Island
cg06104510	chrX	18984364	PHKA2	TSS1500	Island
cg06104959	chrX	68693482	STARD8	promoter	Island
cg06108461	chr20	62053333	MIR3195	distal_enhancer	Island;N_Shore
cg06110297	chr7	22550211			S_Shore
cg06120945	chr16	56589048	MT3	promoter	N_Shore
cg06125903	chr20	59008273	CTSZ	promoter	S_Shore
cg06126721	chr17	1574771	PITPNA	distal_enhancer	Island;N_Shore
cg08350814	chr2	190180583	C2orf88	promoter	Island
cg08351100	chr2	199467194	SATB2-AS1	prox_enhancer	S_Shelf;N_Shore;N_Shelf
cg08357827	chr4	3532422	LRPAP1	promoter	Island
cg08358188	chr6	32835181	TAP2	distal_enhancer	N_Shelf
cg08358587	chrX	101348721	TIMM8A	promoter	Island
cg08358907	chr19	17766699	FCHO1	distal_enhancer	Island
cg08359167	chr11	2700121	KCNQ1OT1	promoter	Island
cg08360281	chr16	25258069	ZKSCAN2-DT	prox_enhancer	Island
cg08362273	chr17	48642215	LINC03057	distal_enhancer	Island
cg08363339	chr20	59043432	SLMO2;PRELID3B	prox_enhancer;prox_enhancer	S_Shore
cg08366952	chr3	101574176	PCNP	promoter	Island
cg08367326	chr1	109509388	AMIGO1	prox_enhancer	Island
cg08368617	chr6	133895902	TARID	distal_enhancer	S_Shelf;S_Shelf;Island
cg08369295	chr22	25363258	LRP5L	GeneBody	S_Shelf
cg08370546	chr7	56093077	PHKG1	promoter
cg08376310	chr11	2837391	KCNQ1-AS1	distal_enhancer
cg08377010	chr19	48170258	LIG1	promoter	Island;N_Shore
cg08380478	chr10	130885191
cg08384314	chr6	30743903	IER3	prox_enhancer	Island
cg08387285	chr11	86672210	ME3	promoter	Island
cg08388041	chr11	17722214	MYOD1	distal_enhancer	Island
cg08390865	chr6	109978243	GPR6	promoter	Island
cg08393972	chr4	2371105	ZFYVE28	distal_enhancer
cg08398005	chr7	47305010	TNS3	GeneBody
cg08402365	chr2	172080546	METAP1D	GeneBody	Island;N_Shelf;N_Shelf
cg08405463	chrX	118974688	LONRF3	promoter	S_Shore;Island
cg08406370	chr16	23835572	PRKCB	prox_enhancer	N_Shore
cg08406486	chr12	111036212	CUX2	GeneBody	S_Shore;N_Shore
cg08407980	chr19	45093106	PPP1R37	promoter	S_Shore;Island
cg08415417	chr6	159790371	MRPL18	promoter	Island
cg08418841	chr19	1725759	Metazoa_SRP	prox_enhancer	Island
cg08423507	chr22	50739554	ACR	other_regul_region
cg08430329	chr2	73203246	NOTO	GeneBody	Island
cg08441803	chr17	48311028	SKAP1-AS2	distal_enhancer
cg08442028	chr16	87392151	MAP1LC3B	promoter	Island
cg08448701	chr20	21705644	PAX1	promoter	S_Shore;Island;N_Shelf
cg08449049	chr16	89193412	CDH15	GeneBody	S_Shore
cg08457011	chr17	2755787	RAP1GAP2	promoter	Island
cg08458121	chr17	1125341	ABR	prox_enhancer	Island
cg08464036	chr19	9675112	ZNF562	promoter	Island
cg08464305	chrX	101617612	ARMCX6	GeneBody
cg08465785	chr4	127470548	LOC102724210	exon1
cg08470157	chrX	30653185	GK	promoter	Island
cg08472125	chr15	62165338	C2CD4B	promoter	Island
cg08473948	chr14	74019483	ENTPD5;ENTPD5;BBOF1	TSS200;TSS1500;exon1	Island
cg08474478	chr4	184040170	LOC107986330	GeneBody
cg08476890	chrX	139692442	MCF2	promoter	Island
cg08479532	chrX	110317516	AMMECR1	prox_enhancer	Island
cg08481633	chr20	59676604	PHACTR3	promoter
cg08487063	chr10	101134882	TLX1	distal_enhancer	S_Shelf;Island;N_Shore
cg08490115	chr11	30017128	KCNA4	promoter	S_Shore;Island;N_Shore;N_Shore
cg08490791	chr16	87278827	LOC101928682	GeneBody
cg08491314	chrX	125202933	TENM1	GeneBody	Island;N_Shore;N_Shelf
cg08495827	chr10	79446769	ZCCHC24	prox_enhancer	S_Shore;Island
cg08496953	chr17	44656159	MEIOC;C17orf104	prox_enhancer;prox_enhancer	Island
cg08499046	chr11	31802779	PAX6	prox_enhancer	S_Shelf;N_Shore
cg08501426	chr16	86286883	LINC01081	TSS1500	Island
cg08502383	chr19	1377234	PWWP3A	GeneBody	Island;N_Shore
cg08505076	chr17	7218744	ACADVL;DLG4	TSS1500;TSS1500	S_Shelf;N_Shore
cg08512167	chr19	45398309	PPP1R13L	distal_enhancer	S_Shore;Island
cg08513622	chr7	1850149	AC110781.3	distal_enhancer	N_Shore
cg08516507	chr6	32096429	TNXB	prox_enhancer	Island
cg08524717	chr16	29140756			N_Shore
cg08548429	chr12	116882051	HRK	prox_enhancer	Island;S_Shelf;S_Shore
cg08550394	chr16	3963658	LINC02861	distal_enhancer	N_Shelf;N_Shore
cg08552167	chr10	132746605	NKX6-2	distal_enhancer	N_Shelf
cg08554295	chr5	59894107	PDE4D	prox_enhancer	S_Shore
cg08562141	chr15	80060216	ZFAND6	promoter	Island
cg08577384	chr10	29735882	SVIL	promoter	Island
cg08579577	chrX	8783361	DRAXINP1	prox_enhancer	Island
cg11411884	chr4	1022545	FGFRL1	GeneBody	S_Shore;N_Shore
cg11414415	chr11	57302166	TNKS1BP1	distal_enhancer
cg11414921	chr22	19724511	SEPT5-GP1BB;GP1BB	GeneBody;GeneBody	Island;N_Shore
cg11416243	chr10	11165944	CELF2	prox_enhancer	Island
cg11423323	chr1	181318667	CACNA1E	GeneBody	Island
cg11424456	chr17	1228584	ABR	GeneBody	Island;N_Shore
cg11424962	chr1	41918229	HIVEP3	prox_enhancer	Island
cg11429111	chr5	135477639	TIFAB	distal_enhancer
cg11437810	chr15	69452490	RPLP1	TSS1500	N_Shore
cg11450947	chrX	107507112	FRMPD3	GeneBody	Island
cg11452354	chr6	44219315	SLC29A1	prox_enhancer	N_Shore
cg11452391	chr5	16180206	MARCHF11-DT	promoter	Island
cg11459648	chr5	139378648	SLC23A1	distal_enhancer	Island
cg11460727	chr8	22691439	EGR3	prox_enhancer	Island
cg11463427	chr5	176887492	HK3	GeneBody	Island
cg11485451	chr5	134115549	TCF7	promoter	Island
cg03017104	chr17	8186586	MIR4521	prox_enhancer	Island;N_Shelf
cg03020006	chr2	201619017	C2CD6	exon1	Island
cg03023152	chr8	101493328	GRHL2	prox_enhancer	S_Shore;Island
cg03025986	chr2	3288986	EIPR1-IT1	distal_enhancer	S_Shelf;S_Shore
cg03031357	chrX	21941582	SMS	prox_enhancer	Island
cg03036557	chr13	91398466	GPC5	promoter	N_Shore
cg03037622	chr3	51392984	RBM15B	exon1	S_Shore;Island
cg03043405	chrX	7148142	PUDP;HDHD1	promoter;promoter	Island
cg03043665	chr1	3699198	TP73	prox_enhancer
cg03043789	chr2	176116410	HOXD10	prox_enhancer	S_Shelf;Island;N_Shore
cg03046325	chr10	91798904	TNKS2	prox_enhancer	Island
cg03056129	chr1	89128227	LOC105378842;LOC105378842	TSS200;TSS1500
cg03059667	chrX	145818060	SLITRK2	promoter	Island;N_Shelf;N_Shelf
cg03060214	chr16	89064609	LOC105371411	TSS1500	S_Shelf
cg03067462	chr11	2400901	TSSC4	prox_enhancer	Island
cg03072616	chr19	18857410	UPF1	GeneBody	S_Shelf
cg03074663	chr7	100131096			S_Shelf
cg03088104	chr14	55271403	FBXO34;FBXO34-AS1	promoter;promoter	Island
cg03093838	chr6	137494588	OLIG3	promoter	S_Shore;N_Shore;N_Shelf
cg03099728	chr19	58204768	RPS15AP36	distal_enhancer	S_Shore
cg03104765	chr7	129775028	MIR183	promoter	N_Shelf
cg03117600	chr4	3329607	RGS12	GeneBody
cg03119618	chr19	38081761	SIPA1L3	GeneBody	N_Shore
cg03120289	chr1	99004994	PLPPR5;LPPR5	promoter;promoter	Island
cg03120555	chr7	590836	PRKAR1B-AS1	distal_enhancer	N_Shore
cg03125498	chr19	33621205	CHST8	promoter	N_Shore
cg03130962	chr6	31143311	POLR2LP1	distal_enhancer
cg03133378	chr7	99598308	TMEM225B	promoter	Island
cg03139204	chrX	47078259	RGN	promoter	Island
cg03142586	chr19	57708712	ZNF154	prox_enhancer	N_Shore
cg03143681	chr4	65670437	EPHA5	promoter	S_Shore;Island
cg06130360	chrX	118499399	DOCK11	distal_enhancer	S_Shelf;S_Shelf
cg06137123	chr11	129574585
cg06144198	chr2	47570441	KCNK12	prox_enhancer	Island
cg06144999	chrX	11111506	HCCS-DT;HCCS	TSS1500;exon1	Island
cg06148468	chr4	744327	PCGF3	GeneBody	N_Shore
cg06148972	chrX	150568279	MTM1	TSS1500	Island
cg06150369	chr3	129399818	RPL32P3	promoter
cg06153927	chr6	170269767	LINC01624	distal_enhancer	S_Shelf;N_Shelf
cg06154633	chr17	80886805	RPTOR	GeneBody	N_Shelf;S_Shelf
cg06158088	chrX	47659105	UXT;UXT-AS1	promoter;promoter	Island
cg06158347	chr16	65121943	CDH11	promoter	Island
cg06160440	chr1	155273573	CLK2	promoter	S_Shelf;Island;N_Shelf
cg06160592	chr1	113979423	OLFML3	promoter
cg06161317	chr16	88532117	ZFPM1-AS1	prox_enhancer	Island;N_Shore
cg06164957	chr1	2073829	PRKCZ;PRKCZ	TSS1500;exon1	Island
cg06172235	chr6	168081419	FRMD1	distal_enhancer	S_Shelf
cg06172626	chrX	48539745	TBC1D25	exon1	Island
cg06173810	chr16	31529795			S_Shore
cg06177350	chr16	11742863	TXNDC11	promoter	Island
cg06187843	chr1	47508122	RPL21P24	distal_enhancer	Island
cg06191898	chr16	54931188	IRX5	promoter	Island
cg06193633	chr1	236795274	MTR	promoter	Island
cg06196453	chr2	108719330	RANBP2	promoter	Island
cg06196801	chr12	120726222	ACADS	prox_enhancer	S_Shore
cg06197571	chr1	178512747	TEX35;LOC101928866	TSS1500;exon1
cg06201717	chr1	3033069
cg06204376	chr9	37034586	PAX5	prox_enhancer	Island;N_Shore
cg06205922	chr1	1537761	TMEM240	distal_enhancer	S_Shore;Island;N_Shore
cg06210783	chr11	68437867	PPP6R3	distal_enhancer	N_Shore
cg06213564	chr16	89111399	ACSF3	GeneBody	S_Shelf;Island
cg06221215	chr11	62591648	TUT1	promoter	Island
cg19684207	chr21	39387760	WRB;GET1	promoter;promoter	S_Shore;N_Shore
cg19687650	chrX	72069175	NHSL2	prox_enhancer
cg19687985	chr6	43510762	LRRC73	promoter	Island
cg19696333	chr10	123008745	IKZF5;ACADSB	promoter;promoter	Island
cg19701540	chr10	132787411	NKX6-2	prox_enhancer	Island
cg19706803	chr1	3209469	PRDM16	GeneBody
cg19711530	chr17	46770061	RPS7P11	distal_enhancer	Island;N_Shore
cg19715410	chr1	28812509	OPRD1	prox_enhancer	Island
cg19716967	chr10	118342177	FAM204A	promoter	Island
cg19724555	chr12	132329853	GALNT9;LOC101928416	TSS1500;exon1	Island
cg19732154	chr6	32196781	GPSM3	prox_enhancer	S_Shore
cg19737037	chr22	41926735	TNFRSF13C	promoter	Island
cg19738283	chr2	176112074	HOXD10	distal_enhancer	N_Shelf;S_Shelf;S_Shelf;N_Shore
cg19756700	chr19	18204096	RAB3A	promoter	S_Shore;Island
cg19757176	chr1	154155565	NUP210L	prox_enhancer
cg19758054	chr2	175167875	MIR933;MIR933	TSS200;TSS1500	Island
cg19759864	chr18	63367712	KDSR-DT	prox_enhancer	Island
cg19760250	chr17	38841374	SPMAP1	promoter	Island
cg19761304	chr19	18869294	GDF1;CERS1	GeneBody;GeneBody	S_Shelf;Island
cg19761502	chr21	39387608	WRB;GET1	promoter;promoter	S_Shore;N_Shore
cg19761594	chr12	54301232	NFE2	TSS1500
cg19767709	chr19	39032742	FBXO27;FBXO27	TSS200;TSS1500	S_Shore
cg19776793	chr17	81252174	SLC38A10	GeneBody
cg19777864	chrX	110795854	CHRDL1	promoter	Island
cg19778375	chr12	188665	SLC6A12	GeneBody	N_Shore
cg19791442	chrX	54530105	GNL3L	promoter	Island
cg19795594	chr11	132920839	OPCML	distal_enhancer
cg19802865	chr14	37594608	FOXA1	prox_enhancer	S_Shore;Island;N_Shelf
cg19803052	chr7	19773621	TMEM196	promoter
cg22510337	chr19	57888599	ZNF814	promoter	Island
cg22516162	chr12	132786718	ANKLE2	distal_enhancer	N_Shelf
cg22518433	chr19	48750674	FUT1	distal_enhancer	Island;N_Shore
cg22519947	chr1	2339980	MORN1	GeneBody
cg22523852	chr15	26866902	GABRA5	promoter	Island
cg22524327	chr2	74648434	M1AP	promoter	Island
cg22525294	chr19	49746207	TSKS	prox_enhancer	N_Shore
cg22528270	chr7	151808030	PRKAG2-AS2	prox_enhancer
cg22529511	chr1	209233000	TFDP1P1	promoter	S_Shore
cg22529990	chr15	95627020
cg22539279	chr3	131026810	ASTE1;NEK11	promoter;promoter	Island
cg22551578	chr20	37520218	BLCAP	promoter	Island;N_Shelf
cg22557662	chr19	38256734	PPP1R14A	promoter	Island
cg22560193	chr19	1465963	APC2	GeneBody	Island
cg22561883	chrX	153470564	HAUS7	exon1	Island
cg22562942	chr8	24914796	NEFM	promoter	Island
cg22563390	chr19	55461971	ISOC2	promoter	Island
cg22569305	chr17	1486281	MYO1C	promoter	Island
cg22569359	chr10	123139535	HMX3	distal_enhancer	S_Shore;N_Shore;N_Shelf
cg22580629	chr12	55997195	SUOX	promoter
cg22598872	chr16	49281942	LOC102724859;CBLN1;LOC102724859;CBLN1	TSS200;TSS200;TSS1500;TSS1500	S_Shelf;Island;N_Shore
cg22600043	chr8	108083763	RSPO2	promoter	S_Shore
cg22604123	chr1	32464921	ZBTB8B	promoter	Island
cg22605290	chr10	128958959
cg22607164	chr3	184631774	EPHB3	distal_enhancer
cg22614239	chr3	147388421	ZIC4-AS1	prox_enhancer	N_Shelf
cg22616881	chr7	97012784	DLX6-AS1	prox_enhancer	N_Shelf
cg22618164	chr12	121918494	CFAP251;WDR66	promoter;promoter	Island
cg22618215	chr3	62368814	PTPRG-AS1	prox_enhancer	Island;N_Shore;N_Shore;N_Shelf;N_Shelf
cg22620221	chr7	153887331	DPP6	promoter	Island
cg22621686	chr1	34794655	GJA4	prox_enhancer	S_Shore
cg22628462	chr8	10840097	PINX1-DT;PINX1	promoter;promoter	Island
cg22632523	chr10	3668856	LOC105376360	GeneBody
cg22635491	chr12	114672129	TBX3-AS1	distal_enhancer	Island;N_Shelf
cg22638593	chr5	132257566	PDLIM4	promoter	N_Shore
cg22642457	chr20	41138154	PLCG1-AS1;PLCG1-AS1;LOC124904903	TSS200;TSS1500;TSS1500	Island
cg22647407	chr19	56393596	ZNF582;ZNF582-DT	promoter;promoter	Island
cg22653345	chr11	69492632	LINC01488	distal_enhancer
cg22653717	chr2	195657032	SLC39A10	promoter	Island
cg22654940	chr2	54629615	SPTBN1-AS2	distal_enhancer	S_Shore
cg22655154	chr13	85205102	LOC105370291	GeneBody
cg22658846	chr8	2071641	MIR7160	distal_enhancer
cg22661893	chr11	89491391	NOX4	promoter	Island
cg22672282	chr19	43718822	IRGC	distal_enhancer	Island
cg22674664	chrX	54808882	MAGED2	promoter	S_Shore;Island
cg22682304	chrX	74536863	PABPC1P3	distal_enhancer	S_Shore;Island
cg22684008	chr4	121950373	LOC102724158	TSS1500	Island
cg22688428	chr14	101561334	DIO3	promoter	Island
cg22691119	chr12	68487592
cg22692549	chr1	143650579			N_Shore;N_Shelf
cg22694191	chr19	19262766	HAPLN4	promoter	S_Shelf;S_Shore;Island
cg22699279	chr15	79091548	RASGRF1	prox_enhancer	Island
cg22702328	chr17	52158605	CA10	promoter	Island
cg22702979	chr2	212721332	LINC01878	promoter
cg22706424	chr1	31296972	SNRNP40;ZCCHC17	promoter;promoter	Island
cg22706610	chr5	59893897	PDE4D	prox_enhancer	S_Shore
cg22711405	chr12	53985942	HOXC-AS3;HOXC10	TSS1500;exon1	Island
cg22712681	chrX	123733094	THOC2	promoter	Island
cg22714290	chr1	207819203	LOC148696	exon1
cg22717323	chr7	2055342	MAD1L1	distal_enhancer
cg22719164	chr3	149086580	HLTF	promoter	Island
cg22721579	chr1	36322331	EVA1B	prox_enhancer	Island
cg22727761	chr1	23959780	PNRC2	promoter	Island
cg22732636	chr8	13515632	DLC1	prox_enhancer
cg22738219	chr10	13001313	CCDC3	prox_enhancer	Island
cg22738440	chr8	27604359	MIR6843	distal_enhancer
cg22746058	chr10	23192247	PTF1A	promoter	Island;N_Shelf
cg22747746	chr8	23706680	NKX2-6	promoter	S_Shelf;Island;N_Shelf
cg06710937	chr13	22915801	NUS1P2;LINC00621	promoter;promoter	Island
cg06714444	chr16	30634685			Island
cg06715136	chr7	158253333	PTPRN2	distal_enhancer
cg06717565	chr12	114398682	TBX5	distal_enhancer	S_Shelf;N_Shore
cg06717750	chr16	617157	LOC124903618	TSS1500	S_Shelf;N_Shelf
cg06720017	chr17	78971547	LGALS3BP	distal_enhancer
cg06720669	chrX	109625053	KCNE5	promoter	Island
cg06721775	chr2	202912256	CARF;WDR12	promoter;promoter	Island
cg06721975	chr19	48922430	NUCB1	GeneBody
cg06725705	chr16	8964407	USP7	prox_enhancer	Island
cg06726390	chr20	2840281	PCED1A	prox_enhancer	Island
cg06728252	chr6	26597921	ABT1	prox_enhancer	S_Shore;S_Shore;Island;N_Shore
cg06729532	chr19	14265958	CTD-2189E23.2	distal_enhancer	Island
cg06730678	chr12	6057777	VWF	GeneBody	S_Shore;Island
cg15504992	chr8	66962735	TCF24	promoter	Island
cg15509430	chr6	49713637	CRISP2	promoter
cg15511516	chrX	152830942	NSDHL;CETN2	promoter;promoter	Island
cg15523463	chr5	151425254	SLC36A1;LOC105378234	GeneBody;GeneBody
cg15528091	chr19	18008260	ARRDC2	promoter	S_Shore;Island;N_Shore
cg15528490	chr1	231336934	SPRTN	prox_enhancer	N_Shore
cg15532640	chr12	129070021	TMEM132D	other_regul_region
cg15534364	chrX	72307239	CITED1	promoter	Island
cg15535487	chrX	154547453	G6PD;IKBKG	promoter;promoter	Island
cg15545772	chr1	179591976	TDRD5	promoter	Island
cg15547657	chr1	203789873
cg15550572	chr1	2133002	PRKCZ	TSS1500	S_Shore;N_Shore;N_Shore
cg15555970	chr18	3452319	TGIF1	prox_enhancer	S_Shelf;Island
cg15556502	chr11	43581295	MIR129-2	promoter	S_Shore;Island
cg15560061	chr19	8511795	ZNF414	GeneBody	Island;N_Shore
cg15562220	chr6	25652167	SCGN	promoter	N_Shore
cg15564619	chr1	2231998	SKI	distal_enhancer	S_Shelf
cg15565409	chrX	119399209	SLC25A43	promoter	Island
cg15575375	chr1	61184301	NFIA	distal_enhancer
cg15577272	chr7	158139705	PTPRN2	GeneBody
cg15577559	chr2	75647087	MRPL19	prox_enhancer	Island
cg15604723	chr1	221742176	DUSP10	promoter	Island
cg15605030	chr2	95327014	KCNIP3	distal_enhancer
cg15612444	chrX	111681161	ALG13	promoter	Island
cg15614119	chr2	11785027	MIR548S	distal_enhancer	Island
cg15619071	chr14	37173128	SLC25A21	prox_enhancer	S_Shore
cg15620384	chr6	34196628	KRT18P9	distal_enhancer	Island
cg15627089	chr11	16604204	SOX6	GeneBody	N_Shore;N_Shelf
cg15627357	chr16	57798143	KIFC3;KIFC3	TSS200;TSS1500	N_Shelf
cg15629311	chr3	129577053	RN7SL752P	distal_enhancer
cg15633664	chr18	59219962	GRP	prox_enhancer	Island
cg15635480	chr20	36461766	DLGAP4	promoter	Island
cg15640993	chr10	130233042
cg15651204	chr19	51032083	KLK12	GeneBody	Island
cg15654779	chr8	1326512	LOC124901869	exon1
cg15658543	chr7	2986675	RN7SKP130	distal_enhancer
cg15658793	chr19	3398812	NFIC	GeneBody	Island
cg15662465	chr13	70107872	ATXN8OS	promoter	Island
cg15674863	chr19	43951453	ZNF221	promoter	Island
cg15680443	chr19	49487491	RPL13A	promoter	Island;N_Shore
cg15680937	chr17	39730619	MIEN1	promoter	Island
cg15682993	chrY	19567365	TXLNG2P;TXLNGY;BCORP1	promoter;promoter;promoter	Island
cg15687138	chr1	151165850	LYSMD1;SCNM1	promoter;promoter
cg15687530	chr5	1725020	LOC105374614	GeneBody	N_Shore;N_Shore;N_Shelf
cg15688918	chr19	5568082	TINCR	promoter	S_Shore
cg15690342	chr5	73299024	LINC02230	distal_enhancer	Island
cg15694127	chr1	109548578	GNAI3	promoter	Island
cg15697902	chr19	14565401	TECR	distal_enhancer	Island
cg15708153	chr19	56368185	ZNF542;ZNF542P	promoter;promoter	Island
cg15709784	chr12	64452146	TBK1	promoter	Island
cg15712177	chr1	24909805	MIR6731	distal_enhancer	S_Shore
cg15713103	chr1	998305			Island
cg15715746	chrX	30215472	MAGEB2	promoter
cg15718581	chr4	187995427	ZFP42	TSS1500
cg15718663	chr11	3166554	OSBPL5	prox_enhancer	S_Shore
cg15726707	chr18	47249187	SKOR2	promoter	Island;N_Shelf
cg15727409	chrX	38220470	SRPX	prox_enhancer	Island
cg15728861	chr13	46386873	KIAA0226L;RUBCNL	prox_enhancer;prox_enhancer	Island
cg15734257	chrX	23783187	SAT1;SAT1-DT	promoter;promoter	Island
cg15740054	chr19	40715194	ADCK4;COQ8B	promoter;promoter	Island;N_Shore
cg15743358	chr6	28336146	ZSCAN31	promoter
cg15745205	chr8	2008842			Island
cg15746461	chrY	12662262	USP9Y	promoter
cg15754548	chr17	8288963	RANGRF	prox_enhancer	Island
cg15756319	chr13	112642133	ATP11AUN	distal_enhancer
cg15762348	chr11	66691358	RBM4B	promoter	Island
cg15764975	chr7	1592211	PSMG3	distal_enhancer
cg15765801	chrX	115853483	DANT1	distal_enhancer	Island
cg15767604	chr14	55027280	SOCS4;WDHD1	promoter;promoter	Island
cg10406031	chr3	66500489	LRIG1;LRIG1	TSS1500;exon1	Island
cg10409131	chr4	25913987	SMIM20	TSS1500	Island
cg10409981	chr8	98972535			Island;N_Shore
cg10411590	chr13	21326671	GRK6P1	distal_enhancer	S_Shore
cg10413925	chr5	173056277	CREBRF	promoter	Island
cg10421247	chr12	120086849	BICDL1	GeneBody	N_Shore
cg10423113	chr10	72273093	DDIT4;DDIT4-AS1	TSS1500;exon1	N_Shore
cg10426581	chr7	100874760	SRRT	prox_enhancer	Island
cg10429575	chrX	52995561	FAM156A	promoter	Island
cg10438391	chr8	143549745			Island;N_Shelf
cg10442932	chr8	142180752	MIR4472-1	distal_enhancer
cg10453419	chr15	101451355	PCSK6	GeneBody
cg10453719	chr4	164383898	MARCH1;MARCHF1	promoter;promoter	Island
cg10455938	chr22	39662145	MTFR2P2	distal_enhancer	Island;N_Shelf
cg10459387	chr3	180601930	TTC14;TTC14-DT	TSS1500;exon1	N_Shore
cg10460864	chrX	19343984	PDHA1	promoter	Island
cg10461547	chr3	13282067	IQSEC1	prox_enhancer	Island
cg10462416	chr10	102152822	NOLC1	prox_enhancer	S_Shore
cg10464529	chr16	57996826	USB1	distal_enhancer	Island;N_Shelf
cg10471544	chr16	1770374	NME3	prox_enhancer	Island;S_Shore
cg10471574	chr17	72124177	SOX9	distal_enhancer	Island
cg10479082	chr7	28957023	AC005013.5	prox_enhancer	Island
cg10480513	chr10	68989104	KIFBP	prox_enhancer	Island
cg10482495	chrX	72131464	RTL5	exon1	Island
cg10488260	chrY	26409577	ANKRD36P1	prox_enhancer	Island
cg10490202	chr17	80893831	RPTOR	GeneBody	S_Shelf;N_Shelf
cg10490227	chr1	39883231	TRIT1	promoter	N_Shore
cg10490877	chr15	58066100	ALDH1A2	promoter	Island
cg10491410	chr4	1113699	RNF212;RP11-20I20.2	promoter;promoter	Island;S_Shore
cg10495392	chr1	46340891	NSUN4	promoter	Island
cg10496082	chr15	45129885	DUOX1;DUOXA1	promoter;promoter	Island
cg10496184	chr2	219434690	SPEG	promoter	N_Shore
cg10497162	chr6	28141846	ZKSCAN8	promoter	Island
cg10501602	chr7	151008784	NOS3	distal_enhancer	Island
cg10502244	chr12	48005512	COL2A1	prox_enhancer	Island;S_Shelf;S_Shore
cg10503326	chr3	170310495
cg10504392	chr12	109606834	MVK	distal_enhancer
cg10504660	chr5	149357976	PCYOX1L	promoter	Island
cg10506497	chr17	9771670	DHRS7C	GeneBody	Island
cg10506549	chr6	30325841	HCG17	prox_enhancer	N_Shore
cg10508993	chr5	180591495	SCGB3A1	promoter	Island
cg10510478	chr3	138009968	CLDN18	promoter	N_Shore
cg10515731	chr2	219514274	ASIC4	promoter	S_Shore
cg10517474	chr16	31459355	ARMC5	promoter	Island
cg10525574	chr12	94834260	KRT19P2	promoter
cg10529387	chr3	113212347	BOC	promoter	Island
cg10532908	chr7	142857786	EPHB6	GeneBody	S_Shelf
cg10536898	chr5	51377393	ISL1-DT	distal_enhancer
cg10538929	chr1	21823319	LDLRAD2	distal_enhancer	Island
cg10542446	chr17	28612280	SPAG5-AS1	prox_enhancer
cg10542584	chr3	62370548	PTPRG-AS1	prox_enhancer	S_Shore;S_Shore;Island;N_Shore;N_Shore
cg10544510	chr5	3761112
cg10553894	chr11	68783066	CPT1A	distal_enhancer	Island
cg10566297	chr4	2047508			S_Shore
cg10566479	chrX	135973959	MMGT1	promoter	Island
cg10573018	chr1	37635165	RSPO1	prox_enhancer	Island
cg10573158	chr6	30721719	TUBB	exon1	Island;S_Shelf
cg10573386	chr3	48662942	CELSR3	promoter	Island
cg10575236	chrX	16946618	REPS2	promoter	Island
cg10576499	chr2	79874189	MIR8080	other_regul_region
cg10578777	chr12	7628497			Island
cg10585870	chr19	14419502	DDX39A	promoter	Island
cg10595547	chr10	117551400	EMX2OS	distal_enhancer	N_Shore;N_Shore
cg10596361	chr8	11050240	MIR598	distal_enhancer
cg10597107	chr10	104122063	SFR1	promoter	Island
cg10599345	chr6	136793105	MAP3K5	prox_enhancer	Island
cg10599438	chr19	844589	PRTN3	prox_enhancer	Island;N_Shore;N_Shelf
cg10604476	chr19	10293232	ICAM5	GeneBody	Island;N_Shelf
cg10606127	chr19	55704060	EPN1	GeneBody	Island
cg10607454	chr7	1276089			Island
cg10607899	chr10	11611933	USP6NL	prox_enhancer	Island
cg10615414	chr20	38724453	SLC32A1	promoter	Island
cg13106306	chr7	2919471	CARD11-AS1	other_regul_region
cg13112404	chr1	182952553	SHCBP1L	GeneBody	N_Shore
cg13115118	chrX	155071519	CMC4;MTCP1;BRCC3	TSS1500;TSS1500;exon1	Island
cg13124777	chr10	68956420	DDX21	TSS1500	Island
cg13130022	chr6	44472757	MIR4642	distal_enhancer
cg27022552	chrX	48835610	PCSK1N	promoter	S_Shelf;Island
cg13133304	chr11	1840790	TNNI2	prox_enhancer
cg13136596	chr17	57267589	MSI2	GeneBody
cg13139972	chr4	107036273	DKK2	promoter	Island
cg13140154	chr15	40358434	DISP2	exon1	Island
cg13141009	chr3	179942436	PEX5L	GeneBody
cg13148496	chr14	102964281	CDC42BPB	GeneBody	Island
cg13161658	chr11	30017250	KCNA4	TSS1500	S_Shore;Island;N_Shore;N_Shore
cg13173415	chr11	12044122	LINC02547	distal_enhancer
cg13188068	chr7	100539126	AGFG2	promoter	Island
cg13189097	chr8	69994501	SUMO2P20	distal_enhancer
cg13193676	chr8	80030084	MRPS28	promoter	Island
cg13200739	chr11	71094488	SHANK2	distal_enhancer
cg13206735	chr18	79325745	ATP9B	GeneBody	N_Shore
cg13208429	chrX	110318280	AMMECR1	promoter	Island
cg13209990	chr7	2132498	MAD1L1	distal_enhancer
cg13212956	chr6	133888797	TARID	prox_enhancer	N_Shore;N_Shelf
cg13214005	chr6	170185743
cg03363535	chrX	102516510	TMSB15A	prox_enhancer	Island
cg03364121	chrX	120245310	NKAPP1	promoter	S_Shore
cg03369269	chr13	25171808	AMER2	prox_enhancer	Island
cg03790908	chr11	17476967	ABCC8	promoter	Island
cg03802424	chrX	86148384	DACH2	promoter	Island
cg03804136	chr17	77373137	SEPTIN9;SEPT9	promoter;promoter	Island
cg03809147	chr2	120343640	INHBB	distal_enhancer	Island;N_Shore;N_Shelf
cg03809548	chr19	37855394	WDR87BP	promoter	Island
cg03811558	chr16	49640861	ZNF423	promoter	S_Shelf
cg03812136	chr1	17890729	ACTL8	distal_enhancer
cg03814733	chrX	149938537	EOLA2;EOLA2-DT	promoter;promoter	Island
cg03817667	chr7	54542260	VSTM2A	promoter	Island;N_Shelf
cg03819713	chr6	32797210	HLA-DOB	distal_enhancer
cg27024805	chrX	48957693	OTUD5	promoter	Island
cg03831847	chr16	88766077	PIEZO1	distal_enhancer
cg03837452	chr3	101676251	ZBTB11;ZBTB11-AS1	promoter;promoter	Island
cg03846129	chr15	59372753	MYO1E	promoter	Island
cg03853743	chr12	60873228
cg03865041	chr16	71808763	AP1G1	promoter	Island
cg03870845	chr17	54900653	TOM1L1	promoter	Island
cg03876032	chr10	26212136	GAD2	distal_enhancer	Island;N_Shelf
cg03881775	chr3	147393348	ZIC4-AS1	distal_enhancer	Island;N_Shelf
cg03887092	chr6	1080650	LINC01622	GeneBody
cg03892062	chr12	124350670	MIR6880	other_regul_region	S_Shelf
cg03892838	chr2	237691091	LRRFIP1	prox_enhancer	N_Shore
cg03894815	chr20	63739454	SLC2A4RG	prox_enhancer	Island;N_Shelf
cg03894975	chr1	29260058	PTPRU	distal_enhancer	Island;N_Shore
cg03897436	chr16	1375468	UNKL	distal_enhancer	Island;N_Shelf
cg03900143	chr3	147393873	ZIC4-AS1	distal_enhancer	Island;N_Shore
cg03903211	chr19	38224422	DPF1;DPF1	TSS200;TSS1500	Island;S_Shore
cg03904209	chr10	2104994	RNU6-889P	other_regul_region
cg03906572	chrX	153411533	ZFP92	promoter	Island
cg03913921	chr7	120856773	TSPAN12	prox_enhancer	N_Shore
cg03920623	chr12	42238523	YAF2;PPHLN1	promoter;promoter	Island
cg03923561	chr12	54053436	HOXC4	prox_enhancer	S_Shore;N_Shore
cg03940634	chr1	224929711	DNAH14	promoter	Island
cg03949391	chr1	78491160	PTGFR	promoter	Island
cg03951603	chr15	89360334	MIR9-3HG	TSS1500	S_Shore;Island;N_Shore
cg03951833	chr1	148328978	RP11-495P10.3	promoter
cg03953500	chr11	86672436	ME3	promoter	Island
cg03960390	chr1	2403475	PEX10	distal_enhancer	S_Shore
cg03962214	chr1	10647896	CASZ1	GeneBody	Island
cg03965044	chr17	50634851	ABCC3	promoter	Island
cg03966449	chr16	87779242	LOC102724467;LOC102724467	TSS200;TSS1500	Island
cg03966760	chrX	123859733	XIAP	promoter	N_Shore
cg03969079	chr10	62000150	ARID5B;LOC124902435	GeneBody;GeneBody
cg03971283	chrX	153875996	L1CAM	promoter
cg03972071	chr18	75205208	PTGR3	prox_enhancer	Island;N_Shelf
cg03974985	chr2	97995896	TMEM131	promoter	Island
cg03976326	chr7	4191422	SDK1	GeneBody
cg03977831	chr1	11919131	KIAA2013	distal_enhancer
cg03981906	chr16	2682513	KCTD5	promoter	Island
cg09201130	chr1	9943551	LZIC;LZIC;NMNAT1	TSS200;TSS1500;exon1	S_Shore
cg09210933	chrX	74422046	SLC16A2	prox_enhancer	S_Shore;Island;N_Shore
cg09221413	chr17	41813000	FKBP10	promoter	S_Shore
cg09230996	chr10	100738662	PAX2	distal_enhancer	S_Shelf;S_Shore;N_Shore;N_Shelf
cg09234454	chr1	94095141	ABCA4	GeneBody
cg09234622	chr22	38844089	NPTXR	promoter	Island
cg09235217	chr2	231398319	B3GNT7	distal_enhancer	S_Shore;Island
cg09235562	chr19	384251	LOC124904606	GeneBody	Island;N_Shelf
cg09236176	chr17	79183373	LOC124904069;LOC124904069	TSS1500;exon1	Island
cg09237133	chr17	82321038	CD7	distal_enhancer	S_Shore;Island
cg09238756	chr1	113929581	HIPK1;HIPK1-AS1	promoter;promoter	Island
cg09247346	chr2	218216987	ARPC2	promoter	Island
cg09248345	chr1	165356316	LMX1A	promoter	S_Shelf;S_Shore;Island
cg09258813	chr8	37965891	ADRB3	exon1	Island
cg09259081	chr16	84505283	MEAK7	TSS1500	Island
cg09264065	chr1	29134424	TMEM200B	distal_enhancer	Island
cg09268800	chr1	153941908	DENND4B	distal_enhancer	Island;N_Shelf
cg09269935	chr1	4481495
cg09273054	chr8	119207892	MAL2	promoter	N_Shore
cg09275956	chr1	50430579			S_Shelf;S_Shelf
cg09276108	chr7	98034602	RN7SL478P	distal_enhancer
cg09279037	chr7	158310601	PTPRN2	distal_enhancer	N_Shore
cg09279544	chr19	8609509	ADAMTS10	TSS1500	Island;N_Shore
cg09279736	chr6	30071626	PPP1R11	distal_enhancer	Island;N_Shelf
cg09287096	chr10	85238866
cg09289148	chr16	1430868	PERCC1	prox_enhancer	S_Shelf;Island;N_Shore
cg09290506	chr12	57772178	METTL1;METTL21B;EEF1AKMT3	promoter;promoter;promoter	Island;N_Shore
cg09294077	chr14	66508881	GPHN	GeneBody	Island
cg09295081	chr2	11670057	NTSR2	promoter	Island
cg09299773	chr12	34318325
cg09300623	chr17	74893920	FADS6	prox_enhancer	Island
cg09301471	chr16	89283537	ANKRD11	GeneBody	S_Shore;N_Shelf
cg09307838	chr4	119454900	GTF2IP12;SEPTIN7P14	TSS1500;exon1	Island
cg09309899	chrX	149505437	IDS	promoter	Island
cg09310980	chrX	153475045	HAUS7	GeneBody	Island
cg09311630	chr17	81396041	BAHCC1	prox_enhancer	Island
cg09316713	chr14	24215771	MDP1;NEDD8-MDP1	GeneBody;GeneBody	S_Shelf
cg09318256	chr6	161139591	AGPAT4	distal_enhancer
cg09323136	chr21	41767222	RIPK4;RIPK4;LOC102724800	TSS200;TSS1500;exon1	Island
cg09323467	chr2	61854147	FAM161A	promoter	Island
cg09324735	chr11	1305876	TOLLIP	GeneBody	N_Shelf
cg17422603	chr10	130788808			S_Shelf
cg17422692	chr16	370245	MRPL28	prox_enhancer	Island;N_Shelf
cg17431280	chr19	47004204	NPAS1	distal_enhancer	Island
cg17443359	chr1	90834674	LINC02788	prox_enhancer	N_Shore
cg17444479	chr10	132616365	INPP5A	distal_enhancer
cg17451255	chr3	13414202	NUP210	distal_enhancer
cg17459387	chr17	81160866	PVALEF	distal_enhancer	S_Shelf;S_Shore
cg17459949	chr10	3258253	LINC02668	prox_enhancer
cg17461462	chr8	677771	ERICH1	GeneBody	S_Shore
cg17462165	chr17	48728423	HOXB13	exon1	S_Shelf;S_Shelf;S_Shore;Island
cg17466318	chrX	47523825	NUS1P1	distal_enhancer	Island
cg17473794	chr19	9584550	ZNF121	promoter	Island
cg17477162	chr1	90710907	BARHL2	distal_enhancer	S_Shelf;Island
cg17478827	chr19	55599514	FIZ1	promoter	Island;N_Shelf
cg17491548	chr2	73385761	ALMS1	promoter	Island
cg17495715	chr2	176085545	EVX2	prox_enhancer	S_Shore;S_Shore;Island;N_Shore;N_Shelf
cg17495912	chr13	36432203	CCNA1	promoter	Island
cg17496659	chr1	3651681	TP73	prox_enhancer	Island
cg17496661	chr5	3326229	LINC02162	distal_enhancer	Island;S_Shore
cg17497172	chr20	31440426	DEFB123	promoter
cg17498296	chr10	123148024	HMX2	promoter	Island
cg17504394	chr17	72343154	LINC02003	exon1
cg17509603	chr7	151410601	WDR86	promoter	Island
cg17512382	chr6	8667357	LOC100506207	GeneBody
cg17513943	chr10	27155558	MASTL	prox_enhancer	S_Shore;Island
cg17516577	chr10	70381668	LRRC20	prox_enhancer	N_Shore
cg17520927	chr1	10398848	PGD	promoter	Island
cg17524017	chr8	69492611	SULF1	promoter
cg17526573	chr2	50347570	NRXN1	promoter	Island
cg17531849	chr17	79315684	RBFOX3	GeneBody
cg17533458	chr5	93621120	LOC124901028;MIR2277	TSS1500;TSS1500	Island
cg17533927	chr7	128910844	KCP	promoter	Island
cg17542408	chr11	78962055	TENM4	GeneBody	Island
cg17545141	chr7	1944349	AC110781.3	distal_enhancer
cg17554470	chr12	131443510
cg17555373	chr13	53200973	PCDH8P1	promoter	Island
cg17560493	chr2	222671606	MOGAT1	promoter	Island
cg17563034	chr4	5019541	CYTL1	promoter	Island
cg17581805	chrX	51406548	EZHIP	TSS1500	N_Shore
cg17596511	chr16	84594352	COTL1	GeneBody
cg17602102	chr17	80822359	RPTOR	GeneBody	Island;N_Shelf
cg17603461	chrX	71254131	ZMYM3	promoter	Island
cg17612569	chr21	25734910	ATP5J;ATP5PF;GABPA	promoter;promoter;promoter	Island
cg17618327	chr7	2104307	MAD1L1	distal_enhancer
cg17621389	chr6	147407154	YAP1P1	other_regul_region	Island
cg17633020	chr5	59039353	PDE4D	exon1	Island
cg17643796	chr4	654963	PDE6B;PDE6B-AS1	GeneBody;GeneBody	S_Shelf;S_Shelf;S_Shore;N_Shore;N_Shelf
cg17645407	chrX	103064329	BEX1	promoter	Island
cg17648080	chr17	2238547	SMG6	prox_enhancer
cg17648537	chr2	86106158	POLR1A;PTCD3	promoter;promoter	Island
cg17649599	chr3	84126097
cg17650607	chr16	49281695	CBLN1	promoter	S_Shelf;Island;N_Shore
cg17650822	chr16	58463891	NDRG4	promoter	Island
cg12077577	chr8	2076169	MIR7160	prox_enhancer
cg17669542	chr2	84516431	DNAH6	promoter	Island
cg17669899	chr17	30824497	CRLF3	GeneBody	Island
cg13667389	chr17	81031050	BAIAP2-DT	distal_enhancer	N_Shore;N_Shelf
cg13668930	chr13	20989029	LATS2-AS1	distal_enhancer	Island
cg25439758	chr11	68050139	TCIRG1	GeneBody
cg25442487	chrX	134172886	MIR106AHG	prox_enhancer	Island
cg25444386	chr4	55124777	KDR	prox_enhancer	N_Shore
cg25451306	chr10	114174652	C10orf118;CCDC186	prox_enhancer;prox_enhancer	S_Shore;S_Shore
cg25454298	chr7	151118358	AGAP3	distal_enhancer	S_Shelf;N_Shore
cg25457886	chr3	14298065			Island
cg25461801	chr13	99978062			N_Shore
cg25464140	chr1	150159293	PLEKHO1	distal_enhancer
cg25465938	chr1	181485870	CACNA1E	GeneBody	Island;S_Shelf;S_Shore
cg25466154	chr22	44313028	SHISAL1	promoter
cg25469418	chr1	15214853	ZBTB2P1	distal_enhancer	Island
cg25471724	chr8	70669455	LACTB2;XKR9	TSS1500;exon1	S_Shore
cg25476312	chr2	134719323	TMEM163	TSS1500	Island
cg25482853	chr8	66775220	SGK3	promoter	Island
cg25492363	chr11	57552399	UBE2L6	GeneBody
cg25500080	chr5	140966614	PCDHAC2	promoter	Island
cg25506065	chr1	159873109	CFAP45	GeneBody
cg25508573	chrX	153724882	BCAP31;ABCD1	TSS1500;exon1	Island
cg25513659	chr17	334140	RPH3AL-AS1	distal_enhancer	N_Shore
cg25518571	chr5	1285927	TERT	other_regul_region	S_Shelf;N_Shore;N_Shelf
cg25519284	chr8	15540162	TUSC3	promoter	Island
cg25523462	chr17	58352139	SUPT4H1	exon1	Island
cg25529585	chrX	110317873	LOC105373312;AMMECR1	TSS1500;exon1	Island
cg25533943	chr17	45247956	MAP3K14-AS1	promoter	Island
cg25535047	chr20	62577598
cg02694427	chr2	176099784	HOXD12;HOXD12	TSS200;TSS1500	S_Shelf;Island
cg02696685	chr19	605018	HCN2	GeneBody	S_Shore
cg02702524	chr16	690552	WDR24	promoter	S_Shelf;Island;N_Shelf;N_Shelf
cg02705163	chr6	138572536	NHSL1	promoter
cg02710296	chr1	182952716	SHCBP1L	prox_enhancer	Island
cg02712075	chr17	48593882	HOXB5	promoter	S_Shore;Island;N_Shelf;N_Shelf
cg02717339	chr2	96859030	ANKRD39	TSS1500	S_Shore;N_Shelf
cg02719427	chr11	2130495	IGF2;INS-IGF2	GeneBody;GeneBody	N_Shelf
cg02722596	chr5	141383390	PCDHGA7	exon1	S_Shore;N_Shore
cg02725493	chr4	8023312	ABLIM2	GeneBody
cg02727363	chr16	70251025	EXOSC6	prox_enhancer	Island
cg02730781	chrX	20141942	EIF1AX	promoter	Island
cg02730994	chr1	201829280	IPO9;IPO9-AS1	promoter;promoter	Island
cg02731554	chr5	142314668	SPRY4	GeneBody
cg02736280	chr17	1730451	WDR81	distal_enhancer	S_Shelf;N_Shelf
cg02740606	chr11	67438947	PTPRCAP	prox_enhancer	S_Shelf
cg02741521	chr3	9703926	CPNE9	promoter	Island
cg02742918	chrX	154018652	IRAK1	prox_enhancer	N_Shore
cg02756676	chr17	2054912	HIC1	promoter	Island
cg02760031	chr20	610507	TCF15	promoter	Island
cg02766845	chr6	28988800	HCG16	prox_enhancer	Island
cg02768721	chr7	158428678	PTPRN2	GeneBody	S_Shore
cg02770249	chrX	120469378	LAMP2	promoter
cg02773435	chr5	136365523	TRPC7	promoter
cg02773945	chr1	200042730	NR5A2	prox_enhancer	S_Shelf;S_Shore;S_Shore;Island
cg02775175	chrX	68828158	EFNB1	prox_enhancer	N_Shore
cg02775417	chr19	643457	FGF22	GeneBody	S_Shelf;S_Shelf;Island;N_Shelf
cg02778613	chr1	156920821	LRRC71	exon1	Island;N_Shelf
cg02784823	chr19	48497640	LMTK3	distal_enhancer	N_Shelf;S_Shelf
cg02796939	chr17	82587249	FOXK2;LOC105371942	GeneBody;GeneBody	S_Shelf;S_Shelf;N_Shore
cg02800216	chr2	236633981	ACKR3	distal_enhancer
cg02800607	chr10	99232202	HPSE2	distal_enhancer	N_Shore;N_Shore
cg02805356	chr1	36323787	EVA1B	promoter	Island
cg02812947	chr8	131040344	ADCY8	promoter	Island
cg02815900	chr16	30948980	ORAI3	promoter	S_Shore;S_Shore;Island
cg02824818	chr17	824494	NXN	GeneBody
cg02831329	chr16	31061330	ZNF668	distal_enhancer	N_Shore;N_Shelf
cg02838375	chrX	31097544
cg02840179	chr8	1586210	DLGAP2;DLGAP2-AS1	GeneBody;GeneBody
cg02854229	chr14	101496657	RP11-1029J19.2	distal_enhancer
cg02855883	chr12	67658341	DYRK2	GeneBody
cg02861380	chr1	75131073	LHX8-AS1	prox_enhancer	S_Shore;Island;N_Shelf
cg02863594	chr6	33312422	TAPBP	prox_enhancer	N_Shore;N_Shelf
cg02864732	chrX	131058391	ARHGAP36	promoter	Island
cg02875834	chrX	96684849	DIAPH2	promoter	Island
cg02876066	chr19	18522183	ELL	prox_enhancer	Island
cg02884588	chr19	539155	CDC34	GeneBody	N_Shore;S_Shelf
cg02885007	chr2	176122877	HOXD9	prox_enhancer	Island;N_Shore
cg02887623	chr14	101065418	MIR412;MIR369;MIR412;MIR369;MIR410;MIR656	TSS200;TSS200;TSS1500;TSS1500;TSS1500;TSS1500	Island
cg02890566	chr17	73438003	SDK2	GeneBody	S_Shelf
cg02891686	chr4	24799803	SOD3	distal_enhancer	Island
cg02891728	chr7	151391150	WDR86-AS1	distal_enhancer
cg02892357	chr21	44369496	TRPM2	GeneBody	Island;N_Shore
cg02894204	chr14	104472650	CEND1P1	distal_enhancer	N_Shore
cg02896361	chrX	47582182	TIMP1	promoter
cg02898382	chrX	130339855	SLC25A14	promoter	Island
cg02909397	chrX	20266579	RPS6KA3	promoter	Island
cg02914422	chr7	32070533	PDE1C	promoter	Island
cg02917792	chr15	50355523	GABPB1;GABPB1-IT1;GABPB1-AS1	TSS1500;TSS1500;exon1	Island
cg02918910	chr1	151060486	MLLT11	promoter	S_Shore
cg19309928	chr11	102306456
cg19327049	chr12	132730186	ANKLE2	prox_enhancer	S_Shelf;N_Shore
cg19329160	chr13	78607960	POU4F1	distal_enhancer	S_Shore;Island;N_Shore;N_Shore
cg19332452	chr19	12825905	LOC105372281	exon1	Island;N_Shelf
cg19336198	chr7	4706831	FOXK1	GeneBody
cg19338222	chr19	38561392	RYR1	GeneBody	Island;N_Shelf
cg19346645	chr4	140568999	UCP1	promoter	Island
cg19355120	chr7	27243983	EVX1-AS;EVX1	GeneBody;GeneBody	S_Shore;Island;N_Shore
cg19355911	chrX	12791207	PRPS2	promoter	Island;N_Shore
cg19359929	chr1	3625199	TPRG1L	prox_enhancer	Island
cg19367540	chr1	111989180	KCND3	promoter	Island
cg19368844	chr12	34300563	AK6P1	other_regul_region
cg19372975	chr2	241273486	HDLBP	prox_enhancer	S_Shore
cg19378036	chr17	37745373	HNF1B	TSS1500	S_Shore;Island
cg19380303	chr15	89628962	KIF7	distal_enhancer	S_Shore
cg19385628	chr3	6862953	GRM7	prox_enhancer	S_Shore;Island
cg19402371	chr19	55377645	TMEM190	GeneBody	Island
cg19402939	chr3	184386693	THPO	distal_enhancer	Island
cg19404215	chr3	33113785	CRTAP	promoter	Island
cg19406182	chr22	37325108	LOC105373024	GeneBody	Island
cg19407385	chr17	45021776	DCAKD	distal_enhancer	Island;S_Shelf
cg19407410	chrX	100410953	PCDH19	prox_enhancer	Island;N_Shore
cg19415339	chrX	53686546	HUWE1	prox_enhancer	S_Shelf;Island
cg19416326	chr5	176528352	RNF44	GeneBody
cg19419279	chr11	123430159	GRAMD1B	promoter	N_Shore
cg19419291	chr5	95960261	ELL2	prox_enhancer	N_Shore
cg19426944	chr12	48003442	COL2A1	prox_enhancer	S_Shore;N_Shore;N_Shore
cg19428430	chrX	149938389	EOLA2-DT;EOLA2-DT;EOLA2	TSS200;TSS1500;exon1	Island
cg19431561	chr21	46228994	LSS	promoter	Island
cg19434470	chr17	7014297	C17orf49	promoter	S_Shore;Island
cg19435453	chr7	21330694	RNU1-15P	promoter
cg19436429	chr3	179261197	LRRFIP1P1	promoter	Island
cg19440264	chr17	7447094	CHRNB1	prox_enhancer	S_Shore
cg19443311	chr22	18970165	DGCR5	TSS1500	N_Shore
cg19443418	chr4	39480390	WDR5CP	exon1	Island
cg19451845	chr2	218959329	CDK5R2	prox_enhancer	N_Shore;N_Shelf
cg19452535	chr2	68643367	PROKR1	TSS1500	Island
cg19453488	chr14	94864647	LOC124903369;LOC124903369	TSS200;TSS1500	Island
cg19460368	chr12	54584316	PPP1R1A	distal_enhancer	N_Shelf
cg19475903	chr6	39303879	KCNK17	promoter	Island
cg19484420	chr2	126656532	GYPC	prox_enhancer	Island
cg19488431	chr6	28633552			N_Shore
cg19493242	chrX	67545280	AR	promoter	S_Shore;N_Shore
cg19496639	chr8	22635259	BIN3	exon1
cg19499361	chr12	21527286	C12orf39;SPX	prox_enhancer;prox_enhancer	N_Shore
cg19508437	chr13	34943273	NBEA	prox_enhancer	Island
cg19516340	chr2	10123569	RRM2	prox_enhancer	S_Shelf;S_Shore
cg19517378	chr4	83010905	LIN54	promoter	Island;N_Shore
cg19517476	chr19	14480489	GIPC1	GeneBody	Island
cg19520087	chr5	141173439	PCDHB7	promoter	N_Shore
cg19525418	chr8	60852873	CHD7	GeneBody
cg19532714	chrX	38327586	RPGR	promoter	Island
cg19537645	chr5	172772415	LOC105377730;DUSP1;LOC105377730	TSS1500;TSS1500;exon1	Island
cg19538655	chr14	36661557	PAX9	prox_enhancer	S_Shelf;N_Shore;N_Shore
cg19541697	chr2	25822320	PTGES3P2	promoter
cg19552441	chr22	17793034	MICAL3	GeneBody	Island
cg19559537	chr17	37844865	YWHAEP7	distal_enhancer
cg19571715	chr15	27957613	RPL5P32	distal_enhancer
cg19575807	chr2	222320535	RNF228	prox_enhancer	S_Shore
cg19580241	chr7	27184501	HOXA11-AS	prox_enhancer	N_Shore;N_Shore;N_Shelf
cg19583388	chrX	47658803	UXT-AS1	prox_enhancer	Island
cg19583968	chr1	54980714	TMEM61	promoter	Island
cg19586199	chr19	14114360	PRKACA	promoter	N_Shelf
cg05036635	chr16	3193552	AJ003147.9	promoter	Island;S_Shore
cg05039004	chr1	29259787	PTPRU	distal_enhancer	Island;N_Shore
cg05040023	chr5	73565334	ANKRA2	prox_enhancer	Island
cg05042366	chr16	1221998	TPSG1	GeneBody	S_Shelf
cg05045028	chrX	130165950	AIFM1	promoter	Island
cg05045210	chr15	29822626	TJP1;TJP1	TSS200;TSS1500	Island
cg05045659	chrX	68132942	AKIRIN1P2	other_regul_region	Island
cg05049545	chrX	18354576	SCML2	promoter	Island
cg05050657	chr1	46491433	DMBX1	promoter	Island
cg05050789	chr17	81513400	ACTG1	prox_enhancer	Island
cg05052324	chr1	18630526	PAX7	prox_enhancer	Island
cg05053440	chr1	227560741			S_Shore;Island;N_Shelf
cg05053562	chr2	73202180	NOTO	prox_enhancer	Island
cg05058976	chr16	3587955	SLX4	GeneBody	N_Shore
cg05063096	chr3	143970968	DIPK2A	prox_enhancer	Island
cg05063169	chr5	171387671	NPM1	promoter	Island
cg05065765	chr3	38165028	OXSR1	prox_enhancer	Island
cg05067926	chr11	134362021	GLB1L2	distal_enhancer	Island
cg05068452	chr4	114600085	UGT8	prox_enhancer	S_Shore
cg05069807	chr4	6943975	TBC1D14	distal_enhancer
cg05079767	chr22	37374904	ELFN2	GeneBody	Island
cg05081047	chr1	162378802	C1orf226;C1orf226	TSS200;TSS1500
cg05083222	chr15	88803712	ACAN	promoter	Island
cg05085169	chr20	62812399	COL9A3	distal_enhancer	S_Shore;Island;N_Shelf
cg05086798	chrX	23332196	PTCHD1	distal_enhancer	Island;N_Shore
cg05088151	chrX	153411742	ZFP92	prox_enhancer	Island
cg05088677	chr10	21496804	MIR1915	promoter	Island;N_Shelf
cg05090195	chr12	53985709	HOXC-AS3;HOXC-AS3;HOXC10	TSS200;TSS1500;exon1	Island
cg05096434	chrX	107000174	MORC4	promoter	Island
cg05099387	chr2	176188564	HOXD1;HAGLR	promoter;promoter	Island
cg05104476	chrX	49235616	CCDC22	prox_enhancer	S_Shore;Island
cg05112617	chr3	93980088	ARL13B;PROS1	promoter;promoter	Island
cg05116694	chr4	8135292	ABLIM2	GeneBody
cg05120900	chr13	102592194
cg05124021	chr7	157694374	PTPRN2	GeneBody	S_Shore
cg05129039	chr11	65117023	ZNHIT2	exon1	Island
cg05132077	chr22	49052508	NHIP	promoter	S_Shore;S_Shore
cg05133205	chr6	32153472	PPT2	promoter	S_Shelf;N_Shore
cg05134945	chr3	188947677	TPRG1-AS1	promoter	Island
cg05136452	chr11	65112419	TM7SF2	prox_enhancer	S_Shelf;Island
cg05140257	chrX	104156965	SLC25A53	promoter	Island
cg05147983	chr4	123505226	LINC02435	promoter	N_Shore
cg05148217	chr3	109118031	MORC1	promoter	Island
cg21542780	chr2	233854731	HJURP	promoter	Island
cg21544698	chr12	130451417	RIMBP2	GeneBody	Island
cg21552001	chr6	47234658	TNFRSF21	GeneBody
cg21554095	chr16	87959740	BANP	prox_enhancer	S_Shore
cg21557668	chrX	71910688	NHSL2	promoter	N_Shore
cg21561370	chr1	62194756	L1TD1	promoter	N_Shore
cg21562071	chr17	5035391	SLC52A1	promoter
cg21569714	chr5	154418802	GALNT10;SAP30L-AS1	GeneBody;GeneBody
cg21577836	chr1	175599574	TNR-IT1	distal_enhancer	Island
cg21582488	chr1	109283350	PSRC1	promoter	S_Shore;Island
cg21587837	chr6	31558117	NFKBIL1	distal_enhancer
cg21593001	chr12	113093255	DTX1	distal_enhancer	Island
cg21595543	chr3	196568502	FBXO45;WDR53	promoter;promoter	Island
cg21597797	chrX	110318285	AMMECR1	promoter	Island
cg21600537	chr19	8050376			Island
cg21601919	chr5	171450928	FGF18	distal_enhancer	S_Shore
cg21602092	chrX	70133962	IGBP1	prox_enhancer	Island
cg21604743	chrX	7927462	PNPLA4	promoter	Island
cg21613549	chr13	111283724	TEX29	distal_enhancer	S_Shore
cg21617762	chr7	157018823	MNX1-AS1	distal_enhancer	Island
cg21619059	chr6	138403491	HEBP2;MARCKSL1P2	promoter;promoter	Island
cg21620282	chr14	92923283	CHGA	exon1	Island
cg21627409	chr5	141430539	PCDHGA12	promoter	S_Shelf;N_Shore
cg21628200	chr11	61587728	LOC101927495;LOC105369331	TSS1500;exon1	Island
cg21643916	chr7	576414	PRKAR1B-AS2	distal_enhancer	S_Shelf;N_Shore
cg21649277	chr19	18006985	ARRDC2	prox_enhancer	N_Shore;N_Shore;N_Shelf
cg21655444	chr18	77058446	MBP	GeneBody	Island
cg21663666	chr2	231355837	MIR4777	distal_enhancer
cg21664614	chr13	110625264	NAXD	GeneBody	Island
cg21669763	chr15	99433564	LINC03080	prox_enhancer
cg21672425	chr9	96854333	ZNF782	prox_enhancer	Island
cg21681168	chr3	42266263	CCK	prox_enhancer	S_Shelf;S_Shore
cg21681675	chr2	159712178	MARCHF7	TSS1500	Island
cg21692389	chr18	3449487	TGIF1	prox_enhancer	S_Shore;Island
cg21696781	chr15	92904624	CHD2	GeneBody	S_Shore
cg21699158	chr2	85134342	TCF7L1	prox_enhancer	Island
cg21700511	chr20	3732385	HSPA12B	prox_enhancer	N_Shore
cg21705897	chr6	55579263	HMGCLL1	promoter	Island
cg21714878	chr22	49658759	MIR3667HG	TSS1500
cg21717549	chr6	117264802	VGLL2;LOC105377964	TSS1500;exon1	S_Shore;N_Shore
cg21719492	chr13	112134355	LINC00404	distal_enhancer
cg21720051	chr9	36400913	RNF38	promoter	Island
cg21725226	chr2	202034560	FZD7	prox_enhancer	Island
cg21736411	chr21	39387733	WRB;GET1	promoter;promoter	S_Shore;N_Shore
cg21746851	chr3	9952421	PRRT3	promoter	Island
cg21760146	chr6	166862293	RPS6KA2	promoter	Island
cg21762935	chrX	104565485	IL1RAPL2	TSS1500	Island;N_Shore
cg21768884	chr17	62693189	RNU6-446P	distal_enhancer
cg21768956	chr17	1024412	MIR3183	prox_enhancer	S_Shore
cg21773962	chrX	140504145	SOX3	prox_enhancer	Island;N_Shelf
cg21776057	chrX	119943778	NKAP	promoter	S_Shore
cg21785054	chrX	49074040	PRAF2	promoter	S_Shore;Island
cg21787249	chr3	39188653	XIRP1	distal_enhancer
cg13309472	chr8	144413690	SLC39A4	distal_enhancer	S_Shelf;Island;N_Shelf
cg21790657	chr18	79915478	SLC66A2	GeneBody	Island;N_Shore;N_Shelf
cg21795588	chr7	139340228	FMC1;LUC7L2;FMC1-LUC7L2	TSS1500;TSS1500;TSS1500	Island
cg21798964	chr3	138834932	PIK3CB	promoter	Island
cg21804148	chr12	66130990	LLPH	TSS1500	Island
cg21815508	chr7	157737344	PTPRN2	GeneBody	S_Shelf
cg21816308	chr1	38578468	LINC01685	distal_enhancer	N_Shore
cg21817720	chr17	3637146	CTNS	prox_enhancer	Island
cg21824343	chr17	1730420	WDR81	distal_enhancer	S_Shelf;N_Shelf
cg21839504	chr7	156544474	LINC00244	distal_enhancer
cg21844316	chr22	36454960	LOC124905111	TSS1500	Island
cg21844487	chr5	168486320	RARS1	promoter	Island
cg21852757	chr3	179706828	USP13	GeneBody
cg21853250	chr8	731212	ERICH1	promoter	Island
cg21856067	chr20	13995207	SEL1L2;MACROD2	promoter;promoter	Island
cg21864829	chrX	154378170	EMD	prox_enhancer	S_Shelf;Island
cg21865150	chr17	48726877	HOXB13	prox_enhancer	S_Shelf;Island;N_Shore;S_Shelf;S_Shelf;S_Shore
cg21866259	chr2	197786241	BOLL	promoter	Island
cg21869046	chr19	40719100	ITPKC	prox_enhancer	S_Shelf;S_Shore
cg21869609	chr19	2291614	LINGO3	prox_enhancer	Island;N_Shelf
cg21870321	chr20	4720836	PRND	prox_enhancer
cg21870802	chr9	133667165	DBH-AS1	distal_enhancer
cg21871465	chr11	2992426	NAP1L4	promoter	Island
cg21875336	chr6	79078382	PHIP;PHIP	TSS200;TSS1500	Island
cg21880156	chrX	11665428	ARHGAP6	prox_enhancer	Island
cg21881821	chrX	69616269	EDA	prox_enhancer	Island
cg27774269	chrX	154466040	PLXNA3	distal_enhancer	S_Shore;Island;N_Shelf
cg21887309	chr5	140829905	PCDHA6	exon1	S_Shore;Island
cg21887683	chrX	136496884	HTATSF1	prox_enhancer	Island
cg21889116	chr8	55772989	TMEM68	prox_enhancer	Island
cg21890551	chr14	61568867	LINC03033	prox_enhancer
cg21893663	chr13	105410823	LOC105370344	exon1
cg21906038	chr2	209771690	UNC80	promoter	Island
cg21913897	chr1	4734012	AJAP1	GeneBody
cg27091865	chr2	3779020	DCDC2C	GeneBody
cg27096255	chr4	169791812	PTGES3P3	prox_enhancer
cg27099166	chr4	70901976	MOB1B;MOB1B;LOC124900711	TSS1500;exon1;exon1	N_Shore
cg27099880	chr7	74607612			S_Shore
cg27100236	chr8	11703949	GATA4;SNORA99	TSS1500;TSS1500	S_Shelf;Island;N_Shelf
cg02921434	chrX	147911915	FMR1;FMR1-AS1	promoter;promoter	Island
cg02922913	chr19	1009765	TMEM259	GeneBody	Island
cg02923888	chr11	1462661	BRSK2	GeneBody	S_Shore;Island
cg02927870	chr7	99878197	OR2AE1	other_regul_region
cg02928052	chr19	34497907	WTIP	distal_enhancer	Island
cg02931149	chrX	154358189	FLNA	distal_enhancer	S_Shore
cg02933100	chr7	50590757	DDC	distal_enhancer
cg02933375	chr17	80885028	RPTOR	GeneBody	S_Shore
cg02934718	chr17	61443938	TBX4	distal_enhancer
cg02935627	chr19	291306	PLPP2;PPAP2C	promoter;promoter	Island;N_Shelf
cg02938958	chrX	25004730	ARX	distal_enhancer	Island;N_Shelf
cg02947873	chr14	104138976	KIF26A	promoter	Island
cg02948855	chr10	133197216	UTF1	distal_enhancer	N_Shelf
cg02948862	chr16	88969124	CBFA2T3	distal_enhancer	S_Shore;S_Shore
cg02952008	chr1	228416364	TRIM17	prox_enhancer	Island
cg02953927	chr15	43746614	PDIA3	promoter	Island
cg02957700	chr2	197786324	BOLL	promoter	Island
cg02961707	chr19	7863088	EVI5L	GeneBody	Island
cg02964172	chr6	10599226	GCNT2	distal_enhancer
cg02966153	chr19	1401768	GAMT	TSS1500	S_Shelf;Island
cg02969343	chr2	11023829	RPL6P4	distal_enhancer
cg02971581	chr1	10835893			Island
cg02973417	chrX	153955444	RENBP	distal_enhancer	S_Shore;S_Shore
cg02980416	chr19	39996988	ZNF546	promoter	Island
cg02993991	chr19	4064179	ZBTB7A	GeneBody	Island
cg02994246	chr1	21260681	LOC124903872	TSS1500
cg02999463	chr8	37849804	BRF2	promoter	Island
cg03003689	chr1	156705178	CRABP2	prox_enhancer	Island
cg03004280	chr16	3305361	TIGD7;ZNF75A	promoter;promoter	Island
cg23954206	chrX	48004042	ZNF182	promoter	Island
cg23955842	chrX	151177659	GPR50-AS1	promoter	S_Shore;Island
cg23956737	chr7	122885920	CADPS2	GeneBody	Island
cg23963153	chr2	196068542	DNAH7	prox_enhancer	N_Shore
cg23963802	chr10	100115130	TPM4P1	promoter	Island
cg23965689	chr17	44316636	RUNDC3A	GeneBody	S_Shore
cg23971110	chr6	98828084			Island;S_Shelf;N_Shelf
cg23971170	chr1	165357032	LMX1A	prox_enhancer	S_Shelf;S_Shelf;Island
cg23985941	chr14	104800208	ZBTB42	TSS1500	Island;N_Shore
cg23986975	chr4	705499	PCGF3	TSS1500	S_Shore;Island
cg23987286	chr11	75241323	TPBGL-AS1	promoter	Island
cg23990012	chr15	95327180	LETR1;LETR1	TSS200;TSS1500	S_Shore
cg23992470	chr4	849849	GAK	GeneBody	S_Shore;Island
cg23994303	chr17	38869021	LASP1	prox_enhancer	N_Shore
cg23999422	chr19	4173469			Island
cg23999695	chr15	89400394	LOC105371031	GeneBody	Island
cg24001278	chr8	27491142	EPHX2	promoter	Island
cg24001644	chrX	20116601	MAP7D2	promoter	Island
cg24002887	chr7	64947365			Island
cg24008544	chr17	43211880	TMEM106A	promoter	Island
cg24011261	chr3	49358793	GPX1	prox_enhancer	S_Shore
cg24011637	chr2	28391700	FOSL2	prox_enhancer	Island
cg26580609	chr2	18584874	RNU6-1215P	prox_enhancer	Island
cg26580895	chr17	48430392	SKAP1	promoter	S_Shore
cg26584339	chrX	37685882	XK	exon1	Island
cg26587870	chr6	27762784	LOC100131289	GeneBody
cg26589485	chr17	1935145	RTN4RL1	GeneBody	S_Shore;N_Shore
cg26593722	chr16	87342708	FBXO31	GeneBody
cg26600608	chr5	181053234	BTNL9	TSS1500	Island
cg26600753	chr5	181195446	TRIM7-AS2;TRIM7	GeneBody;GeneBody	S_Shelf;Island
cg26608305	chr11	925416	AP2A2	prox_enhancer	Island
cg26612385	chr12	76031891	PHLDA1;PHLDA1;PHLDA1-DT	TSS200;TSS1500;exon1	Island
cg26616078	chr7	138868079	RNU6-1272P	other_regul_region	Island;N_Shore
cg26619296	chr10	1543091	ADARB2-AS1	other_regul_region	S_Shore;S_Shore;Island
cg26630231	chr13	112072168	SOX1	distal_enhancer	S_Shelf;Island
cg26630791	chr5	83721181	HAPLN1	promoter	N_Shore
cg26635219	chr7	117479370	CFTR	prox_enhancer
cg26636193	chr5	147509702	DPYSL3	prox_enhancer	Island
cg26640879	chrX	150568443	MTM1	promoter	Island
cg26641275	chr2	239049858	HDAC4	GeneBody	N_Shelf
cg26642510	chr19	6501767	TUBB4A	prox_enhancer	N_Shore
cg26651148	chr7	158074608	PTPRN2	GeneBody
cg26654798	chr15	83285112	BNC1	prox_enhancer	Island
cg26664254	chr10	129790925	LINC02666	distal_enhancer	N_Shelf
cg26665209	chr12	132843177	CHFR	GeneBody	S_Shelf
cg01204391	chr1	85048647	MCOLN3;MCOLN3	TSS200;TSS1500	Island
cg01213445	chr15	90994220	PRC1	prox_enhancer	Island
cg01218619	chr4	25088676	LGI2	distal_enhancer	Island
cg01218720	chr17	42170120	KCNH4	promoter
cg01219549	chr9	137789197	LOC651337	TSS1500	Island
cg01225086	chr12	120737614	ACADS	GeneBody	N_Shore
cg01226265	chr18	74456723	DIPK1C	prox_enhancer	Island
cg01237565	chr14	105248688	BRF1;BTBD6	TSS1500;exon1	Island
cg01243312	chr2	135665411	MIR128-1	prox_enhancer
cg01246520	chr17	17741030	RAI1-AS1	distal_enhancer
cg01248080	chr6	711212			Island
cg01248460	chr16	2691259	KCTD5	GeneBody
cg01249180	chr5	96662163	CAST	promoter	Island
cg01257145	chr5	75053979	GCNT4	prox_enhancer	Island;S_Shore
cg01263942	chr10	649919	DIP2C-AS1;PRR26	promoter;promoter
cg01269537	chr16	70381611	ST3GAL2	GeneBody	Island
cg01270451	chr12	122500801	ZCCHC8	exon1	Island
cg01275685	chr7	34139618	BMPER	GeneBody
cg01281911	chr1	47417014	FOXE3	promoter	Island
cg01297808	chr10	92420794	MARK2P9	distal_enhancer	Island
cg01305745	chr16	31095467	VKORC1	prox_enhancer	S_Shore
cg01309665	chr3	62318892	CEP15;C3orf14;PTPRG-AS1	promoter;promoter;promoter	Island
cg01314034	chr7	74453503	GTF2IRD1	prox_enhancer	Island
cg01316047	chr19	33194123	LRP3	promoter	Island
cg01316109	chr7	31193134	LOC107986781	GeneBody	Island
cg01316642	chr19	11538810	CNN1	promoter	S_Shelf
cg01317772	chr16	55371288	RPL31P56	distal_enhancer
cg01321673	chr22	49999934	IL17REL	distal_enhancer	Island
cg04370314	chr13	99991058	LINC00554	distal_enhancer	S_Shore;S_Shore
cg04380800	chr7	100893716	ACHE	GeneBody	S_Shore;S_Shore;S_Shelf;N_Shore
cg04385144	chr22	26657455	MIAT	promoter	Island
cg04387820	chr10	18710496	LOC105376440	GeneBody	S_Shore
cg04389704	chr16	30942175	FBXL19	GeneBody
cg04392554	chr22	46289575	GTSE1-DT	distal_enhancer	Island
cg04398720	chr14	95714170	TCL1A	promoter	Island
cg04402007	chr8	35236383	UNC5D	prox_enhancer	S_Shore;Island
cg04403968	chr20	18059100	OVOL2;OVOL2	TSS1500;exon1	S_Shore;Island
cg04409872	chr6	167019016	CEP43	GeneBody
cg04410987	chr11	70436639	CTTN	distal_enhancer
cg04412755	chr3	46898488	PTH1R	GeneBody	Island
cg04418647	chr8	49741341	PSAT1P1	promoter
cg04420309	chr11	67056974	RHOD	promoter	Island
cg04422168	chr2	219309560	PTPRN	promoter	Island
cg04425458	chr8	132480621	KCNQ3	promoter	Island
cg04427707	chr17	7252137	ELP5;CTDNEP1	promoter;promoter	Island
cg04428826	chrX	76428974	MAGEE1	prox_enhancer	Island
cg04430866	chr16	89673272
cg04432599	chr17	4932313	GP1BA	promoter
cg04439128	chr1	226309836	LIN9	promoter	S_Shore
cg04444394	chr12	68808240	MDM2	promoter	Island
cg04448376	chrY	13479737	UTY	exon1	Island
cg04453364	chr11	95923907	MTMR2	promoter	Island
cg04453367	chr14	92922933	CHGA	promoter	Island
cg04453552	chr16	57360475	CCL22	GeneBody
cg04454872	chr16	918682	LMF1	GeneBody	S_Shore;N_Shelf;N_Shelf
cg04456155	chr9	124011606	LHX2	prox_enhancer	Island;N_Shelf;S_Shore;N_Shelf
cg04462650	chr10	132797094	NKX6-2	other_regul_region	S_Shelf;N_Shore
cg04464946	chr12	70920748	PTPRR	promoter
cg04477010	chr8	38318026	NSD3	GeneBody
cg04481865	chrX	140501884			N_Shore
cg04482794	chr1	226737480	ITPKB	prox_enhancer	Island
cg04490108	chr1	150364556	RPRD2	promoter	Island
cg04497116	chr6	1625339	FOXC1	distal_enhancer	S_Shore
cg04501624	chr8	1705013	DLGAP2	GeneBody	S_Shelf
cg04506894	chr18	59273433	RAX	promoter	S_Shelf;Island
cg04510420	chr16	88069152	BANP	GeneBody	S_Shore;N_Shelf
cg04522671	chr5	139764470	CTB-35F21.5	distal_enhancer	Island;N_Shore
cg04539057	chr11	1031985	MUC6	GeneBody	Island;S_Shelf;N_Shore;N_Shelf
cg04540442	chr12	34292874	AK6P1	promoter
cg04543008	chr11	72244288	PHOX2A	promoter	S_Shelf;S_Shelf;Island
cg04547220	chr2	84516434	DNAH6	promoter	Island
cg04550935	chrX	129905974	UTP14A	promoter	Island
cg04551619	chr1	10632742
cg04552451	chr8	143770703	IQANK1	TSS1500	Island
cg04560225	chr1	90729779			S_Shelf
cg04566900	chr12	53675989	ATP5MC2;ATP5G2	promoter;promoter	Island
cg04567140	chr1	30527585
cg04568355	chr17	29622843	CORO6	promoter	Island
cg04570419	chr13	110915260	ANKRD10	prox_enhancer	Island
cg04571059	chr16	87391850	MAP1LC3B	prox_enhancer	Island
cg04571369	chr19	19638259	GMIP	GeneBody	S_Shelf;Island
cg04575395	chr4	5890345	CRMP1	promoter	S_Shore;Island;N_Shore
cg15410402	chrX	46447028	KRBOX4	TSS1500	Island
cg15415136	chr19	37551516	ZNF540;ZNF571-AS1	promoter;promoter	S_Shelf
cg15416064	chr12	48815619	CACNB3	promoter	S_Shore;N_Shelf
cg15416329	chr14	74239313	VSX2	promoter	N_Shore
cg15417875	chr12	121958781	CFAP251;WDR66	distal_enhancer;distal_enhancer
cg15421305	chr5	135050294	EPIST	distal_enhancer	N_Shore
cg15425033	chr6	41636958	MDFI	promoter	Island
cg15425325	chr2	135742436	LOC107985946	exon1	Island
cg15425347	chr7	98869936	TMEM130	exon1	Island
cg15429214	chr22	42770275	RPL5P34	distal_enhancer	Island
cg15443127	chrX	70282084	RAB41	other_regul_region
cg15453260	chr19	7633091	PCP2	promoter	S_Shelf;N_Shelf
cg15454486	chr2	191679084	NABP1	GeneBody	S_Shore
cg15454820	chr10	95231101
cg15458936	chrX	17861308	RAI2	promoter	S_Shore
cg15465092	chr8	127735508	MYC;MYC	TSS1500;exon1	S_Shore;N_Shore
cg15476425	chr17	80862603	RPTOR	GeneBody
cg15477212	chr1	228109109	MRPL55	promoter	S_Shore;Island
cg15480114	chr6	31889263	EHMT2	distal_enhancer	Island
cg15482168	chr19	53467688	ZNF813	promoter	Island
cg15483436	chr14	105390871	TEX22	distal_enhancer
cg15489250	chr14	36525701	NKX2-1;SFTA3	distal_enhancer;distal_enhancer	S_Shelf;S_Shelf;S_Shore
cg15498134	chr1	24920363	MIR6731	prox_enhancer
cg21392341	chr1	118988054	TBX15	prox_enhancer	S_Shelf;Island;N_Shore
cg21399040	chr4	186708174	FAT1	GeneBody
cg21411898	chr1	248692155	LYPD9P	promoter	Island
cg21411942	chrX	101348690	TIMM8A	promoter	Island
cg21414424	chrX	153724320	BCAP31;ABCD1;BCAP31;BCAP31	TSS200;TSS1500;TSS1500;exon1	Island
cg21417244	chr2	46699057	SOCS5;LINC01118	promoter;promoter	Island
cg21422164	chr13	114004672	RASA3	GeneBody	S_Shelf;N_Shelf
cg21424664	chr7	56106606	CHCHD2	promoter	Island
cg21425838	chr14	100685331
cg21433231	chr17	36464870	TBC1D3JP	promoter	Island
cg21433558	chr17	42685019	CCR10	distal_enhancer	S_Shore;Island;N_Shore;N_Shelf
cg21453451	chr3	181696449	SOX2-OT	distal_enhancer	S_Shore
cg21459969	chr19	35852619	NPHS1	promoter	N_Shelf
cg21460606	chr6	32087625	RNA5SP206	distal_enhancer	Island
cg21463228	chr14	63045316	KCNH5	exon1	Island
cg21463869	chr8	39584559	ADAM18	promoter
cg21472506	chr2	63056832	OTX1	distal_enhancer	S_Shelf;S_Shore;Island;N_Shore
cg21472517	chr1	1007091
cg21474854	chrX	71254260	ZMYM3	promoter	Island
cg21478136	chr7	43112488	HECW1	promoter	Island
cg21481789	chr8	21730997	GFRA2	GeneBody
cg21484749	chr18	37566083	LOC124904288;LOC124904288;CELF4	TSS200;TSS1500;TSS1500	S_Shore;Island
cg21484985	chr14	70223808	LOC107984686	TSS1500
cg21485120	chr6	31739969	MSH5;MSH5-SAPCD1	promoter;promoter	Island
cg21488279	chr5	123098483	PRDM6-AS1	distal_enhancer	S_Shelf;Island
cg21488876	chr19	5250365	RPL32P34	distal_enhancer
cg21489622	chr6	142926635	HIVEP2	distal_enhancer	N_Shore
cg21495139	chr14	104604412	TMEM179	prox_enhancer	Island
cg21498785	chr4	693081	SLC49A3;MFSD7	distal_enhancer;distal_enhancer	S_Shelf
cg21508789	chr12	132158771			S_Shelf
cg21510194	chr2	235263726
cg21517904	chr22	19759503	TBX1	TSS1500	S_Shelf;Island;N_Shore
cg21520607	chr20	63569501	HELZ2	prox_enhancer	S_Shore;Island;N_Shelf
cg21524538	chr20	1330202	SDCBP2	prox_enhancer
cg21527621	chr1	54547746	ACOT11	prox_enhancer
cg21535000	chr8	9903367	MIR124-1HG;LINC00599;MIR124-1	promoter;promoter;promoter	S_Shelf;Island;N_Shore
cg21535462	chr12	75511880	KRR1	promoter	S_Shore
cg21537245	chr1	20633941	MIR6084	prox_enhancer	Island
cg21540266	chr4	190015489	RNA5SP174	prox_enhancer	Island;N_Shore;N_Shelf;N_Shelf
cg05625806	chr17	19381119	MAPK7	distal_enhancer	S_Shore
cg05635807	chr8	11564658			Island
cg05637092	chr7	571250	PRKAR1B-AS2	distal_enhancer	Island;N_Shore;N_Shore
cg05640992	chr16	87936761	CA5A	promoter
cg05642789	chr1	1629102	MMP23B	distal_enhancer	S_Shelf;Island
cg05644498	chr13	36919410	SMAD9	prox_enhancer	N_Shore
cg05645404	chr3	105368398	ALCAM	prox_enhancer	S_Shore;S_Shore;N_Shore
cg05648672	chr5	127290172	MEGF10	TSS1500	N_Shore
cg05652090	chr12	117855364	KSR2	GeneBody
cg05654049	chr3	23811008	UBE2E1	prox_enhancer	Island
cg05663418	chr16	3401086	ZNF174;ZSCAN32	promoter;promoter	Island
cg05666820	chr7	73434373	FZD9	prox_enhancer	Island
cg05667401	chr16	31061945	ZNF668	distal_enhancer	Island;N_Shore
cg05670459	chr19	6531324	TNFSF9	prox_enhancer	Island;N_Shelf
cg05673756	chr13	101416299	NALCN	GeneBody	Island
cg05674052	chr7	101917686	CUX1	GeneBody	S_Shore
cg05676441	chr5	19988691	CDH18	prox_enhancer
cg05677062	chr12	123390160	SETD8;KMT5A	distal_enhancer;distal_enhancer	S_Shore
cg07876823	chr6	163971523	LOC105378102	GeneBody	N_Shore
cg07877900	chr16	57542950	ADGRG5;GPR114	prox_enhancer;prox_enhancer
cg07890457	chr19	41844759	LYPD4	promoter	Island
cg07892785	chr3	39810297	MYRIP	prox_enhancer	Island
cg07893921	chr6	137487987	OLIG3	distal_enhancer	N_Shore
cg07895437	chr6	33315194	TAPBP	prox_enhancer	S_Shore;Island;N_Shelf
cg07897248	chr18	52340161	DCC	promoter	N_Shore
cg07907386	chr4	41747426	PHOX2B-AS1	TSS1500	Island;S_Shore;N_Shelf
cg07908870	chr3	192916575	MB21D2	prox_enhancer	Island
cg07910525	chrX	51332730	NUDT10	promoter	Island
cg07912337	chrX	154516346	FAM3A	promoter	Island;N_Shore
cg07924387	chr1	31413033	SERINC2	promoter	Island
cg07931411	chr19	15469910	PGLYRP2	GeneBody	Island;N_Shore
cg07933493	chr12	56952150	RDH16	GeneBody
cg07935012	chr18	52340037	DCC	promoter	N_Shore
cg07936672	chr2	96507976	NEURL3	exon1	N_Shore
cg07938281	chr16	276083	RGS11	promoter	Island;N_Shelf
cg07945335	chr17	43847110	CD300LG	promoter
cg07957458	chr20	35274412	MMP24-AS1;MMP24OS	distal_enhancer;distal_enhancer	N_Shelf
cg07960942	chrX	71910891	NHSL2	promoter	Island
cg07962392	chr21	40847267	DSCAM	promoter	Island
cg07962882	chr19	1117290	GPX4	distal_enhancer	Island;N_Shore
cg07967679	chr12	52233030	KRT7	promoter	Island
cg07979388	chr4	168652104	PALLD-AS1	distal_enhancer
cg07979510	chr9	128128124	PTGES2-AS1;PTGES2;PTGES2	TSS1500;TSS1500;exon1	Island
cg07981140	chr10	31865613	ARHGAP12	GeneBody
cg07986199	chr12	2633872	CACNA1C	GeneBody
cg07987051	chr16	5030404	ALG1	distal_enhancer	N_Shelf
cg07990395	chrX	139205007	FGF13	promoter	S_Shore;Island
cg07990843	chr17	27349175	SYPL1P2	distal_enhancer	N_Shore
cg07990880	chr16	85509691	GSE1	GeneBody
cg08003353	chr13	30832983	LINC00398	distal_enhancer
cg08005774	chr1	18107612	IGSF21	prox_enhancer	Island;N_Shore;N_Shelf
cg08006672	chr16	85394132	GSE1	GeneBody
cg08007647	chr1	92218118	C1orf146	GeneBody	Island
cg08018303	chr14	32934740	NPAS3;NPAS3	TSS200;TSS1500	Island
cg08022315	chr2	101151420	TBC1D8	promoter	Island
cg08034379	chr2	227871608	DAW1	promoter	Island
cg08036309	chr4	13535367			N_Shore
cg08039301	chr17	48995545	IGF2BP1	prox_enhancer	Island
cg08041448	chr6	29681124	ZFP57	promoter
cg08042027	chr2	239118393	HDAC4	GeneBody
cg08042975	chr2	212537709	ERBB4	GeneBody	Island
cg08045766	chr7	94655419	SGCE	prox_enhancer	N_Shore
cg08045824	chr12	53955787	HOXC12	prox_enhancer	S_Shelf;S_Shelf;S_Shore
cg08048268	chr3	133783858	SRPRB	promoter	Island
cg08055663	chr16	2687355	KCTD5	GeneBody
cg08056755	chr16	1066397	SSTR5-AS1	GeneBody	Island;N_Shelf
cg08061524	chr22	46076688	LOC124905135	GeneBody
cg08070771	chr3	147407971	ZIC4	prox_enhancer	N_Shore
cg08070965	chr10	114938163	TRUB1	promoter	Island
cg08082792	chr12	132571385	FBRSL1	GeneBody	Island;N_Shore
cg08086720	chr12	114697198	TBX3-AS1	GeneBody	N_Shore;N_Shelf
cg08093216	chr19	12834076	RTBDN	GeneBody	S_Shore;Island
cg08095852	chr4	176065869	WDR17	promoter	Island
cg08097614	chr19	45885529	IRF2BP1	prox_enhancer	S_Shelf;Island;N_Shore
cg08098176	chr11	113875866	USP28	TSS1500	Island
cg08100000	chr3	192865135	MB21D2	distal_enhancer
cg08100265	chrX	123733223	THOC2	promoter	Island
cg08102185	chr6	38715219	DNAH8;DNAH8-DT	promoter;promoter	Island
cg08102508	chr3	13073668	IQSEC1	promoter	Island
cg08103551	chr11	77066946	CAPN5	promoter	Island
cg08104981	chr2	132585576	RN7SKP103	distal_enhancer	Island
cg08112248	chr6	168601323	RP1-125N5.2	distal_enhancer
cg08115172	chr1	2059429	PRKCZ	distal_enhancer	Island
cg08125436	chr16	7805303
cg08130813	chr19	45692397	SNRPD2	promoter	Island
cg08131081	chr16	2297566	MIR4717	distal_enhancer	Island
cg08132980	chr7	2592686	IQCE	GeneBody	Island
cg08133912	chr19	47244226	BBC3	distal_enhancer	Island
cg08134106	chr19	57487668	ZNF419	promoter	Island
cg08142884	chr7	155576729	CNPY1	promoter	S_Shelf
cg08583823	chrX	154371456	FLNA	promoter	Island;N_Shelf
cg08587654	chr9	21335435	KLHL9	promoter	Island
cg08587845	chr5	135534816	NEUROG1	prox_enhancer	N_Shore
cg08599635	chr16	78462611	WWOX	distal_enhancer
cg08601917	chr16	66604493	CMTM3	promoter	Island
cg08604785	chr4	906182	GAK	distal_enhancer	S_Shore;Island
cg08609270	chrX	145821607	SLITRK2	exon1	S_Shelf;Island;N_Shore
cg08610426	chr19	48745866	IZUMO1	prox_enhancer
cg08616061	chr5	141374003	PCDHGA6	promoter	S_Shelf;S_Shore;N_Shore;N_Shore
cg08617160	chr19	345312	MIER2	TSS1500	S_Shore;Island
cg08620044	chr5	88685159	MIR9-2HG	TSS1500	Island
cg08621447	chr2	202171424	PSMA2P3	distal_enhancer	Island
cg08621778	chr1	202133292	GPR37L1	distal_enhancer
cg08623515	chr6	170256029	LOC154449	GeneBody	Island
cg08626646	chrX	53094307	KANTR	promoter	Island
cg08629836	chr4	3615529
cg08639948	chr1	36125636	COL8A2	prox_enhancer	S_Shore
cg08640475	chr16	85517872	GSE1	GeneBody	Island
cg08642843	chr10	132489655			N_Shore
cg08643646	chr10	126798988
cg08654020	chr19	12670271	WDR83OS	prox_enhancer	S_Shelf;Island
cg08658621	chr10	132185783	JAKMIP3-AS1	promoter	Island
cg08659394	chr16	67151015	B3GNT9	promoter	Island;N_Shelf
cg08662757	chr11	67303496	SSH3	promoter	Island
cg08664237	chr17	35487804	SLFN12L	promoter	Island
cg08679971	chr19	37790407			N_Shore
cg08684639	chr4	176066162	WDR17	prox_enhancer	Island
cg08686311	chr20	844409	FAM110A	distal_enhancer	S_Shelf;S_Shore;N_Shore
cg12133451	chr1	227558752			Island;N_Shore
cg12134633	chr15	32641803	SCG5	promoter
cg12137402	chrX	69616358	EDA	prox_enhancer	Island
cg12147998	chrX	93673935	FAM133A	promoter	S_Shore
cg12148237	chr8	47778491	Y_RNA	other_regul_region
cg12152167	chrX	96684865	DIAPH2	promoter	Island
cg12157281	chr2	8028116	LINC00298	distal_enhancer	Island
cg12157941	chr7	155775147	RBM33	distal_enhancer
cg12162424	chr21	14273991	ABCC13	promoter
cg12164079	chr2	29920710	ALK	prox_enhancer	Island
cg12165338	chrX	51743498	GSPT2	promoter	Island
cg12166502	chrX	23743214	ACOT9	promoter	Island
cg12166599	chrX	54999927	APEX2	prox_enhancer	Island
cg12172159	chr12	6891217	DSTNP2	distal_enhancer	Island
cg12189137	chr12	117190773	FBXO21	TSS1500	S_Shore;S_Shore
cg12191938	chr10	86971189	LOC124902474;ADIRF-AS1	TSS1500;exon1	S_Shelf;Island
cg12193249	chr19	440701	RNA5SP462	distal_enhancer	S_Shelf;Island
cg12195820	chr8	42843100	LOC124901940;THAP1	exon1;exon1	Island;N_Shore
cg12198334	chr11	70845927	SHANK2	GeneBody
cg12205721	chrX	135032261	RTL8C;FAM127A	promoter;promoter	Island
cg12215340	chr20	4248963	ADRA1D	exon1	Island
cg12217400	chr6	29553827	OR2I1P	distal_enhancer	Island
cg12218999	chr6	33248472	HCG25	prox_enhancer	Island
cg12219531	chr12	120529086	COQ5	promoter	Island
cg12221068	chrX	53422811	SMC1A;RIBC1	promoter;promoter	Island
cg12234855	chr7	73770341	CLDN3	promoter	Island
cg12235168	chr12	7190049	PEX5	prox_enhancer	Island
cg12241532	chr10	3119925	PFKP	GeneBody	S_Shore
cg12247101	chr6	30685772	PPP1R18	prox_enhancer	N_Shore
cg12247560	chr7	151174745			S_Shore;Island
cg12249345	chr19	44813236	BCAM	GeneBody	S_Shore
cg12251884	chr15	72474391	ARIH1;TMEM202-AS1	promoter;promoter	Island
cg12252295	chr16	15949485	ABCC1	promoter	Island
cg12253191	chr7	74606728			Island
cg12255738	chr15	63189443	RAB8B	promoter	Island
cg12256038	chr7	728929	PRKAR1B;PRKAR1B	TSS1500;exon1	S_Shore
cg12258919	chr16	2471472	NTN3	promoter	S_Shelf;Island
cg12260801	chr7	1005521	MIR339	distal_enhancer	N_Shore;N_Shelf
cg12267021	chr11	72079886	LRRC51;LRTOMT	TSS1500;TSS1500	N_Shore
cg12270214	chr16	1959359	NDUFB10	promoter	N_Shore
cg12282830	chr22	29388452	AP1B1	promoter	Island
cg12284142	chrX	150983289	HMGB3	promoter	Island
cg12284789	chr17	76137978	RNF157-AS1	prox_enhancer	Island;N_Shore
cg12298513	chr9	83707631	UBQLN1-AS1	promoter	Island
cg12298823	chrX	48958482	OTUD5	promoter	Island
cg12302402	chr11	18209082	SLC25A51P4	promoter	Island
cg12312457	chrX	64395459	MTMR8	promoter	Island
cg12317080	chr14	59630832	RTN1	promoter	Island
cg12317601	chr10	117542249	EMX2	promoter	Island
cg12334793	chr10	101217585	LBX1	distal_enhancer	S_Shelf;Island
cg12340947	chr5	161848823	GABRA1	promoter
cg12349858	chr3	161104757	B3GALNT1	promoter	Island
cg12350325	chr12	2691743	CACNA1C-AS1	prox_enhancer	Island
cg12351126	chr12	75391084	GLIPR1L2	promoter	Island
cg12352896	chr18	79511034	NFATC1	GeneBody	Island;N_Shore
cg12361290	chr11	129279463	ZNF123P	distal_enhancer	Island
cg12361446	chrX	18984669	PHKA2	TSS1500	Island
cg12363903	chr5	135190579	LINC02900	distal_enhancer	N_Shore
cg12364078	chr15	73633575	NPTN	promoter	Island
cg12364615	chr5	80961046	RASGRF2-AS1;RASGRF2-AS1	TSS200;TSS1500	Island
cg12371263	chr12	132038307	EP400	GeneBody	S_Shore
cg12375308	chrX	123860221	XIAP;XIAP	TSS1500;exon1	Island
cg12376770	chr5	134177181	SKP1	promoter	Island
cg12391352	chr12	98745990	ANKS1B	GeneBody	Island
cg12391964	chr1	2054836	PRKCZ	distal_enhancer	S_Shelf
cg12393318	chr5	88685251	MIR9-2HG	TSS1500	Island
cg12395205	chr18	12254470	CIDEA	promoter	Island
cg12398261	chr7	158424310	PTPRN2	GeneBody	N_Shore
cg12399904	chrX	75523104	ZDHHC15	promoter	Island
cg12406391	chr1	6460134	TNFRSF25	distal_enhancer	S_Shelf;N_Shore
cg12407057	chr1	1430826	LINC01770	distal_enhancer	S_Shelf;Island
cg12412079	chr3	68932726	FAM19A4;TAFA4	promoter;promoter	Island
cg12423667	chr16	2237077	DNASE1L2	GeneBody	S_Shelf;S_Shore;Island
cg12429444	chr1	20661640	DDOST	promoter	Island
cg12430078	chr2	69894556	SNRNP27	GeneBody
cg12432552	chr1	109075979	TAF13	promoter	Island
cg12446199	chr1	167439604	CD247	GeneBody	Island
cg04198125	chr7	157419083			S_Shelf;Island;N_Shelf
cg04205943	chr7	12570900	SCIN	exon1	Island
cg04210566	chr3	51976365	ABHD14A	prox_enhancer	S_Shelf;S_Shore
cg04216286	chrX	129905806	UTP14A	prox_enhancer	Island
cg04221606	chr6	151325417	AKAP12	promoter	N_Shore
cg04223671	chr1	201540188	NAV1	prox_enhancer	Island
cg04230179	chrX	77910499	PGK1;ATP7A;C4orf46P2	promoter;promoter;promoter	Island
cg04234680	chr14	51095832	TRIM9	prox_enhancer	S_Shore
cg04237822	chr7	157730849	PTPRN2	GeneBody	N_Shore
cg04242808	chr2	232633396	EFHD1	promoter	Island
cg04243148	chr4	587883	LOC124900162	TSS1500	N_Shore
cg04254198	chr17	79706040	MIR4739	prox_enhancer
cg04254454	chr6	26123170	H2BC4	prox_enhancer	N_Shore
cg04255230	chr2	74499883	LBX2	prox_enhancer	N_Shelf;Island
cg04258133	chr11	1932431	TNNT3	distal_enhancer	S_Shelf
cg08690159	chr2	3641975	COLEC11	GeneBody	S_Shore;N_Shore
cg08690859	chr2	199469006	SATB2;SATB2-AS1	GeneBody;GeneBody	Island;N_Shore
cg08692130	chr10	18659769	NSUN6;ARL5B	TSS1500;exon1	Island
cg08694923	chr16	88090966	RP11-863P13.5	distal_enhancer
cg08697280	chr20	37693892	CTNNBL1	promoter	Island
cg08704539	chrX	101291368	TAF7L	promoter	Island
cg08708209	chr1	221742145	DUSP10	promoter	Island
cg08712642	chr19	39846332	FBL	promoter	Island
cg08712932	chr6	133241325	EYA4	promoter	Island;N_Shore
cg08713367	chr6	37257697	TBC1D22B;TMEM217;TMEM217B	promoter;promoter;promoter	Island
cg08714407	chr2	24084201	TP53I3	promoter	Island
cg08714895	chr1	17670424	ARHGEF10L	GeneBody
cg08715654	chr13	57631526	PCDH17	prox_enhancer	S_Shore;N_Shore
cg08717488	chr1	205269030	TMCC2	distal_enhancer	Island
cg01369761	chr1	147242580	CHD1L	promoter	Island
cg08722200	chr20	57385464	RBM38	distal_enhancer	N_Shelf
cg08731435	chr12	131897439	ULK1	GeneBody	S_Shore;S_Shore
cg08739188	chr5	76082035	SV2C	TSS1500	N_Shore;N_Shore
cg08740477	chr5	108748941	FER	prox_enhancer	Island
cg08742288	chr5	141651580	FCHSD1	promoter	Island
cg08742575	chr21	46184252	SPATC1L	promoter	S_Shelf;S_Shore
cg08748615	chr1	39491626	BMP8A	promoter	Island
cg08750504	chr2	172081465	METAP1D	GeneBody	S_Shore;N_Shore;N_Shelf
cg08751438	chr16	86364849	LINC00917	distal_enhancer
cg08754967	chr10	690143	DIP2C	prox_enhancer	Island
cg08755490	chr11	65787207	OVOL1	exon1	Island
cg08759960	chr6	31681558	LOC105375019;LY6G5C	TSS1500;TSS1500	Island;N_Shore
cg08767743	chr7	158881251	DYNC2I1;WDR60	other_regul_region;other_regul_region	S_Shelf
cg08768569	chr10	104640807	SORCS3	prox_enhancer	Island
cg08770122	chr3	190322392	CLDN1	promoter	Island
cg08770961	chr16	66922219	CDH16	distal_enhancer	Island;N_Shelf
cg08772949	chr13	112220565	LINC01070	distal_enhancer
cg08779067	chr7	99543476	FAM200A	promoter	Island
cg08780837	chr5	133026555	ZCCHC10	promoter	Island
cg08782899	chr17	81685359	HGS	prox_enhancer	S_Shore;N_Shelf
cg08784702	chr7	1059376	C7orf50	GeneBody	S_Shore;N_Shore
cg08784874	chrX	120561355	CUL4B	TSS1500	Island
cg08787083	chr10	128070060	PTPRE	distal_enhancer
cg13569417	chrX	123960454	STAG2	promoter	Island
cg13574488	chr10	117546735	EMX2OS	prox_enhancer	S_Shore
cg13579562	chr15	40929345	DLL4	promoter	Island
cg13580735	chr3	197555745	BDH1	prox_enhancer	Island
cg13584784	chr6	30651413	C6orf136	other_regul_region	S_Shelf
cg13590711	chr14	29971292
cg13597316	chr2	29064987	PCARE	distal_enhancer
cg13599131	chr10	131983019	BNIP3	prox_enhancer	S_Shelf;S_Shore;Island
cg13603288	chrX	45851071	RP5-1158E12.3	prox_enhancer	Island
cg13607248	chr3	184156768	DVL3	prox_enhancer
cg13612083	chr6	127514908	MTCL3;SOGA3	distal_enhancer;distal_enhancer	Island;N_Shore
cg13613450	chrX	137575151	ZIC3	GeneBody	S_Shore
cg13615322	chr3	146544622	PLSCR1	promoter	Island
cg13618979	chr19	16076030	TPM4	prox_enhancer	Island
cg13621679	chr17	39605439	NEUROD2	distal_enhancer	Island;N_Shelf
cg13623268	chr9	76297521	RBM22P5	distal_enhancer
cg13623638	chr18	45063781	SETBP1	GeneBody	Island
cg13628106	chr19	41978367	ATP1A3	GeneBody
cg13628616	chrX	120245361	NKAPP1	promoter	S_Shore
cg13630560	chr10	422111	RN7SL754P	distal_enhancer	S_Shore
cg13636698	chr8	126556774	PCAT1	prox_enhancer	Island
cg13637151	chr9	131500081	PRRC2B	GeneBody	N_Shelf
cg13638257	chr6	33312659	TAPBP	prox_enhancer	N_Shore;N_Shelf
cg13639936	chr9	99824346	NR4A3	TSS1500	Island
cg13645631	chrX	130385549	GPR119	exon1
cg13663170	chr4	1974634	SCARNA22;SCARNA22	TSS200;TSS1500
cg13664654	chrX	65534872	LAS1L	promoter	Island
cg02443148	chr7	37493996	ELMO1	distal_enhancer
cg02445664	chr17	49133237	B4GALNT2	prox_enhancer	Island
cg02447304	chr6	73314905	KHDC1	promoter	Island
cg02452944	chr5	141430542	PCDHGA12	promoter	S_Shelf;N_Shore
cg02454670	chrX	107825819	MID2	promoter	N_Shore
cg02454890	chr15	90000783	ZNF710	prox_enhancer	S_Shore;N_Shore
cg02455397	chr11	119422675	THY1	promoter	S_Shore;Island
cg02458065	chr19	52095400	ZNF841	prox_enhancer	Island
cg02458384	chr16	1971762	TBL3	TSS1500	S_Shelf;Island;N_Shelf
cg02459416	chr17	7854938	TMEM88	promoter	S_Shelf;S_Shore;N_Shore;N_Shelf
cg13957175	chr9	136339392	GPSM1	distal_enhancer	S_Shelf;N_Shelf
cg13959647	chr9	120842951	PSMD5	promoter	Island
cg13963793	chr1	223393831	CCDC185	prox_enhancer	Island;N_Shore
cg13968182	chr19	11505844	ZNF653	promoter	Island
cg13969579	chr9	127451522	LRSAM1;RPL12	promoter;promoter	Island
cg13970204	chr14	92121502	NDUFB1	promoter	Island
cg13972711	chr7	5351400	TNRC18	GeneBody	N_Shore
cg13972986	chr7	4817439	Y_RNA	distal_enhancer	Island;S_Shore
cg13973727	chr2	1225507	SNTG2	GeneBody
cg16277706	chr1	89821542	LRRC8D	prox_enhancer	Island
cg16286428	chr14	73791656	MIDEAS	TSS1500
cg16288089	chr7	97732096	TAC1	promoter	Island
cg16295126	chrX	139933074	ATP11C	promoter	Island
cg16295725	chr4	10457595	ZNF518B	prox_enhancer	Island;N_Shelf
cg16306978	chr2	21044081	APOB	promoter	Island
cg16310415	chr8	26041023	EBF2	GeneBody	S_Shore;N_Shore;N_Shelf
cg16321109	chr8	1783845	MIR3674	distal_enhancer	N_Shore
cg16321280	chr11	44311422	ALX4	TSS1500	S_Shore;S_Shore
cg16322121	chr7	156123502	Y_RNA	other_regul_region	S_Shore
cg16330359	chr6	168414368	SMOC2	distal_enhancer	S_Shelf;S_Shore
cg16331929	chr4	185016709	HELT	promoter	S_Shore;N_Shore
cg16332936	chr22	19761387	TBX1	prox_enhancer	S_Shore;Island;N_Shelf
cg16337457	chr17	78993598	CANT1	distal_enhancer	S_Shelf;Island;N_Shore;N_Shelf
cg16339797	chr6	168080143	FRMD1	TSS1500	S_Shelf;S_Shore
cg16348316	chr2	127423749	MIR4783	promoter	Island
cg16350349	chr2	3704003	LOC105373393;DCDC2C	TSS1500;exon1	Island
cg16356987	chrX	129843952	ZDHHC9	promoter	Island
cg16368004	chr1	202927473	KLHL12	TSS1500	S_Shore
cg16370716	chr1	161159465	USP21	promoter	Island
cg16371488	chrX	40647693	CXorf38	promoter	Island
cg16376000	chr3	192409541	FGF12	prox_enhancer	Island
cg16389285	chr15	25863252	ATP10A	promoter	Island
cg16392213	chr7	122303936	FEZF1-AS1	prox_enhancer	S_Shelf;Island
cg16395614	chr10	119386879	GRK5	GeneBody
cg16397032	chr12	113766286	LINC01234	distal_enhancer
cg16399632	chr4	1250218	CTBP1-DT	promoter	Island
cg16402006	chr6	2684256	LINC01600;C6orf195	distal_enhancer;distal_enhancer	N_Shore
cg16403901	chrX	49270023	PPP1R3F;PPP1R3F	TSS1500;exon1	Island
cg16408081	chr11	67438398	PTPRCAP	prox_enhancer	S_Shelf
cg16409049	chr1	77281689	AK5	prox_enhancer	Island
cg16409838	chr22	41976996	SEPTIN3;SEPT3	promoter;promoter	Island
cg16415457	chr3	23671950	LOC124909353	GeneBody
cg16419441	chr8	104466455	DPYS	prox_enhancer	Island
cg16420199	chr8	19940454	LPL	prox_enhancer	Island
cg16425592	chr11	842748	TSPAN4	promoter	Island
cg16427552	chr19	18008045	ARRDC2	promoter	S_Shore;Island;N_Shore
cg16429839	chr19	695564	PRSS57	promoter
cg16430909	chr10	59710087	SLC16A9;SLC16A9	TSS200;TSS1500	Island
cg16431191	chrX	15675728	CLTRN;CLTRN;CA5BP1-CA5B;CA5BP1	TSS200;TSS1500;exon1;exon1	Island
cg16433074	chr4	41048944	APBB2	GeneBody
cg16434156	chr14	94030738	OTUB2	distal_enhancer	S_Shelf
cg16434511	chr2	3147307	AC019118.3	prox_enhancer
cg16435539	chr3	39809518	MYRIP	promoter	Island
cg16437728	chr11	7251815	SYT9	promoter	Island
cg16437766	chr4	39527506	UGDH	prox_enhancer	Island
cg16439118	chr18	57147317	BOD1L2	promoter
cg16444117	chr12	57847113	CTDSP2	prox_enhancer	Island
cg16448702	chr2	233164334	INPP5D	GeneBody
cg16448960	chr21	33542356	GART	prox_enhancer	Island
cg16451661	chr3	128555754			Island
cg16452361	chr15	76190860	TMEM266	GeneBody	N_Shore
cg16452866	chr14	99189339	BCL11B	GeneBody
cg16458436	chr12	114408607	TBX5	promoter	N_Shore;S_Shelf
cg16459364	chr8	24913612	NEFM	promoter	Island
cg16463733	chr6	33454489	ZBTB9;SYNGAP1-AS1	promoter;promoter	Island
cg16464933	chr4	2059783	NAT8L	prox_enhancer	Island
cg16472210	chr3	81761470	GBE1	promoter	Island
cg16474297	chr7	21543127	DNAH11	promoter	Island
cg16478355	chr9	122093342	TTLL11	promoter	Island
cg16479539	chr12	53951428	HOXC12	distal_enhancer	S_Shore;N_Shore;N_Shore;N_Shelf
cg16487794	chr1	64470973	CACHD1	prox_enhancer	S_Shore
cg16489826	chr6	159790331	MRPL18	promoter	Island
cg16494192	chr10	49610606	SLC18A3	prox_enhancer	S_Shore;Island;N_Shelf;N_Shelf
cg16496814	chr11	9757174	SBF2-AS1	prox_enhancer	N_Shore
cg16501779	chrX	149631670	TMEM185A	exon1	Island
cg16503489	chr17	80105287	GAA	distal_enhancer	S_Shelf;N_Shore;N_Shelf;N_Shelf
cg16506072	chr16	85799914	COX4I1;EMC8	TSS1500;TSS1500	Island
cg16507965	chrX	25016034	ARX	promoter	S_Shelf;N_Shore;N_Shore
cg16509851	chr4	173509463	SCRG1;LOC101928409	GeneBody;GeneBody	S_Shelf;Island
cg16510040	chr1	39576760	PABPC4	promoter	Island
cg16511229	chr7	130486312	MEST	promoter	Island
cg16514513	chr17	50185798	H1-9P	distal_enhancer
cg16519487	chr13	20301924	GJB6	distal_enhancer	Island
cg16520815	chr16	4683180	NUDT16L1	distal_enhancer	S_Shelf;S_Shore;S_Shore;Island
cg16521917	chr7	146116854	CNTNAP2	promoter	Island
cg16523372	chr19	29873275			S_Shore;Island
cg16523380	chr1	10796650	CASZ1	promoter	Island
cg16526235	chrX	45381977	PLLPP1	promoter	Island
cg16529268	chr19	44778027	CBLC	exon1	Island
cg16530177	chr6	6320091	F13A1;LOC124901253	GeneBody;GeneBody
cg16531941	chr3	98522807	CLDND1	promoter	Island
cg16538496	chr3	31532570	STT3B	TSS1500	Island
cg16549711	chr1	207868542	MIR29B2CHG;C1orf132	prox_enhancer;prox_enhancer	Island
cg16553327	chr6	15663113	DTNBP1	promoter	Island
cg16554164	chr1	31945077			S_Shore
cg16561957	chr14	102964603	CDC42BPB	GeneBody	S_Shore
cg16565635	chr4	3532149	LRPAP1	prox_enhancer	Island
cg16570133	chr8	75408127	HNF4G	promoter	Island
cg16575461	chr1	2293668	SKI	GeneBody	S_Shelf
cg06224751	chr11	33376627	KIAA1549L	prox_enhancer	Island
cg06224893	chr2	25303770	DNMT3A	GeneBody
cg06245037	chr11	44311388	ALX4	TSS1500	S_Shore;S_Shore
cg06251832	chr8	143878459	EPPK1	promoter	S_Shore;N_Shore
cg06252876	chrX	130165974	AIFM1	promoter	Island
cg06259975	chr9	14693525	ZDHHC21	promoter	Island
cg06260501	chr5	2752950	IRX2-DT;C5orf38	prox_enhancer;prox_enhancer	Island
cg06263461	chr20	46651598	SLC13A3	promoter
cg06268875	chr18	11147386	LOC124904249	exon1	N_Shore
cg06269673	chr4	42397775	SHISA3	prox_enhancer	Island
cg06272038	chr11	2271282	ASCL2	prox_enhancer	Island
cg06277900	chr16	67164126	HSF4	prox_enhancer	S_Shelf;S_Shelf;Island
cg06287775	chr7	4744543	FOXK1	GeneBody	N_Shore;N_Shelf
cg06291328	chr17	27294383	MIR4522;WSB1	TSS1500;exon1	Island
cg06291428	chr11	57791591	CTNND1	distal_enhancer
cg06292958	chr6	3230953	PSMG4	prox_enhancer	S_Shore;N_Shore
cg06293395	chr16	1143136
cg06294803	chr3	184315494	EIF4G1	exon1	S_Shore
cg06295352	chrX	130903176	ENOX2	exon1	Island
cg06301449	chr15	65386031	IGDCC3	distal_enhancer
cg06302025	chrX	102745830	BHLHB9;GPRASP3	promoter;promoter	Island
cg06304401	chr3	173585403	NLGN1	GeneBody
cg06305488	chr6	26569305	LOC105374988;LOC105374988	TSS200;TSS1500
cg06307212	chr6	32166796	PPT2-EGFL8;EGFL8	GeneBody;GeneBody	Island
cg06310816	chr7	42228120	GLI3	distal_enhancer
cg06314184	chr7	4836512	Y_RNA	distal_enhancer	S_Shore;Island
cg06314658	chr6	28281651	PGBD1	promoter	Island
cg06320420	chr16	88806590	CDT1	distal_enhancer	S_Shelf
cg06320642	chr2	3059676	LINC01250	distal_enhancer	Island
cg06329574	chr11	69819566	FGF3;FGF3	TSS200;TSS1500	Island
cg06330593	chr17	41381203	KRT34	prox_enhancer
cg06335301	chr2	27370468	EIF2B4;SNX17	promoter;promoter	Island
cg06335867	chr7	8442695	NXPH1	GeneBody	Island
cg06338697	chr10	34298611	PARD3	GeneBody
cg06357549	chr1	31679947	PEF1-AS1	distal_enhancer
cg06358970	chr2	85437703	Y_RNA	distal_enhancer	Island
cg06365057	chr10	49115661	VSTM4	promoter	Island
cg06366833	chr4	182789320	TENM3	GeneBody
cg06375761	chr6	33312631	TAPBP	prox_enhancer	N_Shore;N_Shelf
cg06377106	chr1	20291838	VWA5B1	prox_enhancer
cg06378498	chr17	42388442	STAT3;STAT3;STAT3	TSS200;TSS1500;exon1	Island
cg06379435	chr19	3344275
cg06379876	chr1	40754434	MIR30E	promoter
cg06382344	chr2	161424008	TBR1	GeneBody	Island;N_Shelf
cg06382559	chr10	101136883	TLX1	distal_enhancer	S_Shore;Island;N_Shelf;N_Shelf
cg06383124	chr16	85137689	LINC02139	prox_enhancer	Island
cg06384694	chr12	2877195	FOXM1;RHNO1	promoter;promoter	Island
cg06406458	chr10	127012235	DOCK1	GeneBody
cg06410849	chr16	66922085	CDH16	distal_enhancer	Island;N_Shelf
cg06411322	chr16	71804873	AP1G1	GeneBody	N_Shelf
cg06414911	chr11	88098210	RAB38	GeneBody
cg06415582	chr4	86594146	MAPK10;PTPN13	promoter;promoter	Island
cg06417806	chr1	161685239	RPL31P11	exon1
cg06419761	chr10	70283905	NPFFR1	promoter	Island
cg06431105	chr19	18461568	ELL	TSS1500	N_Shore
cg06433879	chr20	10219490	SNAP25-AS1	promoter	S_Shore
cg06443675	chrX	104157139	SLC25A53;SLC25A53;FAM199X	TSS200;TSS1500;exon1	S_Shore
cg06452669	chr5	69167290	CCNB1	promoter	Island
cg06460944	chr20	19213659	LOC101929547	TSS1500	S_Shore
cg06463185	chr17	3930476	P2RX1	distal_enhancer
cg06464066	chrX	16946685	REPS2	promoter	Island
cg06469252	chrX	137031826	GPR101	distal_enhancer	Island;N_Shore
cg13467765	chr2	120737297	LOC124907881	exon1	Island
cg13468002	chr3	49870035	CAMKV	promoter	Island
cg13471374	chr9	4804137	RCL1	GeneBody	N_Shore
cg13472192	chr1	40884342			Island
cg13473356	chr3	180036825	PEX5L	promoter	Island
cg13474004	chr8	1835814	ARHGEF10	distal_enhancer
cg13476777	chr9	137017232	LINC02908	distal_enhancer	S_Shore;Island;N_Shelf
cg13480774	chr1	166989164	MAEL	promoter	Island
cg13482308	chr9	37002688	PAX5;LOC105376032	GeneBody;GeneBody	Island
cg13482649	chr9	134132382	WDR5-DT	distal_enhancer	N_Shelf
cg13485052	chr3	131026807	ASTE1;NEK11	promoter;promoter	Island
cg13488351	chr10	122374978	PLEKHA1	TSS1500	Island
cg13489819	chr5	151758825	ATOX1	promoter	Island
cg13490403	chr9	122220134	LHX6	prox_enhancer	S_Shelf;Island
cg13491480	chr9	128118090	SLC25A25-AS1	prox_enhancer
cg13497525	chr11	61744501	MYRF	distal_enhancer	S_Shore
cg13498289	chr6	7728809	BMP6	distal_enhancer	S_Shore;Island
cg13500072	chr1	36322786	SH3D21;EVA1B	GeneBody;GeneBody	Island
cg13502125	chr1	148354063			Island
cg13518012	chr2	238163884	ERFE;FAM132B	distal_enhancer;distal_enhancer	Island
cg13518461	chr5	133612742	FSTL4	promoter	Island
cg13518883	chr2	238847255	TWIST2	prox_enhancer	Island
cg13521944	chr22	45201067	MIR1249	promoter	N_Shore
cg13524302	chr6	33117021	HLA-DPB2	distal_enhancer	Island
cg13527508	chr17	3049061	OR1D5	distal_enhancer	Island
cg13527872	chr9	87499122	DAPK1	promoter	S_Shore
cg02055264	chr6	27243134	PRSS16	promoter
cg02056682	chr16	54931172	IRX5	promoter	Island
cg02059952	chr17	8481277	RNU7-43P	distal_enhancer
cg02081006	chr5	123094739	PRDM6-AS1	distal_enhancer	S_Shelf;N_Shelf;N_Shore
cg02086467	chr14	56809809	OTX2	prox_enhancer	Island;N_Shore;N_Shelf
cg02087101	chr16	88885161	CBFA2T3;LOC101927793	GeneBody;GeneBody	S_Shelf;S_Shore;Island;N_Shore
cg02088470	chr10	1509056	ADARB2	GeneBody
cg02092514	chr17	82915780	TBCD	GeneBody
cg02096434	chr16	53054860	CHD9	promoter	Island
cg02097843	chr10	32980884	ITGB1-DT	prox_enhancer	Island
cg02100674	chr10	81876569	NRG3	prox_enhancer	S_Shore
cg02102807	chr16	88203194	ZNF469	GeneBody	S_Shelf;N_Shore;N_Shelf
cg02106850	chr6	84764375	TBX18	promoter	Island
cg02109484	chr2	74648126	M1AP	promoter	Island
cg02118390	chr6	166638256	RPS6KA2	distal_enhancer
cg02119938	chr15	78212709	ACSBG1	distal_enhancer
cg02121704	chr11	125625970	CHEK1	promoter	Island
cg02127807	chrX	115234270	LRCH2;LRCH2	TSS200;TSS1500	S_Shore
cg02139338	chr10	132294829	STK32C	distal_enhancer
cg02151485	chr2	237911803	SNORD39	distal_enhancer
cg02152290	chr7	511964	PDGFA	distal_enhancer	S_Shore
cg02156314	chr10	31318756	ZEB1-AS1	promoter	Island
cg02156782	chrX	49269636	PPP1R3F	promoter	Island
cg02157475	chrX	73563016	CHIC1;MAP2K4P1	promoter;promoter	N_Shore
cg02157552	chr19	36605204	ZNF382	promoter	Island
cg02162886	chr14	60647427	SIX1	prox_enhancer	Island
cg02163885	chr6	27761567	LOC100131289;LOC100131289	TSS200;TSS1500	S_Shelf
cg02166888	chr8	143327498	TOP1MT	distal_enhancer	S_Shelf
cg02167713	chr17	81663085	PDE6G	promoter	N_Shelf
cg02169333	chr16	56989582	NLRC5	promoter	Island
cg02177646	chr11	63671648	ATL3	prox_enhancer	Island
cg02180633	chr4	686325	LOC124900643	TSS1500	Island;N_Shore;N_Shelf
cg02183671	chr4	15778376	CD38	promoter	Island
cg02194243	chr16	54290685			Island;N_Shore
cg02203106	chr21	41420463	MX1	promoter	Island
cg02212698	chr14	89161797	FOXN3	GeneBody	N_Shore
cg02221302	chr3	62318954	CEP15;C3orf14;PTPRG-AS1	promoter;promoter;promoter	Island
cg02221684	chr16	57186360	RSPRY1;PSME3IP1;FAM192A	promoter;promoter;promoter	Island
cg02223323	chrX	20116281	MAP7D2	prox_enhancer	Island
cg02225828	chr15	89243856	FANCI	promoter	Island
cg02227919	chr2	170712622	LINC01124	distal_enhancer	S_Shore;N_Shore
cg02237244	chr11	69775324	FGF4	promoter	Island
cg02238388	chr1	109466371	SYPL2	promoter	Island
cg02249577	chr10	50675018	NUTM2HP	other_regul_region	Island
cg02251859	chr5	90558476	ADGRV1	TSS1500	Island
cg02255488	chr2	219332728	RESP18	promoter	S_Shore
cg02274705	chrX	120629960	C1GALT1C1	exon1	Island
cg02275394	chr13	80343297	SPRY2	distal_enhancer	S_Shelf;S_Shore;S_Shore
cg02275875	chrX	103276081	TCEAL5	prox_enhancer
cg02281208	chr15	26970861	GABRG3	TSS1500	S_Shelf;Island
cg02281790	chr6	144151196	STX11	prox_enhancer	S_Shore
cg02282631	chr5	42953441	PRELID3BP7	distal_enhancer	S_Shore
cg02283353	chr19	622406	POLRMT	distal_enhancer	Island
cg02285579	chrX	107272944			Island
cg02286091	chr5	79111855	BHMT	promoter
cg02287056	chr16	89972460	CENPBD1P;AFG3L1P	promoter;promoter	Island
cg02288667	chrX	136909423	TM9SF5P	promoter	Island
cg02289992	chr8	78666104	ZC2HC1A	promoter	Island
cg02291897	chrX	47650548	ELK1	exon1	Island
cg02295504	chrX	101623372	ARMCX3	promoter
cg02295872	chr1	227944276	MIR5008	distal_enhancer	N_Shelf
cg02296904	chr4	883533	GAK	GeneBody	S_Shore;S_Shore;N_Shore
cg02299195	chr11	48163517	OR4B1	distal_enhancer
cg05239680	chrX	63785486	ARHGEF9	promoter
cg05246403	chr19	19544939	CILP2	promoter	S_Shelf;Island
cg05250932	chr19	55132861	MIR7975	distal_enhancer
cg05257397	chr15	28096354	OCA2	distal_enhancer	Island;N_Shelf
cg05258294	chr16	1999877	ZNF598	GeneBody	S_Shore;N_Shelf
cg05260852	chrX	54639384	PGAM4P1	distal_enhancer	Island
cg05270922	chr1	101309896	LOC102723784	TSS1500
cg05274242	chr16	31529238	AHSP	prox_enhancer	N_Shore
cg05277165	chr7	94656502	SGCE;PEG10	promoter;promoter	Island
cg05277504	chr17	82003738	CENPX;STRA13	distal_enhancer;distal_enhancer	S_Shelf
cg05279806	chr3	175410827	NAALADL2	GeneBody
cg05288026	chrX	19343847	PDHA1	promoter	Island
cg05289022	chr2	97761401	ZAP70	distal_enhancer
cg05303982	chr5	57482811	ACTBL2	promoter
cg05304177	chr3	134364238	RPL39P5	distal_enhancer	Island;S_Shelf
cg05306070	chr21	44350415	TRPM2	prox_enhancer	Island
cg05306153	chr1	54950741	LOC124904184	GeneBody
cg05310764	chr6	27545700	CD83P1	distal_enhancer
cg16135695	chr10	1847776
cg16135716	chr12	13980953	GRIN2B	prox_enhancer	N_Shore
cg16138775	chr2	240968226	UICLM	prox_enhancer	S_Shore
cg16139202	chr5	135327098	PITX1-AS1	distal_enhancer	Island
cg16140223	chrX	54183278	FAM120C	promoter	Island
cg16142265	chr1	161750192	DUSP12	prox_enhancer	Island
cg16150752	chr5	16179963	MARCHF11-DT	promoter	Island
cg16152482	chr20	59032385	ATP5E;ATP5F1E	promoter;promoter	Island
cg16157016	chr22	38074257	PICK1	GeneBody	Island
cg16166796	chr2	219309479	PTPRN	promoter	Island
cg16174370	chr9	93184867	WNK2	promoter	Island
cg16179507	chr2	43068168	RNU6-242P	distal_enhancer	Island
cg16187069	chr19	53648270	RNU6-698P	distal_enhancer	Island
cg16188537	chr12	109266385	FOXN4	distal_enhancer
cg16197925	chr7	122304228	FEZF1-AS1	prox_enhancer	S_Shelf;Island
cg16201762	chr17	41536015
cg16219283	chr6	31572225	LTA	promoter
cg16221555	chr10	132880847	TTC40;CFAP46	other_regul_region;other_regul_region	S_Shore
cg16222083	chr1	212035789	DTL;INTS7	promoter;promoter	Island
cg16228359	chr11	68298242	LRP5	distal_enhancer
cg16230626	chr5	124962915
cg16236766	chr2	73202203	NOTO	prox_enhancer	Island
cg16240060	chr3	48918582	ARIH2OS	prox_enhancer	Island
cg16241636	chrX	132957350	HS6ST2	promoter	Island
cg16243359	chr6	7142345	RREB1	distal_enhancer	S_Shore
cg16246573	chr2	240591974	CAPN10	distal_enhancer	S_Shore
cg16253663	chr4	5988863	C4orf50	GeneBody
cg16255631	chr19	50435451	MYBPC2	distal_enhancer	S_Shelf
cg16266669	chr1	1209178	TNFRSF18	distal_enhancer	S_Shelf;N_Shore;N_Shelf
cg16268778	chr17	39668276	PNMT	prox_enhancer	Island
cg16270079	chr3	48415277	PLXNB1	distal_enhancer
cg16271017	chr6	7726116	BMP6	promoter	Island;N_Shelf
cg16272981	chr5	1489774	MIR6075	distal_enhancer	Island
cg16274899	chr14	64708507	PLEKHG3	distal_enhancer	S_Shelf
cg16277479	chr1	13583714	PDPN	promoter	S_Shore;Island
cg18763720	chr19	39834326	DYRK1B	promoter	Island
cg18772127	chr3	32402004	CMTM7	GeneBody	S_Shore
cg24925929	chr3	122922088	SEMA5B	GeneBody	Island
cg24928023	chr21	43975894	RNU6-1150P	distal_enhancer	S_Shelf
cg24931882	chrX	41923075	CASK	promoter	Island
cg24937747	chr5	1882788	IRX4	prox_enhancer	S_Shelf;S_Shelf;Island
cg24940138	chr17	43211722	TMEM106A	promoter	Island
cg24942416	chr11	124751933	VSIG2	promoter
cg24943459	chr5	1039292	MIR4635	distal_enhancer	S_Shore
cg24943627	chr18	37567863			S_Shelf;S_Shore
cg24945701	chr3	62377108	FEZF2	distal_enhancer	S_Shelf;Island;N_Shore
cg24951893	chr4	128758099
cg24960979	chrX	119605954	NKRF	promoter	Island
cg24966115	chr6	1003871	LINC01622	promoter
cg24971873	chrX	74924870	KIAA2022;NEXMIF	prox_enhancer;prox_enhancer	Island
cg24984147	chr12	556721	B4GALNT3	GeneBody
cg24984523	chr13	49496300	PHF11	promoter	Island
cg24990131	chr6	6320477	F13A1;LOC124901253	GeneBody;GeneBody
cg24997744	chr17	81466023	BAHCC1	GeneBody	S_Shore
cg25001102	chr1	220895593	HLX-AS1	distal_enhancer	S_Shelf;S_Shore;Island
cg25004427	chr5	326408	AHRR	other_regul_region	S_Shelf
cg25004899	chr9	92809356	ANKRD19P;LOC101929748;LOC124902211	TSS1500;TSS1500;exon1	Island
cg25006249	chr20	279257	C20orf96	distal_enhancer	Island
cg25009498	chr17	82604244	FOXK2	GeneBody	S_Shelf
cg25013095	chr2	230944957	COX20P2	distal_enhancer
cg25015290	chr10	14954186	DCLRE1C	promoter	Island
cg27613444	chr8	108443425	EIF3E;EMC2	promoter;promoter	Island
cg27614967	chrX	154332933			Island
cg27615388	chr5	63961265	HTR1A	prox_enhancer	S_Shore;Island
cg27630540	chr4	1353378	UVSSA	TSS1500
cg27642784	chr3	158095881			S_Shore;N_Shore
cg27645294	chr17	22268651	LOC105371597	GeneBody
cg27648075	chr18	31042910	DSC3	promoter	Island
cg27651238	chr12	52250480	KRT7-AS	distal_enhancer	Island
cg27652200	chr6	32853417	TAP1	prox_enhancer	Island
cg27663279	chr7	984588	CYP2W1	prox_enhancer	Island;N_Shore;N_Shelf;N_Shore
cg27663938	chr12	103302603	C12orf42	GeneBody	Island
cg02300356	chr1	2096544	PRKCZ	distal_enhancer	S_Shore
cg02304092	chr5	127073535	C5orf63	promoter
cg02308560	chr19	1071177	HMHA1;ARHGAP45	promoter;promoter	S_Shelf;S_Shelf;Island;N_Shelf
cg02317299	chr17	1486888	MYO1C	prox_enhancer	Island
cg02326806	chr15	96344232			S_Shelf;Island;N_Shore;N_Shore
cg02327501	chr14	92923127	CHGA	promoter	Island
cg02327549	chrX	105822299	NRK	promoter	N_Shore
cg02328332	chr12	113472129	LHX5	TSS1500	S_Shelf;Island;N_Shelf
cg02333352	chr5	1076512	MIR4635	distal_enhancer	S_Shelf;N_Shore;N_Shelf
cg02340915	chr12	121466677	MIR7107	distal_enhancer	Island
cg02343254	chr2	3536373	RNASEH1	GeneBody
cg02344868	chr19	39200369	NCCRP1	distal_enhancer	S_Shelf;Island;N_Shelf
cg02345908	chr10	1771912	LOC105376345	exon1
cg02346342	chr8	73420200	STAU2-AS1	promoter
cg02346970	chr5	31854982	RPL5P14	distal_enhancer	Island
cg02360578	chrX	106611900	CXorf57;RADX	promoter;promoter	Island
cg02365514	chr8	143716365	MAPK15	promoter	Island;N_Shelf
cg02366959	chr2	132254780	ANKRD30BL	GeneBody	S_Shore;N_Shore
cg02367696	chr10	101236707	LBX1-AS1	prox_enhancer	Island
cg02367949	chr11	95231352	SESN3	promoter	Island;N_Shore
cg02368812	chr6	3019666	HTATSF1P2	exon1
cg02369450	chr5	1950098	LOC105374618;LOC124901165	GeneBody;GeneBody	S_Shore;N_Shore
cg02371401	chr5	676669	TPPP	GeneBody	N_Shore
cg02372145	chr8	23748030	LOC107986930	GeneBody
cg02372889	chr19	35756622	HSPB6	prox_enhancer	Island;N_Shore
cg02377073	chr8	48008300	UBE2V2	promoter	Island
cg02378847	chr15	74130409	ISLR2	promoter	Island;N_Shelf
cg02379684	chr5	154802271	Metazoa_SRP	distal_enhancer
cg02381965	chr2	3414709	TRAPPC12	distal_enhancer
cg02386859	chr4	165379536	CPE	GeneBody	S_Shore
cg02387803	chr3	147405670	ZIC4	prox_enhancer	N_Shelf
cg02388378	chr16	54934815			S_Shore;N_Shore
cg02390319	chr1	3393704	PRDM16	GeneBody	S_Shelf;Island
cg02391713	chr6	104953110	LIN28B	distal_enhancer	Island
cg02392553	chr1	54996601	BSND	distal_enhancer	N_Shore
cg02393606	chr10	133219860	UTF1	promoter	Island;S_Shelf
cg02395127	chr15	74812646	LMAN1L;LMAN1L	TSS200;TSS1500
cg02399249	chr17	40779669	KRT27	GeneBody	Island
cg02401454	chr16	180344	HBQ1	promoter	Island;S_Shelf
cg02402630	chr16	87705017	KLHDC4	distal_enhancer	Island;N_Shelf;N_Shelf;S_Shore
cg02403239	chr16	1202140	LOC124903623	TSS1500	S_Shelf;S_Shore;Island;N_Shore;N_Shelf
cg02414710	chr1	232514396	SIPA1L2	GeneBody
cg02422426	chr4	182448906	RNU2-34P	distal_enhancer	Island
cg02423817	chr11	67436190	RPS6KB2-AS1	prox_enhancer	Island
cg02426739	chr12	131800807	RNA5SP378	prox_enhancer	S_Shore;N_Shore
cg02430413	chr1	185045259	RNF2	promoter	Island
cg15768472	chr6	53795079	LRRC1	promoter	Island
cg15771228	chr15	64163234	PPIB	prox_enhancer	Island
cg15771551	chr12	97724043	RNU6-36P	other_regul_region
cg15774752	chrX	85244659	ZNF711;ZNF711;SATL1	TSS200;TSS1500;TSS1500	Island
cg15775200	chr2	242035269	LINC01237	GeneBody
cg15775406	chr7	1293976			S_Shelf;N_Shelf
cg20826345	chr1	2418758	PEX10	distal_enhancer
cg20826416	chr6	31625238	PRRC2A	GeneBody	S_Shelf
cg20830965	chr17	30292322	BLMH	TSS1500	S_Shore
cg20840825	chr17	20155925	SPECC1	promoter	Island
cg20841389	chr21	14070725	RNA5SP488	promoter	Island
cg20844317	chr1	202710613	SYT2	promoter	Island
cg20848291	chr7	100745460	ZAN	distal_enhancer
cg20849957	chr1	2904430
cg20851828	chr6	28633663	COX8CP1	promoter	N_Shore
cg20853880	chr2	10044317	KLF11;KLF11-DT;KLF11	TSS1500;TSS1500;exon1	Island
cg20854025	chr3	9649358	MTMR14	promoter
cg20859738	chrX	130339872	SLC25A14	promoter	Island
cg20866694	chr6	27213891	RPL10P2	distal_enhancer
cg20869158	chr2	48755809	LHCGR;LHCGR	TSS200;TSS1500	S_Shore
cg20872422	chr2	238403856
cg20879085	chr7	116210387	TES	promoter	Island
cg20897776	chr7	32070913	PDE1C	promoter	Island
cg20898078	chr7	151076139	SLC4A2	GeneBody
cg20904495	chr2	130756068	LOC124907890;AMER3;LOC124907890	TSS200;TSS1500;TSS1500	Island
cg20909821	chr1	240091716	FMN2	promoter	Island
cg20917338	chr14	61973967	SYT16	distal_enhancer
cg20919922	chr2	74958461	POLE4;POLE4	TSS200;TSS1500	Island
cg20919942	chr17	29761562	SSH2	promoter	Island
cg20920827	chr11	71147429	SHANK2	GeneBody
cg20923444	chr14	104780833	AKT1	GeneBody
cg20926720	chr2	43838586	ABCG8;ABCG5	TSS1500;exon1
cg20931195	chr17	804769	NXN	GeneBody	N_Shore;N_Shelf
cg20931705	chr2	100426536	RALBP1P2	prox_enhancer
cg20935165	chr2	172108112	DLX2-DT	distal_enhancer	S_Shore;Island
cg20935223	chr7	6168607	Y_RNA	distal_enhancer	S_Shelf;S_Shelf;N_Shore
cg20942286	chr5	80070726	THBS4-AS1	distal_enhancer
cg20947082	chr1	233613897	KCNK1	promoter	Island
cg20950724	chr3	23810570	UBE2E1	promoter	S_Shelf;Island
cg20952901	chr19	17292720	MRPL34	exon1	Island;N_Shore
cg20957428	chr11	116829720	APOC3	promoter
cg20962117	chr9	17907487	PABPC1P11	distal_enhancer	Island
cg20965743	chr14	104085872	ASPG	promoter	Island
cg20973421	chr1	9367591	SPSB1	distal_enhancer	Island
cg20979233	chr8	53878281	RGS20	GeneBody	S_Shore;N_Shore
cg20979765	chrX	56564104	UBQLN2	exon1	S_Shore
cg20981086	chr14	101456919	RP11-1029J19.2	distal_enhancer	N_Shore
cg20988098	chr6	157510759	MIR3692	distal_enhancer
cg20991296	chr2	240961436	UICLM	distal_enhancer
cg20994490	chr1	63523143	ITGB3BP	promoter
cg21001184	chr7	27165643	HOXA9	promoter	N_Shelf;Island
cg21010450	chr1	150213735	RN7SL480P	distal_enhancer
cg21026022	chr18	24139604	CABYR	promoter	S_Shore
cg21033440	chr11	65642390	SIPA1	GeneBody	S_Shore;Island;N_Shelf
cg21035875	chr6	32149154	PRRT1	GeneBody	Island;N_Shore
cg21036096	chr14	53950396	MIR5580	prox_enhancer	S_Shelf;N_Shore;N_Shelf
cg21042356	chr9	36258664	GNE	prox_enhancer	Island
cg21043727	chr11	60767593	MS4A15	promoter	Island
cg21045612	chr9	17134841	CNTLN	promoter	Island
cg21046148	chr5	73436078			Island;N_Shore
cg21047938	chr2	10052295	KLF11	GeneBody
cg21051522	chrX	108439767	COL4A6	promoter
cg21052325	chr12	131104890	GPR133;ADGRD1	distal_enhancer;distal_enhancer
cg21063030	chr5	128083232	SLC12A2-DT	promoter	Island
cg21073511	chr8	142292267	TSNARE1	GeneBody
cg21077049	chr7	96503538	SEM1;SEM1	TSS200;TSS1500
cg21078065	chr20	62417405	CABLES2	other_regul_region	Island
cg21082033	chr5	178164348			N_Shore
cg21082271	chr19	18208387	PDE4C	GeneBody	Island
cg21082272	chr4	1209178	SPON2	prox_enhancer	Island;N_Shelf
cg21088896	chr7	94655605	SGCE	prox_enhancer	Island
cg21092413	chr5	176537615	LOC124901143;RNF44	TSS1500;TSS1500	Island
cg21093807	chr3	56683597	TASOR	TSS1500	Island
cg21099419	chr7	98215161	BHLHA15	distal_enhancer	S_Shelf
cg21099470	chr4	10457517	ZNF518B	promoter	Island;N_Shelf
cg21102926	chr6	3156890	TUBB2A	prox_enhancer	S_Shelf;Island;N_Shore
cg21112168	chr6	27288342	CDCA7P1	distal_enhancer	N_Shelf
cg21114303	chrX	54042714	PHF8	promoter	N_Shore
cg21123519	chr14	68628962	CTD-2325P2.4	prox_enhancer	S_Shore
cg21129615	chr3	142888957	PCOLCE2	promoter	Island
cg21129976	chr7	100823880	RN7SL750P	distal_enhancer	Island;N_Shelf
cg21133540	chr17	82692377	RAB40B	GeneBody	S_Shore
cg21136104	chr3	142947478			Island
cg21145290	chr2	17878473	KCNS3	promoter	S_Shore;Island
cg21153658	chr19	1456158	APC2	GeneBody	Island
cg21157707	chr9	137014301	LINC02908	distal_enhancer	S_Shelf;S_Shelf;N_Shore;N_Shelf
cg21158087	chr17	60139054			S_Shelf;Island;N_Shore;N_Shelf
cg21161328	chrX	47483099	ZNF41;ZNF41;LINC01560;ZNF41	TSS200;TSS1500;exon1;exon1	Island
cg21163347	chr5	1394518	SLC6A3	GeneBody
cg21166317	chr11	76861069	ACER3	exon1	Island
cg21166549	chrX	132023283	STK26;MST4	promoter;promoter	Island
cg21169617	chr9	34989437	DNAJB5	promoter	N_Shore
cg21173406	chr11	44316578	ALX4	distal_enhancer	Island;N_Shelf
cg13216267	chr18	80033342	RBFA	TSS1500	Island
cg13217661	chrX	137547657	LINC02931	distal_enhancer	Island;N_Shelf
cg13222752	chr14	74425866	SYNDIG1L	GeneBody	Island
cg13224075	chr13	29532944	MTUS2-AS1	distal_enhancer
cg13232011	chr6	24856222	RIPOR2;FAM65B	distal_enhancer;distal_enhancer
cg13233929	chr13	110615483	NAXD;CARKD	promoter;promoter	Island
cg13234110	chr1	230642099	COG2	prox_enhancer	N_Shore
cg13235366	chr1	43566531	PTPRF	distal_enhancer	S_Shore
cg13240932	chrX	154437278	GDI1	exon1	Island
cg13244241	chr10	100731974	PAX2	distal_enhancer	S_Shore;N_Shelf
cg13244315	chr1	1050013	AGRN	GeneBody	S_Shelf;S_Shore;S_Shelf;S_Shore
cg13244998	chrX	129980690	BCORL1	TSS1500	Island
cg13245539	chr17	17813951	MIR33B	prox_enhancer	S_Shelf;S_Shore
cg13246025	chrX	154143782	OPN1LW	TSS1500
cg13251842	chr22	46112589	MIRLET7A3	promoter
cg13252700	chr14	104224545	LINC02691	prox_enhancer	S_Shelf;S_Shore
cg13253210	chr10	130567436			Island
cg13257436	chr8	144500651	PPP1R16A;LOC101928953	GeneBody;GeneBody	Island
cg13261536	chr8	143261745	ZFP41	GeneBody	Island
cg13266435	chr18	14748221	LOC105372007;ANKRD30B	TSS1500;exon1	Island
cg13266496	chr6	110399715	DDO	distal_enhancer	N_Shore
cg13268984	chrY	13751487	ANOS2P	promoter	Island
cg13274077	chr2	120577038			Island
cg13276816	chr17	40819157	KRT10-AS1;TMEM99	promoter;promoter	Island
cg13277040	chr20	64084979	OPRL1;LKAAEAR1;OPRL1;LKAAEAR1	TSS200;TSS200;TSS1500;TSS1500	S_Shore;Island;N_Shelf
cg13279673	chr6	50706809	TFAP2D	promoter
cg13279856	chr1	32651179	RBBP4	promoter	Island
cg13288653	chr7	27243137	EVX1-AS	prox_enhancer	S_Shelf;Island;N_Shore;N_Shore
cg13294849	chr3	181723783	SOX2-OT	prox_enhancer	N_Shelf
cg13300509	chr12	56753049	HSD17B6	prox_enhancer	S_Shore
cg13301155	chr15	82046233	MEX3B	promoter	Island
cg13305415	chr5	142317899	SPRY4;SPRY4-IT1	exon1;exon1
cg13308350	chr7	158881288	DYNC2I1;WDR60	other_regul_region;other_regul_region	S_Shelf
cg13311509	chr17	1710557	TLCD2	promoter	Island
cg13312036	chr17	1482980	MYO1C	distal_enhancer	N_Shelf
cg13312842	chr12	32107072	BICD1	promoter	Island
cg13328142	chr15	58066066	ALDH1A2	promoter	Island
cg13335974	chr17	74843350	GRIN2C	distal_enhancer	Island
cg13344169	chr17	73165039	SSTR2	promoter	Island
cg13351143	chr11	69477296	LINC02747	distal_enhancer
cg13354046	chr1	26890442	GPN2;GPN2	TSS200;TSS1500	Island
cg13354988	chr2	263656	SH3YL1	prox_enhancer	Island
cg13356366	chr20	5120014	PCNA	promoter	Island
cg13356427	chr1	6460294	ESPN	GeneBody	N_Shore
cg13356540	chr1	7388997	CAMTA1-AS2	prox_enhancer
cg13361779	chr19	37468842	ZNF569	prox_enhancer	S_Shore;N_Shore
cg13366601	chr7	158808316	ESYT2	distal_enhancer	S_Shelf
cg13367514	chr11	1921236	TNNT3	prox_enhancer
cg13368519	chr1	50427477			S_Shore;Island;N_Shore
cg13369611	chr9	77019628	FOXB2;FOXB2	TSS200;TSS1500	S_Shelf;Island;N_Shelf
cg13371527	chrX	47561184	ARAF	promoter	Island
cg13377965	chr1	21518306	ALPL	distal_enhancer
cg13378093	chr9	34646613	GALT	promoter	Island
cg13381984	chr7	128241291	LEP	promoter	Island
cg13387113	chr17	76700655	RNY4P36	distal_enhancer
cg13398472	chr10	96129893	ZNF518A	promoter	Island
cg13399544	chr8	143567508	MROH6	prox_enhancer	Island;N_Shore
cg13400516	chr1	2227601	SKI	prox_enhancer	Island
cg13401893	chr6	30071655	PPP1R11	distal_enhancer	Island;N_Shelf
cg13403369	chr3	196141769	LINC00885	TSS1500
cg13409170	chr9	124769790	LOC124900274	exon1	Island
cg13418632	chr15	82663842	AP3B2;CPEB1-AS1	GeneBody;GeneBody
cg13419102	chr8	10054274	MSRA;MSRA-DT	promoter;promoter	Island
cg13419400	chr1	182953453	SHCBP1L	prox_enhancer	Island
cg13421439	chr18	23619551	ANKRD29	GeneBody	Island
cg13422136	chr18	45063765	SETBP1	GeneBody	Island
cg13422850	chr9	132241001	NTNG2	GeneBody	Island
cg13426399	chr14	96797257	VRK1	promoter	Island
cg13426839	chr19	539489	CDC34	GeneBody	N_Shore;S_Shelf
cg13430745	chrX	104112479	ZCCHC18	promoter	Island
cg13439596	chr1	17419995	RCC2-AS1	distal_enhancer	Island
cg13439946	chr1	1056328			S_Shore;Island;N_Shelf
cg13443605	chr17	14303719	MGC12916;MGC12916	TSS200;TSS1500	S_Shelf;Island
cg13446474	chr9	14349431	NFIB;NFIB-AS1	GeneBody;GeneBody	S_Shore;S_Shore;Island
cg13448753	chr10	25175130	GPR158	exon1	Island
cg13453904	chr10	131652274
cg13454570	chr11	133935699	IGSF9B	distal_enhancer	N_Shelf
cg13455354	chr11	35419290	SLC1A2	exon1	Island
cg13459217	chr1	205357309	KLHDC8A	prox_enhancer
cg13461130	chr9	137507124	PNPLA7	GeneBody	S_Shore
cg13465645	chr19	3578713	HMG20B	distal_enhancer	S_Shore
cg24114936	chr7	73671351	VPS37D	GeneBody	S_Shelf
cg24120696	chr8	52941044	NPBWR1	prox_enhancer	Island
cg24123057	chr8	11802580	FDFT1	promoter	Island
cg24123738	chr1	31413645	SERINC2	promoter	Island
cg24124443	chr12	107317871	BTBD11;ABTB3	prox_enhancer;prox_enhancer	Island
cg24126592	chr11	46367813	DGKZ	distal_enhancer	S_Shore
cg24126849	chr4	588148	LOC124900162	TSS1500	N_Shore
cg24127310	chr10	100742347	PAX2	GeneBody	S_Shelf;Island;N_Shore
cg24132129	chr17	82225610	SLC16A3	distal_enhancer	S_Shelf;N_Shelf
cg24132481	chr17	2755418	RAP1GAP2	prox_enhancer	Island
cg24134071	chr19	12948742	RAD23A	distal_enhancer	S_Shelf
cg24136740	chr10	369478	DIP2C	GeneBody	S_Shore
cg24137774	chr11	19350467	NAV2	prox_enhancer	S_Shelf
cg24147485	chr1	234599955			Island
cg24151548	chr19	1285795	EFNA2	promoter	Island;N_Shore
cg24152605	chr19	56538990	ZFP28	promoter	Island
cg24152718	chr6	30218041			S_Shelf
cg24154951	chr2	176136698	LOC401021;HOXD-AS2	exon1;exon1	Island;N_Shelf
cg24156905	chr11	6419240	APBB1	promoter	Island
cg24159247	chr3	4533799	ITPR1	distal_enhancer
cg07805777	chr11	15941386	MIR6073	distal_enhancer	S_Shelf;Island
cg07807047	chr3	87227227	CHMP2B	promoter	Island
cg07808661	chr18	5237923	LINC00667	promoter	Island
cg07810164	chrX	13570055	EGFL6	prox_enhancer	Island
cg07813142	chr2	170716713	ERICH2-DT;SP5	GeneBody;GeneBody	Island
cg07813495	chr1	37481675	MIR6732	prox_enhancer
cg07817892	chr1	2408903	PEX10	GeneBody	S_Shore;N_Shelf
cg07819186	chrX	51743352	GSPT2	promoter	Island
cg07822305	chr1	116418591	ATP1A1-AS1;ATP1A1OS	promoter;promoter	Island
cg07822777	chrX	104254969	ESX1	promoter	Island
cg07825508	chrX	101390903	BTK;RPL36A;RPL36A-HNRNPH2	promoter;promoter;promoter	Island
cg07832156	chrX	123960551	STAG2	promoter	Island
cg07834743	chr5	5139497	ADAMTS16-DT	prox_enhancer	Island
cg07834841	chr10	128387078
cg07837556	chr4	117085594	TRAM1L1	promoter	Island
cg07837729	chr11	64166306	MACROD1	promoter	Island
cg07838270	chr16	86827916	LOC124903746	exon1
cg07839336	chr6	3053851	LOC124901242	TSS1500
cg07839926	chr10	120011876	NACAP2	promoter	Island
cg07841477	chr16	23713580	ERN2	TSS1500	S_Shore
cg07849944	chr16	6573737	RBFOX1	GeneBody
cg07854207	chr11	20669394	NELL1	promoter	Island
cg07868857	chrX	39613815			Island
cg07872789	chr21	36385231	CHAF1B	promoter	Island
cg12597389	chr7	8442605	NXPH1	GeneBody	Island
cg12598048	chr15	22980362	CYFIP1	promoter	Island
cg12598340	chr1	32901815	TMEM54	prox_enhancer	S_Shore
cg12600289	chr15	34514942	DNM1P5	distal_enhancer	Island
cg12600858	chr11	92969364	MTNR1B	promoter	N_Shore
cg12607413	chr11	66295065	TMEM151A	GeneBody	S_Shelf;Island
cg12611488	chr1	2237843	SKI	distal_enhancer
cg12612420	chr7	23473697			S_Shelf;N_Shore
cg12619880	chr1	43707127	ST3GAL3;KDM4A-AS1	TSS1500;exon1	Island
cg12624080	chr4	177310289	NEIL3	prox_enhancer	S_Shore
cg12626698	chr10	133568347	SYCE1	other_regul_region	S_Shelf;Island
cg12628145	chr5	524564	SLC9A3	promoter	Island;N_Shelf
cg12632573	chr2	127025667	LOC105373604	exon1	S_Shore;Island
cg12633154	chr6	30071658	PPP1R11	distal_enhancer	Island;N_Shelf
cg12633985	chr6	26056312	H1-2	promoter	Island
cg12637942	chr11	65422754	NEAT1	promoter	Island;N_Shore
cg12641275	chr8	11553978	BLK;LOC105379241	GeneBody;GeneBody
cg12643293	chr5	176674882	TSPAN17	other_regul_region
cg12644845	chr7	150477544	GIMAP8	GeneBody
cg12646385	chr5	174419177	LINC01411	distal_enhancer
cg12646649	chr10	101227500	LBX1	GeneBody	Island
cg12647333	chr20	33731815	ZNF341	promoter	Island
cg12648201	chr2	27442274	KRTCAP3	promoter	Island
cg12648520	chr6	28810418	NOP56P1	distal_enhancer	N_Shelf
cg12656475	chr7	90211900	STEAP2;STEAP2-AS1	promoter;promoter	Island
cg12656653	chr10	13729427	FRMD4A-AS1	promoter
cg12657380	chr1	9735532	PIK3CD	distal_enhancer
cg12664209	chr20	13220307	ISM1	prox_enhancer	Island
cg12664896	chrX	17737379	SCML1;SCML1	TSS200;TSS1500	Island
cg12668415	chr12	132721179	PGAM5	GeneBody	S_Shelf;S_Shore
cg12668482	chr8	72075527	TRPA1	promoter	Island
cg12681972	chr6	26225071	H3C6	promoter	N_Shore
cg12685846	chr15	29822611	TJP1	promoter	Island
cg12690127	chr12	6946520	PTPN6	promoter	S_Shore
cg12691373	chr17	81703348	MRPL12	promoter	Island;N_Shelf
cg12699044	chr12	113266194	TPCN1	GeneBody
cg12700788	chr17	74352021	BTBD17	distal_enhancer	Island;N_Shelf
cg12703710	chr1	147050854			Island
cg12707343	chr6	168017759	KIF25	distal_enhancer
cg12708336	chr17	43368915	LOC124904147;LOC105371785	TSS1500;exon1
cg12708634	chr12	88580744	KITLG	promoter	Island
cg12709057	chrX	108091585	PSMD10;ATG4A	promoter;promoter	Island
cg12711755	chr15	41487424	LOC105370790	TSS1500	S_Shore
cg12712415	chr6	90587250	MAP3K7	prox_enhancer	Island
cg12718519	chr1	2126978	PRKCZ	GeneBody	S_Shelf
cg12722217	chr15	44195347	FRMD5	promoter	Island
cg12724751	chr9	121268028	GSN	promoter
cg12726278	chrX	69538527	NALF2	distal_enhancer	Island
cg12726700	chr2	224585895	CUL3	prox_enhancer	S_Shore
cg12727528	chr15	101652325	TM2D3	promoter	Island
cg12735025	chr18	47176395	IER3IP1	promoter	Island
cg12735263	chr1	39409215	BMP8A	distal_enhancer	Island
cg12739419	chr7	116500539	CAV2	prox_enhancer	S_Shore
cg12751733	chr1	37692073	CDCA8	prox_enhancer	S_Shore;Island
cg12753587	chr4	21948961	KCNIP4	promoter	Island
cg12759997	chr1	54053069	TMEM59	promoter	Island
cg12763668	chr1	19360763	CAPZB	GeneBody
cg12763919	chr9	122375301	PTGS1	promoter
cg12769506	chr4	186726536	FAT1	exon1	Island
cg12777448	chr14	58152268	ARMH4;C14orf37	promoter;promoter	Island
cg12778065	chr13	110248346	COL4A1	GeneBody
cg12785025	chrX	148500902	AFF2	promoter	Island
cg12789146	chr6	34527515	PACSIN1	distal_enhancer	Island
cg12798040	chr14	103705503	XRCC3	distal_enhancer
cg12798157	chr1	19274225	AKR7L	promoter	Island
cg12799119	chr15	74245622	CCDC33	distal_enhancer	Island
cg12799349	chr18	9475502	RALBP1	promoter	Island;N_Shelf
cg12800122	chr1	3245890	PRDM16	GeneBody	N_Shore
cg12803060	chr7	101206876	RPSAP46	distal_enhancer
cg12810096	chr17	34157093	ASIC2	promoter
cg12813394	chr14	68628340	CTD-2325P2.4	promoter	Island
cg12814550	chrX	120000727	RHOXF1P2	prox_enhancer	S_Shore
cg12819747	chr12	112184897	HECTD4	GeneBody	Island
cg12827530	chr5	81233302	CKMT2	promoter
cg12828075	chr11	15114604	INSC	TSS1500	Island
cg12829224	chrX	74420795	SLC16A2	prox_enhancer	Island;N_Shore;N_Shore
cg12829687	chr10	112821245	VTI1A	GeneBody
cg12833948	chr16	1334647	BAIAP3	exon1	Island
cg12835048	chr10	121598092	FGFR2	prox_enhancer	Island
cg12836959	chr3	147380781	ZIC4-AS1	distal_enhancer
cg12840502	chr22	29720930	CABP7	promoter	Island
cg12841645	chr15	47553442	SEMA6D	GeneBody
cg12846737	chr6	31308311	LOC112267902	exon1	N_Shore
cg12853648	chr8	142528556	MROH4P	distal_enhancer
cg12855781	chr9	133275169	ABO	promoter	Island
cg04865726	chr1	1430531	LINC01770	distal_enhancer	S_Shelf;N_Shore
cg04869122	chr2	237413675	COL6A3	prox_enhancer
cg04873169	chr22	46625870	GRAMD4	prox_enhancer	N_Shore;N_Shore
cg04873833	chr12	128933273	AK3P6	distal_enhancer
cg04878136	chr12	132798297	GOLGA3	other_regul_region	N_Shelf
cg04881720	chr20	64048894	SOX18	GeneBody	Island
cg04882727	chr8	125430057	TRIB1	prox_enhancer	Island;N_Shore
cg04883131	chrX	9766019	GPR143	promoter	Island
cg04885759	chr3	49133065	LAMB2	promoter
cg04886391	chr1	23019216	KDM1A	TSS1500	N_Shore
cg04895288	chr7	98470637			Island
cg04897892	chr16	81530709	MIR7854	distal_enhancer
cg04900427	chr1	43147896	FAM183A;CFAP144	promoter;promoter	Island
cg04904385	chr7	19119069	TWIST1	TSS1500	S_Shore
cg04911050	chr16	627664	WFIKKN1	distal_enhancer	S_Shore;Island
cg04911767	chr19	49114700	LIN7B	prox_enhancer	Island
cg04916289	chr1	53238826	MAGOH-DT	prox_enhancer	Island
cg04917391	chr4	40857242	APBB2	promoter	Island
cg04917511	chr2	26562592	CIMIP2C;C2orf70	promoter;promoter	Island;N_Shore
cg04923394	chr7	154893598	DPP6	GeneBody	S_Shore
cg04924736	chrX	102155916	BEX5	promoter
cg04927004	chr20	63177996	MIR124-3	TSS1500	Island
cg04928005	chr3	24495321	THRB	prox_enhancer	Island
cg04932205	chr11	65619819	PCNX3	GeneBody	S_Shelf
cg04933208	chr1	29259902	PTPRU	distal_enhancer	Island;N_Shore
cg04934595	chr17	83063543	B3GNTL1	distal_enhancer	N_Shelf
cg04944812	chr2	241946480	LINC01237	GeneBody
cg04945735	chr4	185534855	PDLIM3	prox_enhancer	Island
cg04960941	chr16	68023045	DDX28	prox_enhancer	Island
cg04966997	chr3	158106354	SHOX2	promoter	S_Shelf;S_Shore;N_Shelf
cg04972745	chr10	99528089	LINC01475	GeneBody	Island;N_Shelf;N_Shelf
cg04972775	chr1	94542017	F3	promoter	Island
cg04974290	chr17	5097752	ZNF232-AS1	distal_enhancer	Island
cg04977760	chr7	5680464	RNF216-IT1	promoter
cg04978343	chr7	38276370	TRGJP1	promoter
cg04990989	chr5	10291196	CMBL	GeneBody
cg04992250	chr7	158257214	PTPRN2	other_regul_region
cg04992974	chr10	1292012	ADARB2	GeneBody
cg04995826	chr11	43311908	API5	promoter	Island
cg04996158	chr19	55258694	PPP6R1	prox_enhancer	Island
cg05002314	chr20	56403798	CASS4	distal_enhancer	S_Shore
cg05003398	chr7	76318269	FPASL	promoter	Island
cg05003422	chr1	85048206	MCOLN3	promoter	Island
cg05004142	chr16	57528828	ADGRG5	TSS1500	Island
cg05007375	chr14	92122020	CPSF2;NDUFB1	promoter;promoter	Island
cg05008355	chrX	153829949	PDZD4	prox_enhancer	Island;S_Shore
cg05008927	chr7	816563	SUN1	promoter	S_Shelf;Island
cg05009141	chr3	48429824	PLXNB1	prox_enhancer	Island
cg05012672	chr19	3189832	NCLN	distal_enhancer	S_Shelf;N_Shore;N_Shelf
cg05014291	chr2	11640320	CDK8P1	distal_enhancer
cg05014687	chr15	45705086	LOC105370802;LOC105370802	TSS200;TSS1500	Island
cg05014721	chr11	118971677	FOXR1;FOXR1	TSS200;TSS1500	Island
cg05014727	chr10	6172053	MIR3155B	distal_enhancer
cg05016408	chr5	150946612	ZNF300P1	promoter	Island
cg05017199	chr7	150799977	TMEM176B	prox_enhancer	Island
cg05018671	chr8	27289243	TRIM35	GeneBody	S_Shore
cg05019168	chr15	64387757	TRIP4	promoter	Island
cg05019826	chr15	74598866
cg05022301	chr14	93184170	MOAP1	prox_enhancer	N_Shore
cg05025612	chr2	205776364	NRP2-AS1	distal_enhancer
cg05029822	chr11	2869888	KCNQ1DN	promoter	Island
cg05030077	chr16	2205198	MLST8	promoter	Island
cg05032903	chrX	100410950	PCDH19	prox_enhancer	Island;N_Shore
cg05033333	chr16	3172179			S_Shore;N_Shelf
cg05034464	chr6	30555663	GNL1	prox_enhancer	Island;N_Shore
cg00333512	chr8	26052083			Island;S_Shelf;S_Shore
cg00335715	chr5	91279642			N_Shore
cg00338116	chr13	42992177	EPSTI1	promoter	Island
cg00343414	chr11	109421739	C11orf87	prox_enhancer	N_Shore;N_Shelf
cg00344900	chr3	126287906	LOC107986124	GeneBody	Island;N_Shore
cg00349895	chr4	153152349	TRIM2;TRIM2	TSS1500;exon1	N_Shore
cg00352560	chr1	44640594	TMEM53	distal_enhancer
cg00367962	chr2	239586971	LINC02991	distal_enhancer
cg00369241	chr11	299588	IFITM5;IFITM5	TSS200;TSS1500	Island
cg00369908	chr12	6663191	ING4	promoter	Island
cg00371453	chr19	7789596	CLEC4GP1	distal_enhancer	S_Shore;Island
cg00378717	chrX	20141889	EIF1AX	promoter	Island
cg00379648	chr12	106585673	RFX4	distal_enhancer	S_Shelf;S_Shelf;S_Shore;Island
cg12449716	chr10	132747612	NKX6-2	distal_enhancer	N_Shore
cg12453014	chr5	120465447	PRR16	prox_enhancer	S_Shore
cg12456280	chr4	1598345	FAM53A	GeneBody	N_Shore
cg12456714	chr5	16180284	MARCHF11;MARCHF11-DT	TSS1500;exon1	Island
cg12457901	chr6	30914894	VARS2	prox_enhancer	S_Shore
cg12458039	chr7	210075	FAM20C	GeneBody	S_Shelf;S_Shelf
cg12463578	chr6	29676979	ZFP57	GeneBody
cg12474159	chr1	241424250			N_Shore
cg12477533	chr2	98086987	VWA3B	promoter	Island
cg12485185	chr15	34490619	HNRNPLP2	promoter	N_Shelf
cg12491594	chr11	3166296	OSBPL5	prox_enhancer	S_Shore
cg12497914	chr20	2693639	EBF4	promoter	Island
cg12500976	chr2	232633368	EFHD1	TSS1500	Island
cg12502025	chr14	92121515	NDUFB1	promoter	Island
cg12509989	chr4	5887827	CRMP1;CRMP1	TSS200;TSS1500	Island;N_Shelf
cg12520549	chr2	161424230	TBR1	GeneBody	S_Shore;N_Shelf
cg12521790	chrX	49200234	SYP	promoter	Island
cg12522610	chr15	48878446	EID1	prox_enhancer	Island
cg12528713	chr4	80266451	FGF5	promoter	Island
cg12532398	chr4	103076730	SLC9B2	promoter	Island
cg12533308	chr21	46458833	DIP2A	promoter	Island
cg12537382	chr4	1410658	NKX1-1	other_regul_region	S_Shelf;S_Shelf;Island;N_Shelf
cg12538950	chr11	74311865	P4HA3	TSS1500	S_Shore
cg12546181	chr19	48398772	GRIN2D	distal_enhancer	Island
cg12552771	chr22	29313331	RASL10A	distal_enhancer	S_Shelf;S_Shore;Island
cg12559670	chr7	1570584	PSMG3	prox_enhancer	S_Shore
cg12561474	chr17	49512875	MIR6165	prox_enhancer	Island
cg12563935	chr17	65167010	RGS9	GeneBody
cg12564567	chr11	116500471	LINC02151	promoter	N_Shore
cg12565985	chr2	219426674	DES	GeneBody
cg12569911	chr20	56005601	CBLN4;CBLN4	TSS200;TSS1500	Island
cg12571629	chr2	445430	AC105393.2	distal_enhancer
cg12572352	chr13	112775952	ATP11A-AS1	distal_enhancer	S_Shore
cg12573791	chr2	3780696	DCDC2C	GeneBody
cg12573849	chr2	104854253	PANTR1;POU3F3	TSS1500;exon1	Island
cg12574220	chrX	100731550	SYTL4	promoter	Island
cg12579499	chr9	95317871	FANCC	promoter	S_Shore;Island
cg12584551	chrX	68433559	OPHN1	promoter	Island
cg12585966	chr19	17539200	NIBAN3	GeneBody	Island
cg12587954	chr1	201024072	RP11-168O16.1	promoter	S_Shore
cg17218713	chr1	71047431	PTGER3	prox_enhancer	Island
cg17227926	chr10	114101040	RNU6-709P	distal_enhancer	Island
cg17231690	chr17	41527786	KRT19	prox_enhancer	Island
cg17233763	chr8	84183290	RALYL	promoter	N_Shore
cg17234073	chr7	44748496	ZMIZ2	promoter	Island
cg17234414	chrX	151695325	PRRG3	promoter	Island
cg17244801	chr1	10698180	CASZ1	GeneBody	Island;S_Shelf
cg17250302	chr11	6655366	DCHS1	prox_enhancer	Island
cg17270894	chr4	7760978	AFAP1-AS1	distal_enhancer
cg17276002	chr10	73413048	ANXA7	prox_enhancer	N_Shore
cg17278466	chr17	78802121	CYTH1	distal_enhancer	Island
cg17278953	chrX	37685563	XK	promoter	Island
cg17279652	chr5	181195276	TRIM7-AS1	promoter	S_Shelf;Island
cg17281810	chrX	40148696	BCOR	GeneBody	S_Shore;N_Shelf
cg17282060	chr10	48450277	ARHGAP22	GeneBody	Island
cg17285931	chr2	239283712	MIR4269	distal_enhancer
cg17287998	chr5	60415523	RPL31P8	distal_enhancer
cg17288142	chr5	141121869	PCDHB4	promoter	N_Shore
cg17288551	chr6	87155242	ZNF292;LOC124901355	TSS1500;exon1	S_Shelf;Island
cg17290099	chrX	48574453	RBM3	promoter	Island
cg17292583	chr3	184569408	EPHB3	GeneBody	Island;N_Shelf
cg17292622	chrX	65034776	ZC3H12B;ZC4H2	promoter;promoter	Island
cg17295225	chr6	137493834	OLIG3	exon1	Island;N_Shore;N_Shelf
cg17295666	chr20	3160215	UBOX5	promoter	S_Shore
cg17299883	chrX	65534744	LAS1L	promoter	Island
cg17300736	chr11	2141245	IGF2	promoter	Island;N_Shelf
cg17303445	chr13	51584246	WDFY2	promoter	Island
cg17307442	chr10	117542542	EMX2	promoter	Island
cg17309441	chr8	47188563	LOC100287846;LOC124900251	TSS1500;exon1	Island
cg17313483	chr19	36573478	ZNF529;ZNF529;ZNF529-AS1	TSS200;TSS1500;exon1	Island
cg17334937	chr10	52778545	MBL2	distal_enhancer
cg17342973	chr3	184583451	EPHB3	distal_enhancer	Island
cg17342984	chrX	86148053	DACH2	prox_enhancer	Island
cg17349389	chr2	80303645	LRRTM1	prox_enhancer	Island;N_Shore
cg17350720	chr15	38565051	RASGRP1	TSS1500	Island
cg17352172	chrX	151695312	PRRG3	promoter	Island
cg17356720	chr2	196799791	GTF3C3	promoter	Island
cg17356964	chr6	106134763
cg17357286	chr1	209938186	SYT14	promoter	Island
cg17366378	chr15	45166708			Island
cg17367884	chr17	79950381	TBC1D16	prox_enhancer	S_Shore;Island
cg17368944	chr1	960603	KLHL17	promoter	Island
cg17376045	chrX	54530235	GNL3L	promoter	Island
cg17377467	chr10	133160688	KNDC1	GeneBody	S_Shelf;Island;N_Shelf
cg17377690	chr8	58659908	NSMAF	promoter	Island
cg17379325	chr17	7652093	ATP1B2	GeneBody	S_Shore
cg17382566	chrX	65667587	MSN	promoter	N_Shore
cg17385175	chrX	23332435	PTCHD1	distal_enhancer	Island;N_Shore
cg17386265	chrX	138711838	FGF13	promoter	Island
cg17397135	chr2	28566949	PLB1	distal_enhancer	Island
cg17400476	chr7	27191872			S_Shelf;N_Shore
cg17400609	chr11	68386630	LRP5	GeneBody	Island;N_Shelf
cg17403699	chr7	152925050			Island;N_Shore
cg17404000	chrX	46759195	SLC9A7	promoter	Island
cg17405234	chr4	90127268	CCSER1;CCSER1	TSS200;TSS1500	Island
cg17406023	chr19	30451133	ZNF536	GeneBody	Island
cg17410650	chr12	53930776	HOXC13	promoter	S_Shelf
cg23758822	chr17	43360614			N_Shore
cg23763873	chr11	434467	RN7SL838P	promoter	S_Shelf
cg23783117	chr2	219552800	OBSL1	GeneBody	Island;N_Shelf
cg23783444	chr7	1090648	GPER1	distal_enhancer	S_Shelf;N_Shore
cg23783703	chr2	121737091	NIFK	promoter	Island
cg23791592	chr12	120368580	MSI1	prox_enhancer	Island
cg23797200	chr17	42022476	NKIRAS2	GeneBody	S_Shelf
cg23805357	chr10	25175210	GPR158	prox_enhancer	Island
cg23807500	chr11	2403057	TSSC4	prox_enhancer	S_Shore
cg23808946	chr2	44942409	SIX3	prox_enhancer	S_Shelf;Island
cg23817893	chr11	86374890	CCDC81	promoter	Island
cg23825480	chr22	30940798	MORC2-AS1	distal_enhancer
cg23835677	chr4	1794499	FGFR3	prox_enhancer	Island;N_Shelf
cg23836139	chr7	99616609	ZSCAN25	prox_enhancer	Island
cg23841630	chr8	142403458	TSNARE1;TSNARE1	TSS1500;exon1	Island;N_Shore
cg23841819	chr1	205001255	CNTN2	distal_enhancer
cg23843484	chr7	1520612	MAFK	distal_enhancer
cg23847109	chr1	40317388	COL9A2	promoter	S_Shore;S_Shore;Island
cg23847712	chr4	9781572	DRD5;DRD5	TSS200;TSS1500	Island
cg23849078	chr7	64307463	ZNF736	distal_enhancer	Island
cg23850899	chr11	40293787	LRRC4C	prox_enhancer
cg23851205	chrX	38327666	RPGR	promoter	Island
cg23853026	chr4	1031803			S_Shelf;N_Shelf
cg23867997	chr20	63179272	MIR124-3	prox_enhancer	Island
cg23872179	chrX	81201943	SH3BGRL;HMGN5	promoter;promoter
cg23874606	chr19	5226036	PTPRS-AS1	other_regul_region	S_Shelf;N_Shelf
cg23881278	chr11	113475577	DRD2	prox_enhancer	Island
cg23882186	chr2	98448958	INPP4A	distal_enhancer	S_Shelf
cg23883696	chr18	72867063	NETO1	prox_enhancer	Island
cg23885108	chr17	39599497	NEUROD2	distal_enhancer	S_Shelf
cg23885809	chr8	10611860	RP1L1	distal_enhancer	N_Shore;N_Shore
cg23892645	chrX	119236199	PGRMC1	promoter	Island
cg23893379	chr10	100987361	MRPL43;TWNK;C10orf2	promoter;promoter;promoter	Island;N_Shore
cg23894086	chr7	27088427	HOXA1	distal_enhancer	Island
cg23896353	chrX	150568589	MTM1	promoter	Island
cg23900375	chr14	24179432	REC8	distal_enhancer
cg23904955	chr10	99523002			S_Shelf;S_Shore;Island
cg23913995	chr20	21510027	NKX2-2-AS1	prox_enhancer	S_Shelf;S_Shelf;S_Shore;Island;N_Shore
cg23918296	chr14	102930682	AMN	GeneBody	Island
cg23924370	chr2	88284286	MRPL45P1	promoter	Island
cg23925513	chr17	7020207	MIR497HG	TSS1500	N_Shore
cg23929284	chr20	32018113	CCM2L	distal_enhancer	N_Shore
cg23932593	chr6	132814385	RPS12	promoter	Island
cg23934955	chr8	143950771	PLEC	exon1	Island;N_Shelf
cg23935593	chr15	99494904
cg23940612	chr2	218034065	TNS1	distal_enhancer	Island
cg23944804	chr20	11890736	BTBD3	promoter	Island
cg23948080	chr14	76761302	VASH1-DT	promoter	Island
cg23951868	chrX	49922474	CLCN5	promoter	Island
cg23951961	chr4	42152895	BEND4	TSS1500	Island
cg23954153	chr1	43936681	ARTN	prox_enhancer	S_Shelf;Island
cg07745707	chr16	88430068	ZNF469;LOC112268182	GeneBody;GeneBody	Island;N_Shore
cg07747220	chr20	3071469	OXT	promoter	Island
cg07747960	chrX	120561549	CUL4B	promoter	S_Shore
cg07748583	chr7	151460080	RN7SL76P	distal_enhancer
cg07751331	chr2	25982996	KIF3C	prox_enhancer	S_Shore
cg07758077	chr1	155002814	ZBTB7B	promoter	S_Shelf;S_Shore;N_Shore
cg07759570	chr19	35001047	GRAMD1A	prox_enhancer	Island
cg07760269	chr5	759962	BRD9P2	distal_enhancer	S_Shelf
cg07768103	chr5	176529343	RNF44	distal_enhancer
cg07769588	chr19	10544946	ATG4D	GeneBody	S_Shore
cg07771113	chr11	75242003	TPBGL-AS1	prox_enhancer	Island
cg07782795	chr17	81092743	BAIAP2	distal_enhancer
cg07785717	chr19	53982067	MIR935	prox_enhancer	S_Shelf;S_Shore;Island
cg07786675	chr1	26863494	SFN	prox_enhancer	Island;N_Shore
cg07791676	chr1	105795975	MATR3P3	promoter
cg07802220	chr10	100286701	BLOC1S2	promoter	Island
cg07802350	chr2	176091845	HOXD13	prox_enhancer	S_Shelf;Island;N_Shore
cg01519784	chr19	35959994	AF038458.5	prox_enhancer	Island
cg01521080	chr17	81258808	SLC38A10	GeneBody	N_Shelf
cg01523769	chr16	89339852	ANKRD11	promoter	N_Shore
cg01524174	chr17	72122874	SOX9	prox_enhancer	Island
cg01528052	chr6	30127951			S_Shore
cg01533258	chr14	94769152	GSC	prox_enhancer	Island;N_Shelf;N_Shelf
cg01536987	chr13	42992356	EPSTI1	promoter	Island
cg01537847	chr17	79706269	MIR4739	prox_enhancer
cg01539036	chr20	62708764	NTSR1	promoter	Island
cg01554316	chr1	230121320	GALNT2	GeneBody
cg01556091	chr17	59892966	TUBD1;RPS6KB1	promoter;promoter	Island
cg01558110	chr22	50169252	PANX2	prox_enhancer	S_Shelf;N_Shore
cg01573457	chr1	75132607	LHX8-AS1	promoter	S_Shelf;S_Shore;N_Shelf;N_Shelf
cg01574513	chr16	85948114	LINC02132	distal_enhancer	Island
cg01579289	chr2	71276610	ZNF638	promoter	Island
cg01579535	chr12	54053508	HOXC4	TSS1500	S_Shore;N_Shore
cg01582980	chr7	20785926	SP8	prox_enhancer	S_Shore
cg01586506	chr22	37983499	SOX10	prox_enhancer	Island
cg01600123	chrX	70452585	DLG3	promoter	N_Shelf
cg01614237	chr4	6659044			S_Shore;Island
cg01618914	chr20	34680103			S_Shelf
cg01622385	chr2	114662269	DPP10-AS3	distal_enhancer	Island
cg01625087	chr6	101393132	GRIK2	prox_enhancer	N_Shore
cg01626681	chr19	11421206	RGL3	prox_enhancer	S_Shore;N_Shore;S_Shore
cg01628528	chr13	24308456	C1QTNF9	TSS1500	Island
cg01636873	chr13	110629132	NAXD-AS1	distal_enhancer	S_Shelf
cg01641792	chr19	10461686	PDE4A	distal_enhancer
cg01642521	chr11	20596704			Island
cg01644338	chr5	137889521	PKD2L2;PKD2L2-DT	promoter;promoter	Island
cg01644611	chr20	3071607	OXT;OXT;LOC101929098	TSS200;TSS1500;exon1	Island
cg01644979	chr6	43576115	XPO5;POLH	promoter;promoter	Island
cg01645998	chr16	82011617	SDR42E1	promoter	Island
cg01646228	chr8	66613047	MYBL1	promoter	Island
cg01647632	chr15	88895674	HAPLN3	promoter	S_Shore
cg01651570	chr14	103727804	Y_RNA	prox_enhancer	Island
cg01653005	chr17	8965788	PIK3R5-DT;PIK3R5;PIK3R5-DT;PIK3R5	TSS200;TSS200;TSS1500;TSS1500	Island
cg01654446	chr6	33312699	TAPBP	prox_enhancer	N_Shore;N_Shelf
cg01664864	chr14	101561340	DIO3	promoter	Island
cg01666796	chr15	70071988	MIR629	distal_enhancer
cg01672943	chr14	36656087	PAX9	prox_enhancer	Island;N_Shore
cg01676844	chr16	1778145	EME2;SPSB3	GeneBody;GeneBody	S_Shore;N_Shelf
cg01684389	chr15	31065241	MIR211;MIR211	TSS200;TSS1500
cg01685242	chr11	65638289	SIPA1	prox_enhancer	S_Shelf;Island;N_Shelf;N_Shelf
cg01686920	chr16	54930420	IRX5	TSS1500	Island
cg01687558	chr7	5608155	FSCN1	distal_enhancer	S_Shelf;S_Shore;Island
cg01703419	chr12	107903810	LOC728739;LOC728739	TSS200;TSS1500	Island
cg01709119	chr16	66934340	CIAO2B;FAM96B;CES2	promoter;promoter;promoter	Island;N_Shore
cg01718447	chr7	30682711	CRHR2	promoter	Island
cg01720945	chr1	204257764	PLEKHA6	GeneBody	Island
cg01722932	chr11	92969487	MTNR1B	promoter	N_Shore
cg01723606	chr7	102300991	MIR4285	distal_enhancer	Island
cg01736243	chr17	3386216	OR1R1P	promoter	Island
cg01737421	chrX	48508681	PORCN	TSS1500	N_Shore
cg01743020	chr2	1882314	MYT1L	promoter
cg01744344	chr11	93784406	MED17	promoter	Island
cg01751134	chr16	55509254	LPCAT2	exon1	Island
cg01754274	chr19	9140393	ZNF317	promoter	N_Shore
cg01754713	chr16	31215013	TRIM72	prox_enhancer	Island
cg01759218	chr14	76349194	ESRRB	distal_enhancer	N_Shelf
cg01764252	chr5	88695254	GSCAR	prox_enhancer
cg01765111	chr1	37318643			Island
cg01768446	chr16	89916011	LOC124903759	GeneBody	N_Shelf
cg01771019	chr13	27918920	PDX1	prox_enhancer	S_Shore;N_Shore
cg01782798	chr16	70646462	IL34	promoter
cg01785046	chr7	91881133	MTERF1	TSS1500	S_Shore
cg01789926	chr16	1427110	PERCC1	distal_enhancer	N_Shore;N_Shelf
cg01790002	chr7	27243926	EVX1-AS	promoter	S_Shore;Island;N_Shore
cg01795199	chr4	1807080	FGFR3	distal_enhancer	S_Shelf;S_Shelf;S_Shore;S_Shore
cg01800033	chr6	138796045	ECT2L	promoter	Island
cg01815567	chr4	4864364	MSX1	distal_enhancer	S_Shelf;S_Shore;N_Shore;N_Shore
cg01818220	chr9	23821775	ELAVL2	promoter	Island;N_Shore
cg01821018	chr1	58577608	TACSTD2	TSS1500	Island
cg01821557	chr3	49856849	TRAIP	TSS1500	S_Shore
cg01822614	chr19	2819672	ZNF554	promoter	Island
cg01825872	chrX	68433482	OPHN1	promoter	Island
cg01829387	chr1	23484437	ASAP3	promoter	Island
cg04832450	chr16	84453472	ATP2C2-AS1	distal_enhancer
cg04832767	chr7	97003529	DLX6-AS1	prox_enhancer	S_Shore;N_Shore;N_Shelf
cg04838249	chr12	34347705			Island;N_Shelf
cg04839131	chr7	150947627	KCNH2	distal_enhancer	Island;N_Shelf
cg04842426	chr7	136871030	CHRM2	prox_enhancer	Island
cg04842828	chr21	33324371	IFNAR1	promoter	Island
cg04848343	chr19	4544083	SEMA6B	GeneBody	Island
cg04854451	chr15	88468376	MRPS11	prox_enhancer	S_Shore
cg04856396	chr17	3685846	P2RX5-TAX1BP3;P2RX5	GeneBody;GeneBody
cg04857420	chr8	118952391	TNFRSF11B	prox_enhancer	S_Shore;Island
cg04858161	chr17	157113	SCGB1C2	distal_enhancer
cg04859706	chr4	30720375	PCDH7	promoter	S_Shelf;Island
cg04865412	chr17	32350045	ZNF207;MIR632	promoter;promoter	Island
cg18591441	chr10	72692559	MCU	promoter	Island
cg18592195	chr1	227775470	SNAP47	GeneBody
cg18592294	chr19	2790477	THOP1	distal_enhancer	Island
cg18593124	chr19	11738962	ZNF823	promoter	Island
cg18602325	chr19	43596413	ZNF576;ZNF576;IRGQ;ZNF576	TSS200;TSS1500;TSS1500;exon1	S_Shelf;S_Shore;Island
cg18608369	chr17	35373740	SLFN11	promoter	Island;N_Shore
cg18612647	chr14	20625642			S_Shelf;S_Shore
cg18615051	chr20	31475193	REM1;DEFB124	promoter;promoter	N_Shore
cg18623980	chr2	45013424			S_Shelf;Island
cg18624900	chr10	89535886	SLC16A12	promoter	Island
cg18635968	chr8	100212953	Y_RNA	distal_enhancer	Island
cg18636716	chrX	48597447	WDR13	promoter	N_Shore;N_Shore
cg18641463	chr7	2104944	MAD1L1	GeneBody
cg18644703	chr5	5886955			Island
cg18647259	chr17	38454062	ARHGAP23;ARHGAP23;ARHGAP23	TSS200;TSS1500;exon1	Island
cg18649451	chr14	96614871
cg18653560	chr13	113064139	MCF2L	distal_enhancer	S_Shelf;N_Shelf
cg18654035	chr9	101533739	RNF20	promoter	Island
cg18655384	chr14	62117069	SERTAD4BP	TSS1500	Island
cg18656903	chr15	45634580	SQOR	TSS1500	N_Shore
cg18659483	chr22	41234978	CHADL	distal_enhancer	N_Shelf
cg18675097	chr6	28259349	NKAPL	promoter	Island
cg18677034	chrX	107776032	TSC22D3;TSC22D3	TSS200;TSS1500	Island
cg18679487	chr10	131969798	PPP2R2D;BNIP3	GeneBody;GeneBody
cg18682423	chr13	28719142	SLC46A3	promoter	Island
cg18684207	chr6	30103290	TRIM31-AS1	distal_enhancer	S_Shelf;S_Shore;N_Shore
cg18687675	chr14	94768628	GSC	prox_enhancer	Island;N_Shelf
cg18690729	chr10	126561587	C10orf90	GeneBody
cg18692678	chr12	114400967	TBX5	distal_enhancer	Island;N_Shelf
cg18694169	chr6	28259301	NKAPL	promoter	Island
cg18697571	chr5	97407350	YTHDF1P1	promoter
cg18697856	chr9	97633787	NCBP1;NCBP1;TSTD2	TSS200;TSS1500;TSS1500	Island
cg18698690	chr3	129893726	TMCC1;TMCC1-DT	promoter;promoter	Island
cg18698788	chr15	89409268	LOC105371031	GeneBody	S_Shore;Island;N_Shelf
cg18732587	chr10	103367913	TAF5	promoter	Island
cg18735402	chr19	45678072	MIR642B	distal_enhancer	Island;S_Shore;N_Shelf
cg18736676	chr6	108732244	LINC00222	distal_enhancer
cg18741915	chrX	53422768	SMC1A;RIBC1	promoter;promoter	Island
cg18743068	chr10	93071893			S_Shelf;Island;N_Shore
cg18748888	chr17	78106369	TMC6	distal_enhancer	S_Shore
cg18749015	chr6	45663626			Island
cg18749563	chr17	79950572	TBC1D16	GeneBody	S_Shore;Island
cg18752222	chr12	11649220	ETV6	prox_enhancer	Island
cg18752987	chr7	2060138	MAD1L1	distal_enhancer	Island
cg21377489	chr10	101225439	LBX1	distal_enhancer	Island
cg14227731	chr9	134781862	COL5A1	GeneBody
cg14228332	chr4	118836354	SEC24D	TSS1500	Island
cg14229207	chr9	133054360	MIR6877	distal_enhancer
cg14231704	chr17	82444556	CYBC1;C17orf62	distal_enhancer;distal_enhancer	Island;S_Shore
cg14233017	chr20	2821535	TMEM239	distal_enhancer	S_Shore
cg14233878	chr9	136652103	EGFL7	distal_enhancer	N_Shore
cg14236097	chr1	159780857	DUSP23	promoter	Island
cg14237894	chr5	151020479	GPX3	promoter	Island
cg14240098	chr7	50450354	FIGNL1	promoter	Island
cg14242059	chr16	58463915	NDRG4	TSS1500	Island
cg14243323	chr10	58385296	TFAM	promoter	Island
cg14245471	chr2	10427717	SNORA80B	distal_enhancer	S_Shore
cg14250560	chr9	127402649	SLC2A8	distal_enhancer	N_Shore
cg14251139	chrX	47190740	UBA1	promoter	Island;N_Shelf
cg14259466	chr10	133277493	ADAM8	prox_enhancer	S_Shore
cg14262490	chr9	129868117	MIR6855	prox_enhancer	Island
cg14265254	chr17	17591711	PEMT	promoter	Island
cg14265650	chr8	101205341	ZNF706;ZNF706	TSS200;TSS1500	Island
cg14265823	chr2	222298607	PAX3	exon1	Island;N_Shelf;S_Shelf;S_Shore
cg14267095	chr9	37026448	LOC105376031	TSS1500	S_Shore;Island;N_Shelf
cg14270002	chr13	111283174	TEX29	distal_enhancer	Island
cg14270687	chr17	34626555	TMEM132E	GeneBody	Island
cg14273093	chr12	124304550	FAM101A;RFLNA	distal_enhancer;distal_enhancer	S_Shore
cg14273450	chr2	26402066	DRC1	promoter	Island
cg14277327	chrX	106168296	MUM1L1;PWWP3B	promoter;promoter
cg14280283	chr9	137009409	CLIC3	distal_enhancer	S_Shore;N_Shore;N_Shore
cg14280424	chr21	33266808	IL10RB-DT	TSS1500	S_Shore
cg14284469	chr8	79612979	STMN2	prox_enhancer	S_Shore;Island
cg14284699	chr1	25812673	SELENON	GeneBody
cg14284797	chr9	133679934	DBH-AS1	distal_enhancer
cg14285142	chr14	101065280	MIR409;MIR412;MIR409;MIR412;MIR369;MIR410;MIR656	TSS200;TSS200;TSS1500;TSS1500;TSS1500;TSS1500;TSS1500	N_Shore
cg14288486	chr9	4741473	AK3	TSS1500	Island
cg14288953	chr7	138008620	CREB3L2	distal_enhancer
cg14299455	chr19	54723967	KIR3DL3	other_regul_region
cg14299940	chr9	128922644	PHYHD1	prox_enhancer
cg14304073	chr14	91224846	DGLUCY	GeneBody
cg14307985	chr20	46406650	ELMO2	promoter	Island
cg14311597	chr17	2749237	CCDC92B	prox_enhancer	Island
cg14312334	chr12	119804352	CIT	promoter	Island
cg14315663	chrX	137034200	GPR101	promoter	S_Shelf;S_Shore
cg14322215	chr6	28923581	TRIM27	prox_enhancer	Island
cg14322681	chr7	26864564	SKAP2	promoter	Island
cg14323388	chr10	102421631	FBXL15	prox_enhancer	S_Shore;Island
cg14326472	chr9	123401804	MIR601	prox_enhancer
cg14328457	chr17	39225222	STAC2	prox_enhancer	Island
cg14335782	chr20	34558739	MAP1LC3A	promoter	Island;N_Shore
cg14339287	chr19	14529527	TECR;DNAJB1;MIR639	promoter;promoter;promoter	Island
cg14340110	chr7	2375313	KIF19BP	distal_enhancer
cg14345857	chr5	73447042	FOXD1-AS1	prox_enhancer	S_Shelf;Island
cg14346208	chr11	35526000	PAMR1	promoter
cg14351767	chr9	37442140	CHCHD4P3	distal_enhancer
cg14351882	chr9	137167426	MIR3621	prox_enhancer	Island;S_Shelf
cg14359292	chr7	27131273	HOXA4	prox_enhancer	S_Shore
cg14362630	chr9	130433282	ASS1	distal_enhancer	Island
cg14370314	chr14	23365682	EFS	TSS1500	Island
cg14375937	chr10	93065910	CYP26C1	GeneBody	S_Shelf;Island;N_Shelf
cg14376968	chr9	129174659	IER5L-AS1	prox_enhancer	Island
cg14377596	chr1	201740007	NAV1	exon1	Island
cg19273694	chr2	24011053	MFSD2B	prox_enhancer	S_Shore
cg19285842	chr6	7590184	SNRNP48	promoter	Island
cg19295840	chr17	78897608	TIMP2;CEP295NL	GeneBody;GeneBody	N_Shelf
cg19300568	chr4	2058385	NAT8L	prox_enhancer	Island
cg19302722	chr2	118310177	THORLNC	distal_enhancer
cg17089179	chr2	42763507	OXER1	prox_enhancer
cg17091361	chr17	15341759	TEKT3	promoter	Island
cg17092594	chr9	97853067	FOXE1;PTCSC2	promoter;promoter	S_Shelf;S_Shore;Island
cg17092624	chr3	44648695	ZNF35	promoter	Island
cg17094363	chr1	1130484	LINC01342	distal_enhancer
cg17095315	chr4	2036625	NICOL1	distal_enhancer	N_Shelf
cg17097923	chr17	6776222	FBXO39;PRAL	promoter;promoter	Island
cg17098147	chr10	22345213	SPAG6	TSS1500	S_Shelf;Island
cg17099016	chr11	17547342	OTOG	promoter	S_Shelf
cg17101226	chr11	65027387	SNX15	promoter	N_Shore
cg17103171	chr16	52546764	TOX3	prox_enhancer	Island;N_Shore
cg17113216	chr4	82900639	SEC31A;THAP9;THAP9-AS1	promoter;promoter;promoter	Island
cg17119066	chr17	58661768	RNU1-108P	distal_enhancer	S_Shelf;S_Shore
cg17123010	chr1	93909772	GCLM	promoter	Island
cg17123508	chr3	71754851	EIF4E3;EIF4E3;GPR27	TSS200;TSS1500;exon1	Island
cg17129821	chr2	105369927	C2orf49;FHL2	GeneBody;GeneBody
cg17131030	chr1	115089955	TSPAN2	prox_enhancer	Island
cg17149359	chrX	120630276	C1GALT1C1	promoter	Island
cg17150306	chr7	815938	SUN1	prox_enhancer	S_Shelf;Island
cg17154092	chr18	79915457	SLC66A2	GeneBody	Island;N_Shore;N_Shelf
cg17156255	chr2	27409660	PPM1G	promoter	Island
cg17159890	chr10	103473336	CALHM3	distal_enhancer	Island
cg17160384	chr5	69166916	CCNB1	promoter	Island
cg17160751	chr4	103720093	TACR3	promoter	S_Shore
cg17161718	chr6	33192379	COL11A2	exon1	Island;N_Shore
cg17161804	chr15	23039282	TUBGCP5	prox_enhancer	Island
cg17167920	chr1	154155061	NUP210L	promoter
cg17170188	chr8	38466775	FGFR1	prox_enhancer	S_Shore;N_Shore
cg17172308	chr6	168132951	FRMD1	distal_enhancer	S_Shelf
cg17172593	chr17	1627562	SLC43A2	GeneBody	N_Shore
cg17173187	chr15	84657979	NMB	prox_enhancer	S_Shelf;Island
cg17174375	chr10	19815404	PLXDC2	prox_enhancer	N_Shore;N_Shelf
cg17178291	chr15	101616600	LINC02348	distal_enhancer
cg17179568	chr22	45976862	WNT7B	promoter	Island
cg17186107	chr4	185019019	HELT	promoter	S_Shelf;Island
cg17186388	chr7	29883819	WIPF3	GeneBody	N_Shore
cg17189435	chr8	140457600	TRAPPC9	GeneBody	Island
cg17195879	chrX	154397914	RPL10	prox_enhancer	Island
cg17198711	chr16	1093887	C1QTNF8	distal_enhancer	S_Shelf;Island
cg17204018	chr12	106357870	POLR3B	promoter	Island
cg17211761	chr17	1193332	ABR	GeneBody
cg17215532	chr7	7640459	UMAD1	TSS1500	Island
cg17217158	chr17	5122675	ZNF232;USP6	GeneBody;GeneBody	Island
cg17217189	chr17	48997293	IGF2BP1	promoter	Island
cg17217195	chr1	3756764	CCDC27	GeneBody
cg17218045	chr1	26431817	DHDDS	prox_enhancer	N_Shore
cg19807420	chr17	1187611	ABR	prox_enhancer
cg19808620	chr1	153541966	S100A5;S100A5	TSS200;TSS1500
cg19811087	chr1	90718944			Island;N_Shore
cg19815327	chr3	31981861	ZNF860	promoter	Island
cg19819654	chr19	10259874	MRPL4	GeneBody
cg19819837	chr5	146342954	POU4F3	promoter	S_Shelf;Island;N_Shore;N_Shelf
cg19820543	chr6	167719876			N_Shore
cg25945422	chr21	44592639	KRTAP10-6	prox_enhancer
cg19824059	chr2	51028186	NRXN1	promoter	Island
cg19827787	chr1	23437119	ASAP3	GeneBody	Island
cg19829856	chr18	46657695	LOXHD1	prox_enhancer	S_Shore
cg19832322	chr15	52019287	MAPK6;MAPK6-DT	promoter;promoter	Island
cg19844326	chr8	41897891	ANK1	prox_enhancer	S_Shore
cg19851384	chr11	47980283	PTPRJ	prox_enhancer	Island
cg19858576	chr5	191691	LRRC14B	prox_enhancer	Island;N_Shelf
cg19859323	chrX	137550274	LINC02931	distal_enhancer	S_Shelf;Island
cg19862860	chr22	20020897	TANGO2	promoter	S_Shelf;Island;N_Shore
cg19867709	chrX	47483079	ZNF41;ZNF41;LINC01560	TSS200;TSS1500;exon1	Island
cg19868631	chr7	54542083	VSTM2A	prox_enhancer	Island;N_Shelf
cg19877843	chr8	935641	DLGAP2	GeneBody
cg19878627	chr2	53860047	GPR75	promoter	Island
cg19887178	chr3	172711233	NCEH1	promoter	S_Shore
cg19889626	chr8	26190480	RNA5SP258	distal_enhancer	Island
cg19893664	chr14	105153297	JAG2	GeneBody	S_Shelf;N_Shelf
cg19893751	chr2	44802146	CAMKMT	distal_enhancer	Island
cg19895492	chrX	13734568	OFD1;TRAPPC2	promoter;promoter	Island
cg19897275	chrX	153474769	TREX2	distal_enhancer	S_Shelf;N_Shore
cg19899312	chr11	77046231	B3GNT6	distal_enhancer	Island
cg19899694	chr10	133423636	SPRN	prox_enhancer	Island
cg19901994	chr8	27430629	PTK2B	GeneBody
cg19904058	chr10	133465506	SCART1;RP11-108K14.4	promoter;promoter	Island
cg19904122	chr19	3286061	CELF5	GeneBody	Island
cg19904805	chr13	70107846	ATXN8OS	promoter	Island
cg19908485	chr1	143661648	RNU1-114P	distal_enhancer	Island
cg19908577	chr4	114598418	UGT8	prox_enhancer	Island
cg19908812	chr4	163331854	NPY1R	prox_enhancer	Island
cg19910568	chr10	21759366	RN7SKP219	distal_enhancer
cg19911058	chr20	57329800	SPO11	promoter	Island
cg19912142	chr10	117735160	LINC02674	promoter	Island
cg19912345	chr14	64424870	MTHFD1	GeneBody
cg19915738	chr19	44448542	ZNF229	promoter	Island
cg19922137	chr1	209938216	SYT14	promoter	Island
cg19924862	chrX	108091199	PSMD10	prox_enhancer	Island
cg19926444	chr19	12513928	PPIAP20	promoter	S_Shore
cg19926630	chr4	1408066	NKX1-1	prox_enhancer	N_Shore;N_Shelf;S_Shore
cg19930057	chr18	21600806	ESCO1	promoter	Island
cg19930652	chr8	1838156	ARHGEF10	GeneBody	N_Shelf
cg19939555	chr1	153958673	CRTC2	promoter	S_Shore
cg19942813	chr3	187745708	BCL6	promoter	S_Shore
cg19945092	chr10	26860420	ABI1	GeneBody	Island
cg19945931	chr12	132446174	LOC112268102	GeneBody	S_Shelf;S_Shelf;Island
cg19946085	chr15	51267242	MIR4713HG;CYP19A1	GeneBody;GeneBody
cg19946376	chr3	184317349	EIF4G1	prox_enhancer	S_Shore
cg19948037	chr14	72926093	DCAF4	prox_enhancer	Island
cg19950069	chr17	82414658	Y_RNA	distal_enhancer	N_Shore;N_Shelf
cg19950474	chr5	43040336	ANXA2R	promoter	Island;N_Shore;S_Shelf;N_Shore
cg19953646	chr14	85534598	FLRT2	prox_enhancer	S_Shelf;S_Shelf;S_Shore
cg19955173	chr3	195876826	TNK2	promoter	S_Shore
cg19961043	chr17	50469070	CHAD	promoter	Island
cg19965221	chr15	29822271	TJP1	promoter	Island
cg19973659	chr3	129894062	TMCC1-DT	promoter	S_Shore
cg19981263	chr12	14774417	H2AJ	promoter	S_Shelf;Island
cg19987210	chr12	63150972	AVPR1A	exon1	Island
cg19987253	chr7	1941679	AC110781.3	distal_enhancer	S_Shelf;S_Shelf
cg19989944	chrX	47218125	CDK16	prox_enhancer	Island
cg19992242	chr17	82920274	TBCD	GeneBody
cg19998148	chr11	107457910	CWF19L2	promoter	Island
cg12077322	chr10	133285158	TUBGCP2	GeneBody	S_Shore;Island;N_Shelf
cg12077875	chr20	49219427	DDX27	promoter	Island
cg12090001	chr12	52367437	KRT85	exon1	S_Shore
cg12090177	chr11	71491673	NADSYN1	distal_enhancer
cg12091642	chr14	60637848	SALRNA1	prox_enhancer	Island
cg12093371	chr10	128541052			S_Shore;N_Shore
cg12096447	chr14	105248063	BRF1	promoter	N_Shore
cg12103219	chr19	29674401	PLEKHF1	distal_enhancer	Island
cg12114392	chr11	78188850	USP35;KCTD21	promoter;promoter	Island
cg12121643	chr3	186194007	ETV5	distal_enhancer	Island
cg12127196	chr1	50023568	AGBL4	prox_enhancer	N_Shore
cg09704422	chr8	134713631	ZFAT	prox_enhancer	S_Shore
cg09705592	chr17	6893800	ALOX12P2	promoter	N_Shore
cg09719477	chr11	114059708	ZBTB16;ZBTB16	TSS200;TSS1500	Island
cg09721174	chrX	20141987	EIF1AX	promoter	Island
cg09723781	chr6	30913989	VARS2	prox_enhancer	Island
cg09734952	chrX	13653166	TCEANC	promoter	Island
cg09738481	chr16	89587427	CPNE7	distal_enhancer	S_Shelf;S_Shelf;Island
cg09754948	chr16	28822879	ATXN2L	promoter	Island
cg09758623	chr20	18587833	DTD1	promoter	Island
cg09758865	chr16	21600648	METTL9	prox_enhancer	S_Shore
cg09762316	chr9	70043438	MAMDC2	prox_enhancer	N_Shore
cg09763644	chr1	206930315	FCMR;FAIM3	distal_enhancer;distal_enhancer
cg09768859	chr10	132758884	INPP5A	GeneBody
cg09772661	chr19	7730066	CLEC4G	distal_enhancer	Island
cg09774572	chr18	33578565	ASXL3	prox_enhancer	S_Shore;Island
cg09778357	chr19	55674171	EPN1	TSS1500	N_Shore
cg09787504	chr10	3241695	LINC02668	GeneBody
cg09789426	chrX	102745770	GPRASP3	TSS1500	Island
cg09791055	chr7	98281572	BRI3	promoter	Island
cg09791621	chr16	1028722			S_Shore;Island;N_Shore
cg09795588	chr10	23191064	PTF1A	prox_enhancer	N_Shore;N_Shelf
cg09797337	chr13	112055224	SOX1-OT	GeneBody	S_Shore;N_Shore
cg09798888	chr12	107845869			S_Shore
cg09801936	chr1	101997076	OLFM3	promoter
cg09802426	chr7	140696838	NDUFB2	promoter	Island
cg09812070	chr4	46993672	GABRA4	promoter	Island
cg09815793	chrX	83508231	POU3F4	promoter	N_Shore;N_Shelf
cg09821007	chrX	69128920	LOC107985646	exon1	Island
cg09822538	chr1	107140176	NTNG1	promoter	N_Shore;N_Shore
cg09825309	chr12	124506351	NCOR2	GeneBody
cg09829265	chr8	144700319	LOC100996662;LOC100996662;ARHGAP39	TSS200;TSS1500;exon1	Island
cg09837037	chr5	1201487	SLC6A19	promoter	Island
cg09841842	chr14	51508130	RNU6-1291P	distal_enhancer
cg09848405	chr16	3235198	ZNF200	promoter	Island
cg09849405	chr16	66579052	CMTM2	prox_enhancer	Island
cg09859805	chr17	81112660	MIR657	distal_enhancer	S_Shore;Island
cg09861917	chr20	22586239	FOXA2	prox_enhancer	S_Shore;Island;N_Shore
cg09863225	chrX	48476622	LOC124905185	TSS1500	Island
cg09866743	chr3	35664546	ARPP21	GeneBody
cg09866968	chr16	70252004	EXOSC6	promoter	Island
cg09881545	chr3	5095945	CD24P5	distal_enhancer	Island
cg09883286	chr12	95549338	USP44	prox_enhancer	S_Shore
cg09887955	chr1	202160726	PTPN7	promoter
cg09890746	chr8	143439234	MAFA	distal_enhancer	Island
cg09895009	chr1	152623516	LCE3A	prox_enhancer
cg09899173	chr8	1817170	MIR596	promoter	Island
cg09902251	chr15	88047005	MED28P6	distal_enhancer
cg09907936	chr19	58059098	ZNF135	promoter	Island
cg09909221	chrX	48898239	PQBP1;TIMM17B	promoter;promoter	S_Shore
cg09910271	chr16	88929008	CBFA2T3;LOC105371409	GeneBody;GeneBody	S_Shore
cg09911399	chr19	49496344	RPS11	prox_enhancer	Island
cg09913171	chr12	132434360	LOC105370092	GeneBody	S_Shore;S_Shore
cg09913544	chr22	38873081	CBX6	prox_enhancer	Island
cg09919727	chr14	104820341	VESTAR	TSS1500	S_Shelf
cg09922572	chrX	72306106	CITED1	prox_enhancer	Island
cg09926867	chr10	12638740	MIR4481	distal_enhancer
cg09933355	chr16	27226677	NSMCE1	GeneBody
cg09939303	chr11	304080			Island
cg09942248	chr2	181680898	NEUROD1	prox_enhancer	Island;N_Shelf
cg09959420	chr10	121736160
cg09964625	chr8	142379407	TSNARE1	distal_enhancer
cg09969277	chr15	89379097	MIR9-3HG;MIR9-3HG	TSS200;TSS1500	Island
cg09970120	chr7	155375149	LINC03010	distal_enhancer	Island;N_Shelf
cg09970967	chr14	73136044	PSEN1	prox_enhancer	N_Shore
cg09975620	chr13	27924247	PDX1	distal_enhancer	S_Shelf;Island;N_Shelf;N_Shelf
cg09976445	chr2	64144509	PELI1	promoter	Island
cg09977361	chr11	120138128	TRIM29	promoter	S_Shore
cg09977449	chr17	52158738	CA10	promoter	Island
cg09978105	chr14	102761309	LOC124903390	GeneBody
cg09978860	chr4	55157754			Island
cg26673012	chr7	35254142	TBX20	promoter	Island;N_Shelf
cg26674826	chrX	135973951	MMGT1	promoter	Island
cg26675379	chr5	1501525	MIR6075	distal_enhancer
cg26675395	chr16	31148302	PRSS36	prox_enhancer	Island
cg26676405	chr16	84930184	LINC02176	GeneBody
cg26680750	chr11	706526	EPS8L2	promoter	Island
cg26681770	chr20	57672246	PMEPA1	distal_enhancer	Island
cg26682094	chr1	50024042	AGBL4	promoter	Island
cg26682103	chrX	118975450	LONRF3	prox_enhancer	S_Shore;Island
cg26682580	chr12	128267513	TMEM132C	prox_enhancer	Island
cg26684946	chr22	43343569	SCUBE1	promoter	Island
cg26694616	chr17	21284515	MAP2K3	promoter	Island
cg26702958	chr10	101236497	LBX1-AS1	GeneBody	Island
cg26703674	chr2	172427488	ITGA6	promoter	Island
cg26708319	chr4	110630884	PITX2	distal_enhancer	S_Shore;N_Shore;N_Shelf
cg26709988	chr16	84827312	CRISPLD2	GeneBody
cg26717009	chr13	20161828	GJA3	prox_enhancer	Island
cg26718707	chr10	472430	DIP2C	other_regul_region	Island
cg26718878	chr7	97018570			S_Shore;N_Shelf
cg26720890	chr1	40691516	NFYC	promoter	Island
cg26730048	chr4	152976553	FHDC1	GeneBody	Island;S_Shore
cg26732615	chr19	19537526	CILP2	prox_enhancer	Island;N_Shelf
cg26733301	chr20	62954572	SLC17A9	GeneBody	S_Shore
cg26736837	chrX	9944683	CLDN34	distal_enhancer	Island
cg26746069	chrX	118345655	WDR44	TSS1500	Island
cg26753037	chr1	54548018	ACOT11	promoter
cg26760589	chr20	57264232	BMP7	GeneBody	Island;N_Shore
cg26762056	chr11	32583867	EIF3M	promoter	Island
cg26769927	chr16	29663651	QPRT	prox_enhancer	N_Shore
cg26777746	chrX	106611988	CXorf57;RADX	promoter;promoter	Island
cg26777760	chrX	132958536	HS6ST2	promoter	Island
cg26779330	chr11	1276328	TOLLIP	GeneBody	S_Shelf;N_Shore;N_Shore
cg26782539	chr10	132248158	DPYSL4	distal_enhancer
cg26785954	chr10	61453057	TMEM26-AS1	prox_enhancer	Island
cg26786172	chr16	88715238	MIR4722	prox_enhancer	N_Shore
cg26791126	chr1	28232993	DNAJC8	promoter	Island;N_Shelf
cg26802641	chr3	71754882	EIF4E3;EIF4E3;GPR27	TSS200;TSS1500;exon1	Island
cg26820055	chr2	130963526	ARHGEF4;ARHGEF4	TSS200;TSS1500	Island
cg26827058	chr5	133611313	FSTL4	prox_enhancer	Island
cg26837570	chr2	74483540	CCDC142;TTC31	TSS1500;exon1	S_Shore
cg26837773	chr1	1011711			N_Shore;N_Shelf
cg26842454	chr1	119896502	ADAM30	promoter	Island
cg26844459	chr20	62550416	MIR1-1HG;C20orf166	promoter;promoter	Island;N_Shore;N_Shelf;N_Shelf
cg26857803	chrX	147911929	FMR1;FMR1-AS1	promoter;promoter	Island
cg26861732	chr20	21391488			Island
cg26862148	chr16	21599530	METTL9	promoter	Island
cg26865747	chr6	28633600			N_Shore
cg26866482	chr12	102957665	ASCL1	promoter	Island;S_Shore
cg26875805	chr1	166921192	TADA1	distal_enhancer	Island
cg26875902	chr16	2173323	TRAF7	distal_enhancer	N_Shelf
cg26884773	chr1	235093548
cg26885220	chr1	65309887	DNAJC6	prox_enhancer	Island
cg26886268	chr7	157594464	PTPRN2	GeneBody	Island
cg26888530	chr4	7940065	AFAP1;LOC389199	TSS1500;exon1	Island
cg26889953	chr15	22957075	CYFIP1	distal_enhancer
cg26891576	chr17	43125524	BRCA1;NBR2	promoter;promoter	N_Shore
cg26893124	chrX	130111213	ELF4	TSS1500	Island
cg26896756	chrX	23907890	CXorf58;APOO	promoter;promoter	Island
cg26897297	chr13	49222298	MLNR	GeneBody	S_Shore
cg26899005	chrX	153947689	RENBP	distal_enhancer
cg26913576	chr11	2130468	IGF2;INS-IGF2	GeneBody;GeneBody	N_Shelf
cg26922917	chr12	131138039	LINC01257	distal_enhancer	N_Shore
cg26923629	chr16	4749202	DNAAF8;ZNF500	GeneBody;GeneBody	N_Shelf
cg26926076	chr6	128883365	LAMA2	GeneBody
cg26926138	chr4	54093867			S_Shore
cg26927544	chr4	131975250			Island;N_Shelf
cg26927606	chrX	55000374	APEX2	promoter	Island
cg26929573	chr12	34395201
cg26929925	chr5	139378447	SLC23A1	promoter	Island
cg26932779	chr17	61399429	TBX2-AS1	promoter	Island
cg26935333	chr16	90082554	PRDM7	distal_enhancer	S_Shore
cg26937310	chrX	103276780	TCEAL5	promoter
cg26937423	chrX	102125465	TCEAL2	promoter	N_Shore
cg26937434	chr16	21233830	LOC105371123;ANKS4B	TSS1500;exon1
cg26948603	chr5	175444861	DRD1	prox_enhancer	Island
cg26950739	chr16	89116867	ACSF3	GeneBody	N_Shelf;N_Shelf
cg26955455	chr4	153806398	SFRP2	promoter
cg26959358	chr8	92095376	RUNX1T1	promoter
cg26967566	chr16	85710257	C16orf74	prox_enhancer	Island
cg26983585	chr7	48089280	UPP1	promoter	Island
cg26983710	chr2	153871689	GALNT13	promoter	Island;N_Shore;N_Shore
cg26984928	chr2	26503322	OTOF	distal_enhancer	Island
cg26986937	chr7	13989796	ETV1	promoter	Island;N_Shore
cg26997880	chr6	32087593	TNXB	GeneBody	Island
cg27000496	chr8	141220905	SLC45A4	GeneBody	S_Shore;S_Shore;N_Shore
cg27000944	chr17	76725760	JMJD6	prox_enhancer	N_Shore
cg27008230	chr10	114526864	ABLIM1	promoter
cg27009924	chr7	90596162	CDK14	promoter	Island
cg27019126	chr18	59273461	RAX	promoter	S_Shelf;Island
cg27021986	chr15	41513075	LTK	GeneBody	Island
cg27026390	chr8	74948393	CRISPLD1	distal_enhancer
cg27029821	chr8	70071506	PRDM14	promoter	Island
cg27032232	chr7	153887524	DPP6	prox_enhancer	Island
cg27034935	chr5	154493461			Island
cg27039501	chr5	150649653	SYNPO	distal_enhancer	Island
cg27039898	chr17	81841535			Island
cg00824018	chr10	103277904	NT5C2	prox_enhancer	Island
cg00826921	chr3	143973304	DIPK2A	promoter	Island
cg00829990	chr1	3012400	ACTRT2	distal_enhancer	N_Shore
cg00830767	chr16	19086876			Island
cg00831710	chr8	143159528	LY6H	prox_enhancer	Island
cg00837838	chr15	44711576	B2M;PATL2	promoter;promoter	Island
cg00841968	chr14	68979947	ACTN1-DT	promoter	Island
cg00846114	chr16	67644943	CARMIL2;RLTPR	promoter;promoter	Island;N_Shelf
cg00849183	chr5	169300777	SLIT3	promoter	Island
cg00850612	chr1	6071616	KCNAB2	GeneBody	Island
cg00851154	chr1	26364087	AIM1L;CRYBG2	distal_enhancer;distal_enhancer	S_Shelf
cg00860712	chr1	203305006	BTG2;BTG2-DT	TSS1500;exon1	N_Shore
cg00862039	chr14	73634095	HEATR4	TSS1500	Island
cg00866690	chr1	2135192	PRKCZ	GeneBody	S_Shelf;S_Shore;Island
cg24023856	chrX	155264621	RAB39B	promoter	Island
cg24024056	chr10	100655799	Metazoa_SRP	distal_enhancer	Island;N_Shelf
cg24025008	chr6	31782361	Y_RNA	distal_enhancer
cg24025786	chr6	164337026			Island
cg24028634	chr13	112929793	MCF2L	distal_enhancer
cg24029028	chr14	58828519	LINC01500	promoter
cg24033103	chr19	37306598			S_Shelf
cg24033871	chr15	96352112	LOC101927263	GeneBody	Island;N_Shore;N_Shelf
cg24034005	chr14	96592855			Island
cg24035229	chrX	129981440	BCORL1	TSS1500	Island
cg24038651	chr2	45013758			S_Shelf;Island
cg24042242	chr17	44967292	C1QL1	GeneBody	Island;N_Shelf
cg24047810	chr11	2141111	IGF2	promoter	Island;N_Shelf
cg24059033	chr21	10521122	TPTE	prox_enhancer	Island
cg24061141	chr7	35254258	TBX20	promoter	Island;N_Shelf
cg24064760	chr5	34839247	TTC23L;TTC23L-AS1	promoter;promoter	Island
cg24065451	chr11	128549617	ETS1-AS1	distal_enhancer	Island
cg24070123	chr6	34697379	ILRUN-AS1	prox_enhancer	S_Shore
cg24075175	chr11	128690345	FLI1	distal_enhancer	S_Shelf;Island;N_Shelf
cg24089600	chr13	110307830	COL4A2	prox_enhancer	Island;N_Shore
cg24090529	chr7	98215598	BHLHA15	distal_enhancer	S_Shelf
cg24091241	chrX	53422783	SMC1A;RIBC1	promoter;promoter	Island
cg24091995	chr12	30795702	LINC00941	promoter	Island
cg24100524	chr4	86594551	MAPK10;PTPN13	promoter;promoter	Island
cg24103979	chr1	155859494	GON4L;SYT11	promoter;promoter	Island;N_Shore
cg24112000	chr20	62375611	LAMA5	distal_enhancer	N_Shelf;S_Shore
cg24113409	chr6	10884081	GCM2	prox_enhancer	S_Shelf;S_Shore;N_Shelf
cg08790440	chr2	124025254	CNTNAP5;CNTNAP5-DT	promoter;promoter	Island
cg08792703	chr11	61012194	RNU6-933P	distal_enhancer	S_Shelf
cg08794939	chr16	88454822	ZFPM1	prox_enhancer	Island
cg08795964	chr8	71556752	EYA1	distal_enhancer	Island
cg27067443	chrX	53686719	HUWE1	promoter	S_Shelf;Island
cg08806578	chr3	51830571	IQCF3	prox_enhancer
cg08808042	chr16	88019498	BANP	distal_enhancer	S_Shore;Island
cg08813062	chr2	174334848	SP9	promoter	Island
cg08816590	chr12	54560553	PDE1B	prox_enhancer
cg08818092	chrX	24646957	PCYT1B	prox_enhancer
cg08820231	chr12	57619904	SLC26A10P;SLC26A10	prox_enhancer;prox_enhancer	S_Shore;N_Shore
cg08822897	chr11	64490631
cg08828868	chr10	68955975	DDX21;DDX21	TSS200;TSS1500	N_Shore
cg08837462	chr7	91264445	FZD1	promoter	Island
cg08837627	chr19	22532498	LINC01233	promoter	Island
cg08838671	chr22	41915370	SHISA8	TSS1500	Island
cg08840616	chr5	1036311	MIR4635	promoter	N_Shore
cg08847173	chr1	31181945	NKAIN1	GeneBody	Island
cg08848711	chrX	119693696	SEPTIN6	TSS1500	Island;N_Shore
cg08848958	chr16	1334654	BAIAP3	exon1	Island
cg08850124	chrX	119073786	CT47C1	promoter	Island
cg08850461	chr5	88694265	GSCAR	prox_enhancer
cg08854169	chr19	51366424	ETFB	promoter	Island
cg08855656	chr6	2999734	NQO2	promoter	N_Shore
cg08857351	chr12	117189645	FBXO21	prox_enhancer	N_Shore;N_Shore
cg08858649	chr6	30172126	TRIM15	distal_enhancer	Island
cg08859513	chr16	66270682	RNA5SP428	distal_enhancer	Island
cg08863620	chr10	86377011	GRID1	distal_enhancer	Island
cg08865350	chr19	408639	C2CD4C	prox_enhancer	Island;S_Shelf
cg08866608	chr13	57629664	PCDH17	TSS1500	Island;N_Shelf
cg08866991	chr17	79115667	RBFOX3	GeneBody
cg08874372	chr1	228416151	TRIM17	promoter	Island
cg08876481	chr10	812983	LARP4B	GeneBody	S_Shelf
cg08877521	chr6	170138032			S_Shore;N_Shore
cg08880369	chr16	1539652	IFT140;TMEM204	GeneBody;GeneBody	S_Shore;N_Shelf
cg08882363	chrX	47836390	ZNF81	prox_enhancer	N_Shore
cg08883853	chr7	986532	CYP2W1	distal_enhancer	S_Shore;S_Shore;Island;N_Shore;N_Shelf
cg08884539	chr12	3252559	RPS27P3	distal_enhancer
cg08886823	chr16	68236979	ESRP2	prox_enhancer	Island;N_Shelf
cg08887066	chr14	75427781	JDP2;JDP2-AS1	promoter;promoter	Island
cg08887400	chr6	30684599	PPP1R18	promoter	N_Shelf
cg08888203	chr3	10108295	FANCD2OS	promoter	Island
cg08889009	chr15	58864924	ZNF444P1	promoter	Island
cg08893692	chr5	73299914	LINC02230	distal_enhancer	Island;N_Shelf
cg08911275	chr2	176092734	HOXD13	promoter	S_Shore;Island
cg08922090	chr16	87696994	LOC100129215	TSS1500
cg08926642	chr1	7827395	LOC124903833	TSS1500	Island
cg08927006	chr10	99233799	HPSE2	prox_enhancer	S_Shore;N_Shore
cg08929612	chr5	1320570	MIR4457	distal_enhancer
cg08930741	chr1	58903877	LINC02777	promoter	Island
cg08931102	chr16	67227168	FBXL9P;LRRC29;TMEM208	promoter;promoter;promoter	Island
cg08931129	chr20	30300331	FRG1BP	distal_enhancer	Island
cg08932106	chr10	22714330	PIP4K2A;PIP4K2A	TSS1500;exon1	Island
cg08933227	chr6	79947838	ELOVL4;LOC124901351	TSS1500;exon1	Island
cg08939521	chr10	42898668	LINC02623	promoter	Island
cg08943010	chr15	98946832	IGF1R	GeneBody
cg08943428	chr4	81040339	BMP3	distal_enhancer
cg08955613	chr1	108661301	HENMT1	promoter	Island
cg08959216	chr7	35253698	TBX20	exon1	Island;N_Shelf
cg08961258	chrX	8803846			S_Shelf
cg08964402	chrX	120250554	ZBTB33	promoter	Island;N_Shore
cg08964780	chr7	27169844	MIR196B	promoter	S_Shelf;Island;N_Shelf
cg08965685	chr12	547591	B4GALNT3	GeneBody
cg08968896	chr4	182912916	DCTD	GeneBody	N_Shelf
cg08969912	chr3	187738993	BCL6	distal_enhancer	S_Shore;S_Shore;N_Shore
cg08970347	chr8	27592390	MIR6843	distal_enhancer	Island
cg08971981	chr7	44123672	POLD2	promoter	Island
cg08977390	chr6	30171817	TRIM15	distal_enhancer	N_Shore
cg08979515	chr3	111978728	ABHD10	prox_enhancer	N_Shore
cg08983961	chr17	81902071	NPB;NPB	TSS200;TSS1500	Island
cg08983966	chr17	78802191	CYTH1	distal_enhancer	Island
cg08989932	chr10	63630766			Island
cg08992360	chr8	1492751	DLGAP2	distal_enhancer	Island;N_Shore;N_Shelf
cg08994891	chrX	119853190	UPF3B	promoter	Island
cg09003527	chr6	30341948	RPP21	distal_enhancer	N_Shelf
cg09007161	chr11	22626104	FANCF	promoter	S_Shore
cg09012633	chr16	90047765	URAHP	promoter	Island
cg09017894	chr1	94820234	SLC44A3;SLC44A3-AS1;LINC01057	promoter;promoter;promoter	Island
cg09024810	chrX	131083067	ARHGAP36	GeneBody	S_Shore
cg09032544	chr1	167518058	CD247	prox_enhancer
cg09049672	chr5	159916474	ADRA1B	promoter	Island
cg09050670	chr16	1471616	CLCN7	GeneBody	N_Shelf
cg09057863	chr16	30805847	Metazoa_SRP	distal_enhancer	Island
cg09061583	chrX	23743295	ACOT9	promoter	Island
cg00079479	chrX	133985751	GPC3	promoter	S_Shore;S_Shore
cg00104845	chr5	141512803	DIAPH1	distal_enhancer	Island
cg00106345	chr7	27098777	HOTAIRM1	promoter	S_Shore
cg00109356	chr13	26051169	SHISA2	prox_enhancer	Island
cg00112256	chrX	118495965	DOCK11	promoter	S_Shore;Island
cg00115458	chr6	33173528	COL11A2	other_regul_region
cg00123762	chr6	41375959			S_Shelf;S_Shore
cg00129232	chr17	39657851	TCAP	distal_enhancer
cg00134776	chr3	139934731	CLSTN2	prox_enhancer	Island
cg00134843	chr17	78378414	PGS1	promoter	Island
cg00138712	chr10	14959408	MEIG1	promoter	Island
cg00139947	chr8	143321201	TOP1MT	distal_enhancer	S_Shelf;S_Shelf;Island;N_Shore
cg00140447	chr7	128940655	IRF5	promoter	S_Shore
cg00142624	chr12	117190092	FBXO21	prox_enhancer	S_Shore;N_Shore
cg00145587	chr18	48948874	SMAD7	prox_enhancer	Island;N_Shore
cg00149473	chr10	92699573			S_Shelf;Island
cg00152946	chr10	128540517			Island;N_Shore
cg00157179	chr1	2452248	PLCH2	GeneBody	N_Shelf
cg00161931	chr8	97644339	MTDH	promoter	Island
cg00162231	chr3	10993671	SLC6A1	prox_enhancer	Island
cg00164235	chr4	4853504	MSX1	distal_enhancer	S_Shore;N_Shelf
cg00166722	chr3	10108290	FANCD2OS	promoter	Island
cg00172371	chr9	127716060	TTC16;PTRH1	promoter;promoter	S_Shore
cg00172597	chr1	223365037	SUSD4	TSS1500	Island
cg00172812	chr1	22953192	LACTBL1	distal_enhancer	Island
cg00173623	chr15	58066038	ALDH1A2	promoter	Island
cg00173787	chr1	156729069	ISG20L2;METTL25B	TSS1500;exon1	Island
cg00178864	chr4	139280420	MGARP	prox_enhancer	S_Shore
cg00183415	chr10	69248632	HKDC1	GeneBody	Island
cg00185622	chr2	196639514	CCDC150	promoter	Island
cg00190201	chrX	153829959	PDZD4	prox_enhancer	Island;S_Shore
cg00192980	chrX	78139474	TAF9B	GeneBody	Island
cg00201414	chr13	52195633	MRPS31P5	prox_enhancer	S_Shore;Island
cg00202454	chr15	42079688	PLA2G4D	distal_enhancer	S_Shore
cg00225902	chr3	66393698	RN7SL482P	distal_enhancer
cg00233028	chr11	44621364	RPL34P22	distal_enhancer
cg00237631	chr7	25857230			Island;N_Shore
cg00240113	chrX	137566082	ZIC3	promoter	Island;N_Shelf
cg00240378	chr2	8709890	ID2	distal_enhancer
cg00241002	chr10	26642983	RP13-16H11.7	promoter
cg00247315	chr2	144332696	GTDC1;GTDC1	TSS200;TSS1500	Island
cg00254133	chr20	62709190	NTSR1	prox_enhancer	Island
cg00270789	chr16	46885163	GPT2	promoter	S_Shore
cg00274965	chr21	33033373	OLIG2	promoter	Island
cg00275181	chr5	140157622	LOC124901086;LOC124901086	TSS200;TSS1500
cg00277753	chr10	133105423	GPR123;ADGRA1	distal_enhancer;distal_enhancer	Island
cg00281842	chr5	141475995	PCDHGC3	promoter	Island;N_Shelf
cg00290994	chr1	41383067	FOXO6	GeneBody	Island
cg00293616	chr15	101101238	LOC105371026	GeneBody
cg00295794	chr13	99989155	ZIC2	distal_enhancer	S_Shelf;Island;N_Shore
cg00298324	chr20	842145	FAM110A	prox_enhancer	S_Shore;N_Shore;N_Shelf
cg00299943	chr22	41217688	L3MBTL2-AS1	promoter
cg00328582	chrX	102745828	BHLHB9;GPRASP3	promoter;promoter	Island
cg00331740	chr2	240574272	RNPEPL1	distal_enhancer	S_Shore
cg15007222	chr19	45785594	DMWD	GeneBody	N_Shore
cg15009352	chr1	21937432	HSPG2	promoter	Island
cg15010213	chr20	62553282	MIR1-1	prox_enhancer	S_Shore;Island;S_Shelf;N_Shore
cg15015917	chr19	38912183	CCER2	promoter	Island
cg15019790	chr2	45009128	SIX2	exon1	S_Shelf;Island
cg15022039	chr5	139701478	RNU6-236P	distal_enhancer	S_Shelf;Island
cg15025200	chr1	152188761	FLG-AS1	prox_enhancer	N_Shore
cg15026277	chr17	43211770	TMEM106A	promoter	Island
cg15027907	chr19	47573442	ZNF541	promoter	Island
cg15028052	chr20	63957234	UCKL1	TSS1500	S_Shore
cg15028653	chr5	135488841	TIFAB	distal_enhancer	Island;N_Shore;N_Shore;N_Shelf
cg15042811	chr4	143700818	GUSBP5	promoter	Island
cg15044248	chr17	77373142	SEPTIN9;SEPT9	promoter;promoter	Island
cg15044957	chr11	30017125	KCNA4	promoter	S_Shore;Island;N_Shore;N_Shore
cg15046062	chr8	38974338	HTRA4	promoter	Island
cg15054586	chr19	49691439	CPT1C	prox_enhancer	S_Shelf;S_Shore;Island
cg15056794	chr11	122116447	BLID	TSS1500
cg15063695	chr4	79408329	GK2	promoter
cg15064393	chr8	56446162	PENK	promoter	Island;N_Shore;N_Shore
cg15065854	chr19	861829	CFD	GeneBody	Island;N_Shore
cg15067713	chr3	137714763	NPM1P17	promoter
cg15070677	chr6	33321027	DAXX	prox_enhancer	S_Shelf;Island;N_Shore
cg15070718	chr15	96333257	MIR1469	promoter	S_Shelf;Island
cg15073784	chr2	104790208	HMGB3P11	distal_enhancer
cg15074629	chr19	9438308	LOC105372269	GeneBody	S_Shelf
cg15076318	chr6	32880011	PPP1R2P1	promoter	Island
cg15080259	chr11	65314655	CDC42EP2	promoter	Island
cg15110403	chr19	17282114	ANKLE1	promoter	Island
cg15124926	chr11	102831893	WTAPP1	GeneBody
cg15126544	chr2	170822444	GAD1	GeneBody	S_Shelf;S_Shore;Island
cg15128141	chr12	132205991	GALNT9	promoter	S_Shelf;S_Shore;Island
cg15129608	chr19	53889899	PRKCG	distal_enhancer
cg15132673	chr19	39507559	SELENOV;SELV	distal_enhancer;distal_enhancer	Island
cg15133301	chr2	240998774	SNED1	exon1	Island
cg15133344	chrX	40175628	BCOR	prox_enhancer	S_Shelf;Island
cg15133748	chr2	3666789	ALLC	distal_enhancer
cg15138125	chr1	157979103	KIRREL1;KIRREL	distal_enhancer;distal_enhancer	Island
cg15138339	chr17	42563204	COASY	prox_enhancer	Island;N_Shelf
cg15139745	chr19	42423516	LIPE-AS1;LIPE;LIPE	TSS1500;TSS1500;exon1	Island
cg15149596	chr11	19117407	ZDHHC13	prox_enhancer	Island
cg15151911	chr3	40309719	EIF1B;EIF1B-AS1	promoter;promoter	Island
cg15153684	chr2	10546837	LOC105373426	GeneBody
cg15155199	chr11	65966521	SART1	distal_enhancer
cg15158418	chr14	67600413	PIGH	promoter	Island
cg15160709	chr2	72130808	CYP26B1	distal_enhancer
cg15165694	chrX	119399216	SLC25A43	promoter	Island
cg15168958	chr13	98448274	FARP1-AS1	distal_enhancer
cg15176678	chr19	10119823	EIF3G	promoter	S_Shelf;Island
cg15180867	chr20	610432	TCF15	promoter	Island
cg15192736	chr22	49052311	NHIP	promoter	Island;S_Shore
cg15193133	chr17	19980161	AKAP10	distal_enhancer	S_Shore;Island
cg15196197	chr6	32096796	TNXB	GeneBody	Island
cg15197657	chr5	177489433	PDLIM7-AS1	distal_enhancer	N_Shelf
cg15201211	chr6	34821292	BLTP3A	GeneBody
cg15203618	chr11	85935082			Island
cg15205435	chr1	6127860	CHD5	distal_enhancer	Island;N_Shore
cg15205527	chr13	45311756	SNORA31B	distal_enhancer	Island
cg15205547	chr7	23474728			Island
cg15207618	chr1	91535872	WDR82P2	prox_enhancer	Island
cg15209808	chr22	30080265	HORMAD2;HORMAD2-AS1	promoter;promoter	Island
cg15215348	chr19	18233710	PDE4C	promoter	S_Shore
cg15222899	chr18	57428017			Island
cg15229124	chr3	139540070	RBP1	prox_enhancer	S_Shore;S_Shore
cg15232539	chr8	19602161	CSGALNACT1	exon1	N_Shore
cg15233126	chr3	40525042	ZNF621	promoter	Island
cg15234550	chrX	152830901	NSDHL;CETN2	promoter;promoter	Island
cg15234946	chr6	116565186
cg15236082	chr1	247112441	LINC02897	promoter	Island;N_Shelf
cg15237326	chr9	14347123	NFIB-AS1;NFIB-AS1	TSS200;TSS1500	Island;N_Shore;N_Shelf
cg15240613	chrX	153610681	MRFAP1P1	distal_enhancer	Island
cg15241519	chr11	121570183	SORL1	distal_enhancer
cg15241633	chr7	86786629	AC005009.1	distal_enhancer	Island
cg15244223	chr6	117907330	SLC35F1	promoter	Island
cg15244965	chr8	3571958	RNA5SP251	other_regul_region
cg15245520	chr21	45991286	COL6A1	distal_enhancer	S_Shelf;Island
cg15247169	chr8	46145882
cg15248591	chr19	12933756	FARSA	promoter	Island
cg15255859	chrX	14873479	FANCB;MOSPD2	TSS1500;exon1	Island
cg15255896	chr3	147406878	ZIC4	promoter	N_Shelf
cg15259400	chrX	107118837	RBM41	promoter	S_Shore
cg15259947	chr6	150866203	MTHFD1L;MTHFD1L	TSS200;TSS1500	Island
cg15261120	chr7	73719861	STX1A	promoter	S_Shore
cg15262242	chr17	49224379	PHOSPHO1	distal_enhancer	Island
cg15262317	chr2	207768108	FZD5	prox_enhancer	Island
cg15264020	chr3	61688536	Y_RNA	distal_enhancer
cg15264162	chr7	154338908	DPP6	distal_enhancer
cg17745088	chr1	50333297			Island
cg17749360	chrX	145631789	TRMT1P1	promoter	Island
cg17757602	chr5	42952011	PRELID3BP7	distal_enhancer	Island
cg17766468	chr2	74482089	CCDC142	prox_enhancer	Island
cg17771466	chr1	201154535	TMEM9	promoter	Island
cg17772171	chr6	144287042	UTRN	prox_enhancer	Island
cg17776579	chrX	46447078	KRBOX4	TSS1500	Island
cg17779664	chr8	38386515	LETM2;LETM2	TSS1500;exon1	S_Shelf;Island
cg17787134	chr17	48996160	IGF2BP1	prox_enhancer	Island
cg17790605	chr4	44449509	KCTD8	TSS1500	S_Shore
cg17792315	chr5	73625828	ARHGEF28	prox_enhancer	Island
cg17797446	chr1	2519965	PANK4	distal_enhancer	S_Shore;Island;N_Shore
cg07480713	chr2	85595300	RNF181	TSS1500	Island
cg07482372	chr11	2929971	PHLDA2	prox_enhancer	Island
cg07490070	chr2	96839727	ANKRD23	GeneBody	Island
cg07498426	chr11	126082799	NAP1L1P1	distal_enhancer
cg07503211	chr7	5362666	TNRC18	GeneBody	S_Shore
cg07504984	chr19	43504897	PHLDB3	promoter	S_Shore
cg07509323	chr14	72236854	RGS6	other_regul_region
cg07515196	chr19	11243564	ANGPTL8;C19orf80	distal_enhancer;distal_enhancer	Island
cg07516457	chrX	71366081	TAF1	promoter	Island
cg07516511	chr16	2857818	PRSS22	TSS1500
cg07517040	chr20	63089661			S_Shelf;S_Shore
cg07519908	chrX	18425603	CDKL5	promoter	Island
cg07521668	chr11	64031909	MACROD1;LOC124902685	GeneBody;GeneBody	N_Shelf
cg07523741	chr5	137889779	PKD2L2	prox_enhancer	Island
cg07525299	chr11	2271941	ASCL2	prox_enhancer	S_Shore
cg07533417	chr10	29538597	MIR604	distal_enhancer
cg07537917	chr2	240896992	C2orf54;MAB21L4	prox_enhancer;prox_enhancer
cg07541023	chr7	19709047	POLR1F	promoter	Island
cg07541085	chr6	106325837	ATG5	promoter	Island
cg07544187	chr19	19540426	CILP2	distal_enhancer	S_Shore;Island;N_Shelf
cg07549406	chr2	27119028	CGREF1	promoter	Island
cg07551254	chr9	89701469	LINC03062	distal_enhancer
cg07561673	chr3	45388695	LARS2	promoter	Island
cg07566169	chr2	176108962	HOXD11	prox_enhancer	S_Shelf;S_Shore;Island;N_Shelf
cg07584855	chr1	220882203	HLX-AS1	prox_enhancer	S_Shore;S_Shore;Island;N_Shore
cg07586008	chr19	49133278	PPFIA3	distal_enhancer	S_Shelf;Island
cg07586026	chr1	12540199	LINC02766	distal_enhancer	N_Shore
cg07588964	chr10	46023518	NCOA4	promoter	Island
cg07592963	chr11	2869419	KCNQ1DN	prox_enhancer	Island
cg07593405	chr7	118901	LOC105375114	exon1	S_Shore;N_Shore
cg07594804	chr19	7899145	LRRC8E	GeneBody	N_Shore
cg07595776	chr5	77958166	LOC101929154;LOC101929154	TSS200;TSS1500	Island
cg07596120	chr22	42080524	SMDT1	prox_enhancer	S_Shore
cg07598686	chr1	28506258	SNORA73A	TSS1500
cg07600170	chr10	132250723	STK32C	distal_enhancer
cg07600533	chr22	50547602	KLHDC7B	prox_enhancer	S_Shelf;Island
cg07602750	chr15	80060141	ZFAND6	promoter	Island
cg07609862	chr11	92969746	MTNR1B	promoter	Island
cg07615383	chr15	98865965	IGF1R	exon1
cg07616879	chr10	132817882	NKX6-2	other_regul_region
cg07625131	chr11	17544331	USH1C	promoter	Island
cg07628841	chr2	27628563	GPN1	promoter
cg07629209	chrX	153333988	ZNF275	promoter	Island
cg07630564	chr3	128726218	RAB7A	promoter	Island
cg07631144	chr17	48580031	MIR10A;MIR10A	TSS200;TSS1500	S_Shelf;N_Shore
cg07631575	chr10	132922534	TTC40;CFAP46	distal_enhancer;distal_enhancer	Island;N_Shelf;S_Shelf
cg07635132	chr16	30430512	DCTPP1	prox_enhancer	S_Shore
cg07635623	chr6	2841641	SERPINB1	exon1	Island
cg07648454	chrX	125203912	LOC124905211;TENM1	TSS1500;exon1	S_Shore;Island;N_Shore
cg07652272	chrX	2929469	ARSD	promoter	Island
cg07653640	chrX	110795726	CHRDL1	promoter	Island
cg07655457	chr16	1678245	HN1L;JPT2	promoter;promoter	Island
cg07660643	chr14	57866012	SLC35F4;SLC35F4;SLC35F4	TSS200;TSS1500;exon1	Island
cg07664272	chr4	137853675
cg07665535	chr16	14303899	MIR193B	promoter	S_Shore
cg07666882	chr5	103562522	NUDT12	promoter
cg07667731	chr15	99105005	SYNM	promoter	Island
cg07675998	chr11	64500843	LOC124902690	exon1
cg07678904	chr19	4304580	FSD1	promoter	Island
cg07680167	chr11	17696027	LINC02729	prox_enhancer	Island
cg07681935	chr4	173531310	HAND2	TSS1500	S_Shore;Island
cg07683388	chr2	197164608	ANKRD44-AS1	distal_enhancer	Island
cg07684950	chr9	129665960	PRRX2	prox_enhancer	S_Shore;Island
cg07694711	chr3	128960272	CFAP92	GeneBody
cg07697597	chr22	43343997	SCUBE1	prox_enhancer	Island
cg07702098	chr7	1504724	INTS1	TSS1500	Island
cg07712243	chr19	6279550	MLLT1	prox_enhancer	Island
cg07719492	chr8	70071113	PRDM14	prox_enhancer	Island
cg07721203	chr15	58065724	ALDH1A2	promoter	Island
cg07721276	chr19	18008255	ARRDC2	promoter	S_Shore;Island;N_Shore
cg07723921	chr1	111988710	KCND3	prox_enhancer	N_Shore
cg07726904	chr16	51140266	SALL1	GeneBody
cg07731488	chrY	19567428	LOC105377223;TXLNGY	TSS1500;exon1	Island
cg07733446	chr4	92305389	GRID2	GeneBody	Island
cg07737063	chr11	1465111			S_Shelf;S_Shelf
cg19176391	chr11	67303289	SSH3	promoter	Island
cg19178479	chr2	111366541	MIR4435-2HG;MIR4435-1HG	prox_enhancer;prox_enhancer
cg19182353	chr11	118608713	PHLDB1	prox_enhancer	Island
cg19190217	chr12	48924966	FKBP11	promoter	Island
cg19197915	chr8	2199251
cg19198791	chr17	75979026	TEN1-CDK3;TEN1-CDK3;TEN1;ACOX1;ACOX1	TSS200;TSS1500;TSS1500;TSS1500;exon1	Island
cg19211149	chr12	3873187	PARP11	promoter	Island
cg19211853	chr13	79394081	RNA5SP33	distal_enhancer
cg19221841	chr19	40691144	NUMBL	prox_enhancer	Island
cg19224645	chr1	38816331			N_Shore
cg19239040	chr7	35259053			S_Shore;Island;S_Shelf;N_Shelf
cg19241689	chr6	33277739	B3GALT4	prox_enhancer	S_Shore
cg19245381	chr17	15944663	ADORA2B	prox_enhancer	Island
cg19248302	chr1	7685021	CAMTA1	GeneBody	S_Shelf
cg19255634	chr2	239160639	HDAC4	GeneBody
cg19263877	chr19	14565952	TECR	other_regul_region	S_Shore
cg19266889	chr4	5887834	CRMP1;CRMP1	TSS200;TSS1500	Island;N_Shelf
cg19267861	chr20	63178372	MIR124-3	prox_enhancer	Island
cg19270050	chr19	41226218	AXL	prox_enhancer	Island
cg24531267	chr20	35455301	GDF5	prox_enhancer	Island
cg24533913	chr22	29720500	CABP7	promoter	Island
cg24541426	chr2	176164731	HOXD3	exon1	S_Shore;Island
cg24545054	chr4	105708895	GSTCD;INTS12	promoter;promoter	Island
cg24545961	chr13	95553706	CLDN10	prox_enhancer	S_Shore
cg24546622	chrX	154490969	SLC10A3	promoter	S_Shelf;Island
cg24548754	chr17	3048833	OR1D5	distal_enhancer	Island
cg24549608	chrX	102599444	ARMCX5	promoter	Island
cg24549659	chr4	186298489	F11-AS1	GeneBody	Island
cg24567495	chr15	45522337	SLC30A4	prox_enhancer	Island
cg24569447	chr15	88769564			Island
cg24569831	chr15	93073939	RGMA	promoter	Island
cg24574675	chr22	43862714	SULT4A1	promoter	Island
cg24574963	chr7	149423531			S_Shore
cg24576940	chr7	150951195	KCNH2	distal_enhancer	S_Shelf;Island;N_Shore
cg24579162	chrX	54530097	GNL3L	promoter	Island
cg25072733	chr13	36675344	SERTM1	prox_enhancer	S_Shore
cg25074170	chr4	186167015	FAM149A	GeneBody
cg25074639	chr16	4538666	CDIP1	promoter	Island
cg25076767	chr14	24366942	NFATC4	promoter	Island;N_Shore;N_Shelf
cg25080152	chr8	127735909	MYC	promoter	S_Shore;Island
cg25080215	chrX	149938081	EOLA2	prox_enhancer	Island
cg25088009	chr14	73721352	PNMA1	distal_enhancer	S_Shelf
cg25093234	chr11	3093531	OSBPL5	GeneBody	Island
cg25100604	chr2	70087272	PCBP1;PCBP1-AS1	promoter;promoter	Island
cg25104488	chr17	42964462	AARSD1	promoter	Island
cg25105522	chr17	45277722	MAP3K14	distal_enhancer
cg25119870	chrX	123184785	GRIA3	prox_enhancer	N_Shore
cg25123033	chrX	153794429	IDH3G	promoter	Island
cg25124605	chrX	129982524	BCORL1	promoter	Island
cg25130710	chr12	132583166	MIR6763	prox_enhancer	Island;N_Shelf
cg25140783	chr1	24535382	NCMAP-DT	promoter	Island
cg25158266	chrX	102599128	ARMCX5;ARMCX5-GPRASP2;ARMCX5	TSS200;TSS1500;TSS1500	N_Shore
cg25166062	chrX	49101485	WDR45	TSS1500	Island
cg25168494	chr2	63059220	OTX1	distal_enhancer	S_Shelf;S_Shelf;Island
cg25170997	chr7	156950202	NOM1	prox_enhancer	S_Shore;Island
cg25172243	chrX	139642529	MCF2	promoter
cg25174290	chr11	3057691	CARS1;CARS	promoter;promoter	Island
cg25174438	chr4	84482762	NKX6-1	promoter	S_Shore;Island;N_Shore
cg25174601	chr22	49454041	C22orf34;MIR3667HG	distal_enhancer;distal_enhancer	S_Shelf
cg25181751	chr4	54539697	LINC02260	distal_enhancer
cg25185057	chr22	20086473	DGCR8	GeneBody	S_Shore
cg25186645	chr7	106112402	SYPL1	promoter	Island
cg25204088	chr1	30807646			Island
cg25204742	chr7	6409302	RAC1	distal_enhancer
cg25207147	chr2	178108352	PDE11A	promoter	N_Shelf
cg25215298	chr1	924642	SAMD11	prox_enhancer	Island
cg25219173	chr3	146544647	PLSCR1	promoter	Island
cg25222010	chr2	70790829	FIGLA;FIGLA	TSS200;TSS1500	Island
cg25225379	chr8	142427902			N_Shore
cg25225517	chr22	49418618	C22orf34;MIR3667HG	other_regul_region;other_regul_region	Island
cg25227163	chrX	107825720	MID2;MID2	TSS200;TSS1500	N_Shore
cg25228995	chr5	139880883	NRG2	GeneBody
cg25235766	chr19	53982240	MIR935	promoter	S_Shelf;S_Shore;Island
cg25236484	chrX	51396395	LOC105373204	exon1	Island
cg25258740	chr12	75209450	KCNC2;KCNC2	TSS1500;exon1	S_Shore;Island
cg25267284	chr17	80212239	SGSH	GeneBody	S_Shore;N_Shelf;N_Shelf
cg25271919	chr3	25789895	NGLY1;OXSM	promoter;promoter	Island
cg25274503	chr7	116500074	CAV2	prox_enhancer	Island
cg25282976	chr17	81031247	BAIAP2-DT	distal_enhancer	N_Shore;N_Shelf
cg25286482	chr1	13583326	PDPN	prox_enhancer	Island;N_Shore
cg25292316	chr17	79082568	ENGASE	distal_enhancer
cg25295726	chr10	73772231	FUT11	promoter	Island
cg25306480	chr10	132413013	PWWP2B	GeneBody
cg25306611	chr1	76868571	ST6GALNAC5	GeneBody	Island
cg25308508	chr5	3592524	IRX1	distal_enhancer	S_Shore;Island;N_Shore
cg25308662	chr18	79863483	KCNG2	GeneBody	Island
cg25309759	chr17	35741206	RASL10B	GeneBody	Island
cg25315816	chr12	95858467	SNRPF-DT	prox_enhancer	Island;N_Shore
cg25316663	chr4	146648786
cg25317585	chr13	101916536	FGF14	prox_enhancer	Island
cg25321703	chr21	17512892	CXADR	promoter	Island
cg25321762	chrX	46545499	ZNF674-AS1;ZNF674	promoter;promoter	Island
cg25322645	chr10	34814947	PARD3	prox_enhancer	Island
cg25325209	chr6	165302103	C6orf118	other_regul_region
cg25330147	chr7	127704914	SND1	GeneBody
cg25336332	chr3	24495818	THRB	promoter	Island
cg25339566	chr1	66752482	TCTEX1D1;DYNLT5	promoter;promoter	Island
cg25342872	chr17	81201332	CEP131	GeneBody	N_Shore
cg25349729	chr1	214387009	PTPN14	GeneBody	S_Shelf
cg25351353	chr12	52079667	SMIM41	promoter	Island
cg25351606	chr6	100469551	SIM1	distal_enhancer	S_Shelf;S_Shore;Island
cg25353171	chr8	9898294	MIR124-1HG;LINC00599	distal_enhancer;distal_enhancer	N_Shore
cg25355076	chr5	39074575	RICTOR	promoter	Island
cg25360181	chr6	44002347	SCIRT	prox_enhancer	Island
cg25361175	chr10	132922659	TTC40;CFAP46	distal_enhancer;distal_enhancer	Island;N_Shelf;S_Shelf
cg25365958	chr13	42041855	DGKH	prox_enhancer	S_Shore
cg25367905	chr5	177363349	RGS14	distal_enhancer	S_Shore;N_Shelf
cg25368122	chr1	75135000	LHX8	prox_enhancer	S_Shelf;Island;N_Shore
cg25370638	chr16	86555146	MTHFSD;FLJ30679	promoter;promoter	Island;N_Shore
cg25370728	chr21	42686366	PDE9A	distal_enhancer	S_Shore;Island
cg25373847	chr17	22301260	FAM27E5	distal_enhancer
cg25375656	chr13	71865254	DACH1	prox_enhancer	Island;N_Shelf
cg25376962	chr11	120564303	GRIK4	prox_enhancer	Island
cg25381711	chr18	25352445	ZNF521	prox_enhancer	S_Shelf
cg25383503	chr19	18603742	CRLF1	distal_enhancer	N_Shore
cg25387636	chr17	19533583	SLC47A1	TSS1500	Island
cg25395660	chr3	128493342	GATA2	promoter	Island;N_Shelf
cg25397597	chr20	23049805	THBD	promoter	Island
cg25402685	chr13	52406129	THSD1	exon1	Island
cg25411327	chr19	5210692	PTPRS-AS1	distal_enhancer	Island;N_Shore
cg25415674	chrX	48898416	PQBP1;PQBP1;TIMM17B;PQBP1	TSS200;TSS1500;TSS1500;exon1	S_Shore
cg25417913	chr2	24491924	NCOA1	promoter	Island
cg25420085	chr6	2765960	WRNIP1	promoter	Island
cg25423146	chr12	12266502	LRP6	promoter	N_Shore
cg25427172	chrY	21404844	RBMY2EP	promoter	Island
cg25427918	chrX	49922566	CLCN5	promoter	Island
cg25428177	chr4	1045766	LOC105374343	GeneBody	N_Shelf
cg25428553	chr2	104659248	LOC105373526;LOC105373526	TSS200;TSS1500	Island
cg25433760	chr19	264871			N_Shelf
cg25434864	chr8	82441518	LOC105375931	TSS1500
cg14101357	chr10	100912421	SLF2	TSS1500	N_Shore
cg14106680	chr19	50230728	MYH14	distal_enhancer	Island
cg14107210	chr4	95549337	UNC5C	TSS1500	S_Shore;Island
cg14108978	chr11	73310100	ARHGEF17-AS1;ARHGEF17	TSS1500;exon1	S_Shore
cg14116129	chr5	1140633	SLC12A7	distal_enhancer
cg14124894	chr14	76761202	VASH1-DT	promoter	N_Shore
cg14131536	chr2	97724458	ZAP70	GeneBody	Island
cg14132888	chr5	115179202	TRIM36	prox_enhancer	Island
cg14140881	chr7	105581572	EFCAB10	promoter	N_Shore
cg14142965	chr12	104215654	TXNRD1	promoter	Island
cg14143435	chr8	28890322	INTS9	promoter
cg14144460	chr5	146338836	POU4F3	promoter	Island
cg14146740	chr6	50850711			Island
cg14149680	chr11	2166402	INS	distal_enhancer	Island
cg14156405	chr1	241356986	RGS7;LOC124904601;RGS7;RGS7	TSS200;TSS1500;TSS1500;exon1	Island
cg14160577	chr1	9910490	CTNNBIP1	promoter	Island
cg14162629	chr7	2680760	AMZ1	prox_enhancer	S_Shore
cg14162681	chr14	24141118	EMC9	prox_enhancer	N_Shore
cg14176347	chr9	131125893	NUP214	prox_enhancer	Island
cg14177934	chr11	63762419	ZFTA	GeneBody	Island;N_Shelf
cg14180839	chr9	136250203	CCDC187	GeneBody	Island;N_Shore
cg14181576	chr1	27635052	FGR	promoter	S_Shore;Island
cg14184729	chr14	104772436	AKT1	GeneBody	N_Shore;N_Shore
cg14185025	chr14	99793004	EML1	prox_enhancer	Island
cg14185994	chr9	95875050	LINC00476;ERCC6L2-AS1	promoter;promoter	Island
cg14189141	chr9	1042605			Island;N_Shelf
cg14192957	chr9	130661406	PRDM12	distal_enhancer	Island
cg14202338	chr19	3586846	GIPC3	prox_enhancer	S_Shore;Island
cg14202478	chr12	67069501	GRIP1;GRIP1	TSS200;TSS1500	Island
cg14202601	chr7	128343902	RBM28;RNU7-27P	promoter;promoter	Island
cg14203426	chr7	102080667	CUX1	GeneBody
cg14210872	chr1	155325144	RUSC1	prox_enhancer	S_Shelf;Island
cg14211055	chr21	46284337	MCM3AP	prox_enhancer	N_Shore
cg14213394	chr8	38651067			Island
cg14215338	chr9	129619697	NTMT1	TSS1500	N_Shore
cg14217861	chr9	136531781	NOTCH1	GeneBody	Island;N_Shelf
cg14219630	chr1	45521664	PRDX1	exon1	Island
cg01101510	chr17	42761037	RAMP2-AS1	promoter	Island
cg01114405	chr6	504249	EXOC2	GeneBody
cg01119718	chr10	132753805	NKX6-2	distal_enhancer	S_Shore
cg01135780	chr5	159100699	LINC02202	promoter	S_Shelf;Island;N_Shelf
cg01141459	chr22	30080463	HORMAD2;HORMAD2-AS1	promoter;promoter	Island
cg01142317	chrX	101932019	ZMAT1	promoter	Island
cg01147550	chr17	49132665	B4GALNT2;B4GALNT2	TSS200;TSS1500	Island
cg01157046	chr2	222554702	GAPDHP49	other_regul_region
cg01168962	chr16	88883789	LOC101927793	exon1	S_Shelf;Island;N_Shore;N_Shelf
cg01176141	chr11	70176926	ANO1-AS1	distal_enhancer	N_Shore
cg01176516	chr7	64045770	ZNF727	prox_enhancer	Island
cg01177906	chr11	35419558	SLC1A2	promoter	Island
cg01181817	chr3	49903943	MST1R;CTD-2330K9.3	promoter;promoter	S_Shore;S_Shore
cg01184600	chr19	48954759	BAX	promoter	Island
cg01187505	chr11	26332075	ANO3	promoter	Island
cg05153861	chr7	100895079	ACHE	prox_enhancer	S_Shelf;S_Shore;Island
cg05155781	chr11	73761178	RAB6A	promoter	Island
cg05156120	chr17	43645757	MEOX1	GeneBody	N_Shore
cg05156742	chr15	58770977	MINDY2-DT	promoter	N_Shore
cg05156901	chr22	50578217	CPT1B	promoter	Island
cg05157912	chr14	75427692	JDP2;JDP2-AS1	promoter;promoter	Island
cg05162545	chr8	100106273	RGS22	promoter	Island
cg05165940	chr2	199464931	SATB2	exon1	Island
cg05168012	chr2	102250815	CFAP144P2	prox_enhancer	Island
cg05168842	chr11	61816847	FADS1	promoter	Island
cg05170714	chr17	59210002	SMG8	promoter	Island
cg05180443	chr17	50469193	CHAD	prox_enhancer	Island
cg05181354	chr2	164955294	SLC38A11	exon1
cg05186704	chr16	11964139	TNFRSF17	TSS1500
cg05192452	chr5	72556932	ZNF366	distal_enhancer
cg05192759	chr19	4198057	ANKRD24	promoter	Island
cg05193662	chr16	88051474	BANP	GeneBody
cg05196820	chr4	54100851	GSX2	exon1	Island
cg05200254	chrX	120604114	CUL4B;MCTS1	promoter;promoter
cg05201970	chr5	45696104	HCN1	prox_enhancer	Island
cg05208399	chr16	1765967	NME3	distal_enhancer	S_Shore;N_Shelf
cg05213896	chr19	49890396	MIR4750	distal_enhancer	Island
cg05214685	chr2	222312774	CT75;AC010980.2	distal_enhancer;distal_enhancer	Island
cg05215127	chr2	115161198	DPP10-AS1	promoter	Island
cg05218653	chr16	2284963	ABCA3	GeneBody	S_Shore;N_Shelf
cg05223760	chrX	49269780	PPP1R3F	promoter	Island
cg05225634	chr6	156397154			Island
cg10163342	chr6	105137364	BVES-AS1;BVES	TSS1500;TSS1500	Island
cg10163776	chr3	32392341	CMTM7	prox_enhancer	Island
cg10169241	chr19	1467033	APC2	GeneBody	Island
cg10172584	chr19	19528772	YJEFN3	promoter	Island;N_Shore;N_Shelf
cg10177394	chr6	10384893	RPL7L1P20	distal_enhancer	S_Shelf;S_Shore;Island
cg10185853	chr2	240642213	GPR35	promoter	S_Shore
cg10186366	chr17	73902678			S_Shore
cg10188897	chr17	44315068	RUNDC3A	GeneBody	Island
cg10190055	chr2	238168107	ERFE	GeneBody	S_Shelf
cg10190444	chr17	60135748	LOC100996660;LOC100996660	TSS200;TSS1500	Island;N_Shelf;N_Shelf
cg10194812	chr10	93600855	RBP4	prox_enhancer	Island
cg10197057	chr1	42146847			S_Shore
cg10199770	chr8	142071528
cg10201390	chrX	37847683	DYNLT3	promoter	Island
cg10207181	chr1	148328965	LOC124904403	exon1
cg10207277	chr8	113437014	CSMD3	promoter
cg10208269	chr4	110587843	PANCR	promoter	Island
cg10213302	chrY	2934934	ZFY	TSS1500	Island
cg10218605	chr7	158586440	PTPRN2	GeneBody	N_Shore
cg10220895	chr1	228276436	LOC124904535	TSS1500	S_Shore;Island;N_Shelf
cg10222027	chr16	31569269	YBX3P1	exon1	S_Shore;Island
cg10225865	chr8	53693006
cg10231742	chr1	111449301	WDR77;ATP5F1;ATP5PB	promoter;promoter;promoter	Island
cg10241347	chr10	122879744	FAM24B;C10orf88B	promoter;promoter	Island
cg10244976	chr16	964818	LMF1	GeneBody	S_Shelf;Island
cg10249637	chr7	157862744	PTPRN2;PTPRN2-AS1	GeneBody;GeneBody	N_Shelf
cg10251896	chr15	78340342	CRABP1	promoter	Island
cg10265387	chrX	19991005	BCLAF3;CXorf23	promoter;promoter	Island
cg10265570	chr19	12835483	RTBDN	promoter	S_Shelf;S_Shore;N_Shelf
cg10268345	chr16	2090403	MIR1225;PKD1-AS1;MIR1225	TSS200;TSS1500;TSS1500	N_Shore
cg10269548	chr4	52862756	RASL11B	prox_enhancer	Island
cg10282162	chr17	11240994	SHISA6	TSS1500	Island
cg10285337	chr7	85186227	SEMA3D	prox_enhancer	Island
cg10286128	chr7	2403287	CHST12	promoter	Island
cg10288278	chrX	143633995	SLITRK4	prox_enhancer	Island
cg10290474	chr14	104794670	AKT1	promoter	N_Shore
cg10291990	chrX	30309498	NR0B1;NR0B1	TSS200;TSS1500	Island
cg10297211	chrX	71254763	ZMYM3;NONO	promoter;promoter	S_Shore
cg10304803	chr17	82813508	TBCD	distal_enhancer	N_Shore
cg10305945	chrX	119468224	SLC25A5;SLC25A5-AS1	promoter;promoter	Island
cg10313879	chr1	2168996	PRKCZ	GeneBody	N_Shore;N_Shelf
cg10315562	chrX	150365611	MAMLD1	distal_enhancer	Island
cg10316525	chr15	40279936	ANKRD63	distal_enhancer	Island;N_Shore
cg10319629	chr12	131800914	RNA5SP378	prox_enhancer	S_Shore;N_Shore
cg10325659	chr14	93957604	ASB2	TSS1500
cg10342963	chr15	98899984	IGF1R	exon1
cg10356613	chr17	36937194	LHX1;LHX1-DT;LHX1	TSS1500;TSS1500;exon1	S_Shelf;Island
cg10365886	chr6	32096097	TNXB	GeneBody	Island
cg10366093	chr11	57646984	YPEL4	prox_enhancer	Island
cg10367296	chr19	5066940	KDM4B	distal_enhancer	S_Shore
cg10375964	chr13	112160832	LINC01070	distal_enhancer	N_Shelf
cg10377582	chr12	51219010	POU6F1	prox_enhancer	S_Shore
cg10383447	chr16	58501189	NDRG4	prox_enhancer	Island
cg10383458	chr11	1750379	IFITM10	promoter	S_Shore;N_Shelf
cg10385692	chr16	1125678			N_Shelf
cg10400652	chr19	46493259	PNMA8B	exon1	Island;N_Shelf
cg10401268	chr9	127808642	FPGS	GeneBody	N_Shore
cg10401879	chr10	81874520	LOC124902549;NRG3;LOC124902549	TSS200;TSS1500;TSS1500	Island
cg10402987	chr2	238716574	LOC105373963	TSS1500
cg24923430	chr8	8821940	MFHAS1	GeneBody
cg24923678	chr4	3259499
cg24924563	chr2	85328491	TGOLN2	prox_enhancer	S_Shore
cg06007320	chr2	197705158	MARS2	promoter	N_Shore
cg06013113	chr16	628127	WFIKKN1	distal_enhancer	S_Shore;Island
cg06022179	chr15	89360275	MIR9-3HG	TSS1500	S_Shore;Island;N_Shore
cg06027112	chr8	48977801			N_Shore
cg06031423	chr22	23717455	GUSBP11	promoter	Island
cg06033387	chr1	23425089	TCEA3	prox_enhancer	Island
cg06035270	chr16	87278859	LOC101928682	GeneBody
cg06038358	chr2	127418431	PROC	promoter	S_Shelf
cg06039729	chrX	119693139	SEPTIN6;SEPT6	promoter;promoter	Island;N_Shore
cg06039747	chr16	89566230	SNORD68	distal_enhancer	Island
cg06040206	chr2	172096552			Island;N_Shelf;N_Shelf
cg06041068	chrX	153724886	BCAP31;ABCD1	TSS1500;exon1	Island
cg06042004	chrX	154479371	LAGE3	promoter	Island
cg06042929	chr7	104208181	ORC5	promoter
cg06046430	chr4	76898381	SOWAHB	TSS1500	Island
cg06053110	chrX	51893585	MAGED1	promoter	N_Shore
cg06054963	chr11	65890409	CCDC85B	promoter	S_Shore;Island
cg06056514	chr6	31779656	Y_RNA	prox_enhancer
cg06063903	chr1	40317391	COL9A2	promoter	S_Shore;S_Shore;Island
cg06064525	chr11	970664	RNU6-1025P	distal_enhancer
cg06065125	chr4	84481717	NKX6-1	distal_enhancer	Island;N_Shore;N_Shelf
cg22147968	chr12	111320082	MIR6760	promoter	Island
cg22150397	chr12	82358939	METTL25	prox_enhancer	Island
cg22152500	chr8	1326520	LOC124901869	exon1
cg22152728	chr11	20163836	DBX1	distal_enhancer	S_Shelf;Island
cg22157099	chr2	15690048	LINC01804	promoter
cg22160329	chr3	100401929	LNP1	prox_enhancer	Island
cg22168369	chr1	84997270	MCOLN2	promoter	Island;N_Shore
cg22175239	chr19	5995040	RANBP3-DT	distal_enhancer	Island;N_Shore
cg22178798	chr15	96347397			S_Shelf;S_Shelf;S_Shore
cg22183049	chr5	139764387	CTB-35F21.5	distal_enhancer	Island;N_Shore
cg22185977	chr5	1518018	LPCAT1	distal_enhancer
cg22190438	chr17	44656608	MEIOC	exon1	Island
cg22191603	chrX	150983099	HMGB3	promoter	Island
cg22191696	chr17	73952710			Island
cg22194948	chr2	43220000
cg22195627	chr19	12195054	LOC100289333	exon1	Island
cg22203300	chr13	99439774
cg22212691	chr2	219553146	MIR3132	distal_enhancer	Island;N_Shelf
cg22213235	chr4	755158	PCGF3;LOC124900163	GeneBody;GeneBody	N_Shelf
cg22223709	chrX	42778054	PPP1R2C	promoter	Island
cg22225065	chr1	232950876	NTPCR	prox_enhancer	S_Shore
cg22233844	chr17	3754999	ITGAE	GeneBody	N_Shore
cg22245980	chr12	132400136			S_Shelf;S_Shelf;S_Shore;S_Shelf;N_Shore
cg22248917	chr13	29482317	MTUS2;MTUS2-AS1	GeneBody;GeneBody
cg22249529	chr22	50547368	KLHDC7B	prox_enhancer	S_Shelf;Island
cg22254299	chr17	79798202	CBX8	prox_enhancer	S_Shelf;Island
cg22268449	chrX	47193757	UBA1	promoter	S_Shelf;Island
cg22270384	chr19	12737426	ASNA1;GET3	promoter;promoter	S_Shelf;N_Shore
cg22274539	chr12	103302431	C12orf42	GeneBody	Island
cg22275278	chrX	154379102	EMD	promoter	Island
cg22281638	chr2	219055623	MIR3131	promoter	Island;N_Shore
cg22289581	chr11	122979519	BSX	distal_enhancer	S_Shore
cg22289948	chr19	36489700	ZNF566;ZNF566;ZNF566-AS1	TSS200;TSS1500;exon1	Island
cg22290048	chr14	37719952	TTC6	GeneBody
cg22297934	chr17	78425590	DNAH17	GeneBody	Island
cg22306579	chr6	31901280	C2	promoter	S_Shore;Island;S_Shelf
cg22320365	chr17	38561962	SRCIN1	distal_enhancer	S_Shelf;S_Shelf;Island;N_Shore
cg22325292	chr17	82750491	TBCD	prox_enhancer	Island;N_Shore
cg22331106	chr13	44989553	NUFIP1;GPALPP1	promoter;promoter	Island
cg22340508	chr19	22709176			Island
cg22341256	chr1	18631873	PAX7	GeneBody	Island
cg22346124	chr11	2270447	ASCL2	exon1	Island
cg22348345	chr11	1836247	SYT8	prox_enhancer
cg22351833	chr19	34839103	LINC02965	promoter	Island
cg22356839	chr1	5951242	KCNAB2	distal_enhancer
cg22366618	chrX	43656129	MAOA	promoter	S_Shore;Island
cg22367191	chr6	10425415	RP1-290I10.3	prox_enhancer	S_Shelf;S_Shelf;N_Shore
cg22372182	chr1	223393327	CCDC185	promoter	Island;N_Shore
cg22376706	chr12	70920832	PTPRR	promoter
cg22387781	chr2	11495905	GREB1	exon1
cg22387839	chr7	44573846	DDX56	exon1	Island
cg22396632	chr1	3162648	PRDM16;LOC105378606	GeneBody;GeneBody	N_Shore
cg22397520	chr1	43367916	ELOVL1	promoter	S_Shore;Island
cg22399023	chr1	5890891	MIR4689	distal_enhancer	Island
cg22403382	chrX	55089023	PAGE2	promoter
cg22403469	chr12	130455155	RIMBP2	GeneBody	S_Shelf
cg22406334	chr2	9648817	LOC105373418	GeneBody
cg22408278	chr6	30061262	POLR1H;ZNRD1;ZNRD1-AS1;POLR1HASP	promoter;promoter;promoter;promoter	Island
cg22412063	chr2	108786653	CCDC138	promoter	Island
cg22412459	chrX	23907829	APOO	promoter	Island
cg22417566	chr18	78563014			Island
cg22423294	chr13	113631818	ATP4B	distal_enhancer	N_Shore;N_Shelf
cg22423750	chr5	2334305
cg22424284	chr1	117623780	VDAC2P3	distal_enhancer
cg22425359	chr5	2415764
cg22441973	chr15	68277998	FEM1B	exon1	Island
cg22444338	chr7	1014813	MIR339	distal_enhancer
cg22451233	chr4	156971613	PDGFC	prox_enhancer	Island
cg22451265	chr5	43104800
cg22451358	chr17	57861510	MRPS23	distal_enhancer	N_Shore
cg22452543	chrX	150362659	MAMLD1	prox_enhancer	Island
cg22454516	chr21	26140414	APP	promoter
cg22463795	chr19	13104478	LYL1	prox_enhancer	S_Shore;Island
cg22479546	chr12	50167744	CERS5	TSS1500	S_Shore
cg22483095	chr19	1112680	GPX4	distal_enhancer	S_Shelf;S_Shore;Island
cg22488891	chr13	40188315	LINC00332	prox_enhancer
cg22491141	chr18	59265082	RAX	distal_enhancer	Island;N_Shore;N_Shelf
cg22494932	chr6	29680602	ZFP57	prox_enhancer
cg22496809	chr6	84763231	TBX18	prox_enhancer	Island
cg23700124	chr4	122922581	NUDT6	promoter	Island;N_Shore
cg23706268	chr13	50909924	RNASEH2B	promoter	Island
cg23706707	chr12	26917726	INTS13	GeneBody
cg23712980	chr20	32207752	POFUT1;PLAGL2	promoter;promoter	Island
cg23724412	chrX	153411496	ZFP92	promoter	Island
cg23725321	chr10	100519933	SEC31B	promoter	Island
cg23731466	chrX	17737134	SCML1	prox_enhancer	Island
cg23735712	chr4	40856967	APBB2	prox_enhancer	Island
cg23746347	chr22	42662686	CYB5R3	prox_enhancer	Island
cg23755933	chr12	132772797	ANKLE2	distal_enhancer	N_Shore
cg00876051	chr2	14634995	FAM84A;LRATD1	distal_enhancer;distal_enhancer	Island
cg00883166	chr13	112862471	ATP11A	GeneBody
cg00883831	chr2	207771308	FZD5	prox_enhancer	S_Shore
cg00884040	chr16	6019400	RBFOX1	prox_enhancer	Island
cg00895705	chrX	54358104	WNK3	promoter	Island
cg00902147	chr17	78997312	CANT1	GeneBody	S_Shelf;S_Shore;Island
cg00910695	chr8	108083340	RSPO2	promoter	Island
cg00913799	chr10	48745834	WDFY4	GeneBody
cg00914384	chr2	5453448
cg00914473	chr22	41688970	SNU13;NHP2L1;C22orf46P;C22orf46	promoter;promoter;promoter;promoter	Island
cg00915831	chr7	121329189	WNT16	exon1	N_Shore
cg00918862	chr4	2934552	MFSD10	promoter	S_Shelf;Island
cg00922420	chr1	55063485	PCSK9	distal_enhancer
cg00922748	chr12	2835156	NRIP2	promoter
cg00925248	chr6	28267171	ZSCAN26;RP5-874C20.3	promoter;promoter
cg00926226	chr8	33604673
cg00927231	chr16	4307578			Island
cg00927435	chr8	143790513	IQANK1	GeneBody	S_Shore;N_Shore
cg00928596	chr16	14309165	MIR365A;MIR365A	TSS200;TSS1500
cg00929860	chr10	72086690	SPOCK2	distal_enhancer	N_Shore
cg00936435	chrX	55161470	FAM104B;VCF2	promoter;promoter	Island
cg00944599	chr7	98882185	MIR3609	prox_enhancer	S_Shelf
cg00945209	chr17	78805497	CYTH1	distal_enhancer	S_Shelf
cg00947782	chr6	30071365	PPP1R11	distal_enhancer	Island;N_Shelf
cg00956199	chr10	8036362	LOC105376394	GeneBody	S_Shore;Island
cg00960050	chr16	30893672	MIR762	prox_enhancer	N_Shore;N_Shelf
cg00960305	chr20	22577659	LINC00261	GeneBody	Island;N_Shore
cg00962755	chr1	201469873	PHLDA3	TSS1500	S_Shore
cg00963169	chr1	50048255	ELAVL4	promoter	Island
cg00974149	chr17	58219151	MKS1	promoter	Island
cg00977403	chr16	1535719	TMEM204	distal_enhancer	S_Shore;N_Shore
cg00981070	chr1	2115263	PRKCZ	GeneBody	Island
cg00981879	chrX	39820967	MIR1587	distal_enhancer	Island
cg00989492	chr1	69567536	LRRC7	TSS1500	Island
cg00996083	chr9	128191446	CIZ1	promoter	Island;N_Shore
cg00998168	chr1	1658982	CDK11B	promoter	Island
cg00998438	chr1	166921199	ILDR2	GeneBody	Island
cg01000789	chrX	70289940	KIF4A;PDZD11	promoter;promoter	Island
cg01003448	chr16	695685	FBXL16	GeneBody	S_Shore;Island;N_Shore
cg01003961	chr7	20785087	SP8	prox_enhancer	Island
cg01006802	chr16	2842765	PRSS30P	promoter	Island
cg01010328	chr1	156582081	TTC24	distal_enhancer
cg01011276	chr16	88749614	PIEZO1	GeneBody	Island
cg01023271	chr1	160098817	IGSF8	promoter	S_Shore;N_Shore
cg01031101	chr6	28259313	NKAPL	promoter	Island
cg01044589	chr2	202073149	AC079354.1;KIAA2012	promoter;promoter
cg01047555	chr6	127514845	MTCL3;SOGA3	distal_enhancer;distal_enhancer	Island;N_Shore
cg01049884	chr8	47505627	SPIDR	GeneBody
cg01055364	chr12	51026195	SLC11A2;SLC11A2	TSS1500;exon1	Island
cg01055696	chr6	163834492	RN7SL366P	distal_enhancer	Island
cg01056373	chrX	152831003	NSDHL;CETN2	promoter;promoter	Island
cg01060409	chr12	130870795	RNU6-1077P	prox_enhancer	N_Shore
cg01065471	chr1	88466917	LOC105378839	GeneBody	S_Shelf
cg01068102	chr11	65852728	CFL1	distal_enhancer
cg01074104	chr1	40858722	LOC105378676	TSS1500	N_Shelf
cg01076971	chr8	96645575	CPQ	prox_enhancer	Island
cg01077058	chr2	240144447	OTOS	promoter
cg01077178	chr10	22319745	BMI1	prox_enhancer	S_Shelf;N_Shore
cg01083397	chrX	154097533	MECP2	prox_enhancer	Island
cg01083994	chr18	54269362	POLI	promoter	Island
cg01085362	chr19	31357404	TSHZ3-AS1	GeneBody	S_Shore
cg01088410	chr5	171312175			N_Shelf;Island;N_Shelf
cg01089319	chr2	170820299	GAD1	GeneBody	Island;N_Shore;S_Shore
cg01089838	chr16	88057865	BANP	GeneBody
cg01094351	chr4	152258315
cg15777910	chr17	3585613	TRPV1	GeneBody
cg15790037	chr17	39165237	ARL5C	exon1	Island
cg15795962	chr1	201648218	NAV1	promoter	Island
cg15804767	chr6	31580819	LTB	GeneBody	Island
cg15806857	chr17	2402609	MNT	prox_enhancer	S_Shore
cg15808943	chr2	176129937	HOXD8	promoter	S_Shore;Island
cg15812753	chr2	176165085	HOXD3;HOXD3	TSS1500;exon1	S_Shore;Island
cg15814717	chr6	29553451	OR2I1P	distal_enhancer	Island
cg15816181	chrX	83508253	POU3F4	promoter	N_Shore;N_Shelf
cg15817601	chr15	89496676	RHCG	promoter	Island
cg15821589	chr1	77979220	FUBP1	promoter	S_Shore;Island
cg15822765	chr6	28988610	HCG16	prox_enhancer	Island
cg15823733	chr9	113463712	RGS3	promoter	Island
cg15829088	chr1	247639633	LOC102724446	GeneBody	Island
cg15830127	chr4	5051771	STK32B	prox_enhancer	Island
cg15831060	chr2	97710098	ZAP70	distal_enhancer
cg15831296	chr14	100726254	DLK1	prox_enhancer	Island
cg15841944	chr2	96840050	ANKRD23	distal_enhancer	S_Shore
cg15842317	chr1	159854748	SNHG28;C1orf204	promoter;promoter	Island
cg15844835	chr5	141651575	FCHSD1	promoter	Island
cg15848031	chr4	4862566	MSX1	distal_enhancer	S_Shelf;N_Shore;N_Shelf;N_Shelf
cg15850390	chrX	73448651	CDX4	promoter	S_Shore
cg15852258	chr4	153684106	TLR2	promoter	Island
cg15866021	chr12	6042508	RN7SL69P	distal_enhancer
cg15867079	chr4	116926389	LOC107986306	GeneBody	S_Shore
cg15867166	chrX	153794035	SSR4	promoter	Island
cg15872575	chr2	236264394	ASB18	promoter
cg15885628	chr15	28099572	OCA2	promoter	S_Shelf;Island
cg15888279	chrX	30309661	NR0B1	TSS1500	S_Shore
cg15893929	chr17	3851896	NCBP3;C17orf85	other_regul_region;other_regul_region
cg15895172	chr20	33993221	RALY-AS1	promoter	Island
cg15896339	chr1	940869	SAMD11	distal_enhancer	Island
cg15899913	chr6	168082226	FRMD1	distal_enhancer	S_Shelf
cg15906052	chrX	19515421	MAP3K15	promoter	Island
cg15908921	chr17	79802788			Island
cg15912732	chr14	104788948	AKT1	GeneBody	S_Shelf
cg15921773	chr6	157608170	ZDHHC14	GeneBody
cg15925199	chrX	48957138	OTUD5	prox_enhancer	Island
cg15939514	chr7	27242493	EVX1	TSS1500	S_Shelf;Island;N_Shore;N_Shelf
cg15947099	chr10	68721691	CCAR1	prox_enhancer	Island
cg15953310	chrX	51396173	LOC105373204	exon1	Island
cg15954353	chr17	5500017	LOC728392;LOC124900388	GeneBody;GeneBody	Island
cg15959715	chr10	26217784	GAD2	prox_enhancer	Island
cg15961842	chr2	84516399	DNAH6	promoter	Island
cg15965134	chr3	137761829	SOX14	distal_enhancer	S_Shore;Island;N_Shelf
cg15967709	chr6	28616304	COX8CP1	distal_enhancer	Island
cg15970666	chr2	161239151	LINC01806	distal_enhancer	Island
cg15971496	chr17	791916	MRM3	GeneBody
cg15975806	chr13	109667260	LINC00676	distal_enhancer
cg15982232	chrX	119469238	SLC25A5	prox_enhancer	Island
cg15984406	chr8	753870	DLGAP2	GeneBody
cg15992563	chr13	27917403	PLUT	promoter	N_Shelf;Island
cg15995704	chr19	42196709	DEDD2	distal_enhancer	Island;N_Shelf
cg15996043	chr14	69879504	SMOC1	promoter	Island
cg15998406	chr19	1287833	EFNA2	prox_enhancer	S_Shore;Island;N_Shelf
cg15998541	chr9	105694442	TMEM38B	promoter	Island
cg16005559	chr11	120169908	LOC107984399	GeneBody	S_Shore
cg16010385	chr19	1558733	MEX3D	distal_enhancer	S_Shore
cg16015423	chr19	15107163	SYDE1	prox_enhancer	N_Shore
cg16017800	chr6	156862980	ARID1B	GeneBody
cg16020346	chr1	11701021	DRAXIN	GeneBody
cg16020490	chr20	43914793	TOX2	promoter	Island
cg16031872	chr3	142578799	ATR	promoter	Island
cg16037711	chr1	58815169	JUN-DT;LOC101926907	GeneBody;GeneBody	S_Shore;N_Shore;N_Shore
cg16038120	chr14	28765990	LINC01551;C14orf23	prox_enhancer;prox_enhancer	Island
cg16038327	chr1	154349769	RNU7-57P	distal_enhancer
cg16041686	chr4	110639306	PITX2	GeneBody	N_Shore;S_Shelf
cg16043943	chrX	44543096	FUNDC1	promoter
cg16051228	chr5	1294461	TERT	prox_enhancer	Island
cg16057915	chr1	10630507	PEX14	GeneBody
cg16059038	chr17	78231960	TMEM235	exon1	N_Shore
cg16061381	chr7	112790476	TMEM168	promoter	Island
cg16071219	chr13	48411988	LPAR6	prox_enhancer
cg16073378	chr2	468413			Island
cg16076396	chrX	129843632	ZDHHC9	promoter	Island
cg16077279	chr1	11654212	FBXO44	promoter	S_Shelf;Island
cg16078210	chrX	77895682	MAGT1	promoter	Island
cg16083044	chr6	168388135
cg16083711	chr12	13956277	GRIN2B	distal_enhancer
cg16086130	chr15	100879070	ALDH1A3;LOC124903575	TSS1500;exon1	Island
cg16087447	chr12	42590003	PRICKLE1	TSS1500	Island;N_Shore
cg16094412	chr1	6205969	RNF207;RNF207-AS1;RNF207;RNF207-AS1	TSS200;TSS200;TSS1500;TSS1500	Island;N_Shelf
cg16101252	chr2	238203582	ILKAP	promoter	Island
cg16105558	chr7	120272820	KCND2	prox_enhancer	Island;N_Shelf
cg16108684	chrX	126166052	DCAF12L2	exon1	Island
cg16114441	chr6	53061860	ICK;CILK1	promoter;promoter	Island;N_Shelf
cg16119423	chrX	72018515	NHSL2	GeneBody	Island
cg16124920	chr11	456063	PTDSS2	distal_enhancer	N_Shelf
cg05757474	chr11	64127032	MACROD1	GeneBody
cg05774054	chr1	245607558	KIF26B	GeneBody
cg05780637	chr2	239067436	HDAC4	GeneBody	S_Shore
cg05788681	chrX	104254864	ESX1	promoter	Island
cg05791153	chr7	19709053	POLR1F	promoter	Island
cg05793013	chr16	54513063
cg05793340	chr1	115976149	SLC22A15	prox_enhancer	N_Shore
cg05795649	chrX	9034136	FAM9B	other_regul_region
cg05799859	chrX	154516288	FAM3A	promoter	Island;N_Shore
cg05803913	chrX	38805189	MID1IP1-AS1	prox_enhancer	Island
cg05804220	chr15	45129864	DUOX1;DUOXA1	promoter;promoter	Island
cg05812171	chr11	100687227	ARHGAP42	promoter	Island
cg05820861	chr13	24308158	C1QTNF9	prox_enhancer	Island
cg05822926	chr7	8262605	ICA1	promoter	Island
cg05825928	chr11	68426341	LRP5	GeneBody	S_Shelf;S_Shore
cg05829046	chr7	2517812	LFNG	promoter	N_Shore
cg05830473	chr16	58684669	SLC38A7	promoter	Island
cg05831308	chr12	119178679	HSPB8	promoter
cg05839377	chr5	43007530
cg05840289	chr5	10639567	ANKRD33B	GeneBody	Island
cg05852040	chr7	77415556	GSAP	prox_enhancer	Island
cg05852623	chr17	44141851	C17orf53;HROB	promoter;promoter	Island
cg05853039	chr17	57256904	MSI2	promoter	Island
cg05854894	chr18	9475339	RALBP1	promoter	Island;N_Shelf
cg05856399	chr6	109483649	ZBTB24-DT	promoter	S_Shore
cg05857996	chr20	2694772	EBF4	promoter	S_Shore
cg05858607	chr10	126905055	DOCK1	prox_enhancer	Island
cg05859679	chr5	146345080	POU4F3	promoter	S_Shore;S_Shore;N_Shore
cg05863502	chr9	137877538	CACNA1B	promoter	Island
cg05864326	chr2	176165422	HOXD3;HOXD3	TSS1500;exon1	S_Shelf;Island
cg05866836	chrX	107717148	TSC22D3	promoter	S_Shore
cg05869503	chr16	57985068	SPMIP8;TEPP	distal_enhancer;distal_enhancer	Island;N_Shore
cg05876635	chr7	55887690	ZNF713	promoter	Island
cg05876899	chrX	153807301	SSR4	distal_enhancer	S_Shelf;Island
cg05877104	chr6	167093959
cg05884394	chr7	90119357	DPY19L2P4	promoter	Island
cg05888175	chr1	90835647	LINC02788	promoter	Island
cg05898618	chr11	2534346	KCNQ1	distal_enhancer	S_Shore;Island
cg05899999	chrX	101348777	TIMM8A	promoter	Island
cg05903289	chr2	129587632	PPIAP65	distal_enhancer	Island
cg05904966	chr5	7850918	MTRR;CFAP90	exon1;exon1	Island
cg05905814	chrX	150983336	HMGB3	promoter	Island
cg05909219	chr22	43343585	SCUBE1	promoter	Island
cg05911659	chr5	175796623	CPLX2	prox_enhancer	Island
cg05920998	chr6	656504	HUS1B	prox_enhancer	Island
cg05922253	chrX	50470978	DGKK	promoter	S_Shore;Island
cg05926269	chr20	58888851	GNAS	promoter	Island
cg05929553	chr1	1151456	LINC01342	distal_enhancer
cg05930881	chr8	11703031	GATA4	prox_enhancer	S_Shelf;Island
cg05931497	chr10	821281	LARP4B	GeneBody
cg05932702	chr12	71754471	RAB21	TSS1500	N_Shore
cg05933904	chr16	982266	SOX8	prox_enhancer	Island
cg24753582	chr19	52725843	ZNF611	distal_enhancer	Island
cg05937737	chr3	170585751	SLC7A14	prox_enhancer	Island
cg05938628	chr5	16936349	MYO10	promoter	Island;N_Shore
cg05941375	chrX	155071462	CMC4;BRCC3;MTCP1	promoter;promoter;promoter	Island
cg05942459	chr6	101398929	GRIK2	promoter	Island;N_Shelf;N_Shelf
cg05943368	chr17	21275920			Island
cg05943655	chr6	43668435	MRPS18A	distal_enhancer
cg05946856	chr6	156564573
cg05948424	chr10	68725106	CCAR1	distal_enhancer	S_Shelf
cg05948642	chr10	80454288	TSPAN14	promoter	Island
cg05951377	chr12	54006411	HOXC8	distal_enhancer	S_Shore;Island;N_Shelf
cg05952925	chr7	93921963	GNG11	promoter
cg05953285	chr11	65763059
cg05955013	chr17	46979280	RPRML	promoter	Island
cg05958126	chrX	19515340	MAP3K15	promoter	Island
cg05960309	chr6	70627978
cg05972502	chr5	132737369	KIF3A	promoter	Island
cg05977002	chr5	93572345	NR2F1-AS1	distal_enhancer	Island
cg05982460	chr16	3161518			S_Shelf
cg05996419	chrX	38804140	MID1IP1-AS1	prox_enhancer	Island
cg06000883	chr21	37916417	KCNJ6	promoter	Island
cg11955474	chr1	27383301	CD164L2	promoter	Island
cg11969213	chr17	45246955	MAP3K14-AS1	TSS1500	N_Shore
cg11970204	chr10	101486150	POLL	distal_enhancer
cg11972796	chr17	6435246	AIPL1	promoter
cg11977760	chr19	32719648	TDRD12	promoter	Island;N_Shore
cg11983867	chr7	22500201	STEAP1B	promoter	Island
cg11990770	chr10	132907668	CFAP46	GeneBody	S_Shore;N_Shore
cg12002044	chr3	48301385	NME6	promoter	Island
cg12002303	chr15	67821140	SKOR1	prox_enhancer	Island;N_Shelf
cg12005760	chr2	10043144	KLF11	TSS1500	Island
cg12006853	chrX	154444007	FAM50A	promoter	Island
cg12011343	chr6	20320192	LOC101928573	GeneBody
cg12019614	chr19	11243320	DOCK6	GeneBody	Island
cg12020433	chr15	42274145	GANC	promoter	S_Shore;Island
cg12024969	chr19	6768011	SH2D3A	prox_enhancer	Island
cg12026629	chr14	104883439	CEP170B	TSS1500	N_Shore
cg12026967	chr18	22200765	GATA6	GeneBody	Island
cg12034765	chr3	169663778	MECOM	promoter	S_Shore
cg12040830	chr11	112963051	NCAM1;LOC101928847	GeneBody;GeneBody	Island
cg12043622	chr1	23743547	ELOA;TCEB3	promoter;promoter	Island
cg12045875	chr6	73394871	DDX43	promoter	Island
cg12047218	chr8	124727876	MTSS1	prox_enhancer	Island
cg12050054	chr14	105497319	TEDC1;C14orf80	distal_enhancer;distal_enhancer	Island;N_Shore
cg12054521	chr1	245154927	KIF26B	promoter	Island
cg12055259	chr14	104136901	KIF26A-DT	GeneBody	Island
cg12058840	chrX	136497585	HTATSF1	promoter	Island
cg12062282	chr19	49020971	SAXO3	prox_enhancer	S_Shore;S_Shore
cg12064201	chr15	101065801	LOC105371026	TSS1500
cg12064531	chrX	55489519	USP51	prox_enhancer	S_Shore
cg12065228	chr1	19326294	PQLC2;SLC66A1	distal_enhancer;distal_enhancer
cg12066592	chr14	34461820	SPTSSA	prox_enhancer	N_Shore
cg12070987	chr11	68036588	TCIRG1	distal_enhancer	N_Shelf
cg12072757	chr6	110958491	GTF3C6	TSS1500	Island
cg14378659	chr8	9002955	ERI1	promoter	Island
cg14380609	chr1	21937673	HSPG2	TSS1500	Island
cg14383422	chr2	200586239	AOX1	prox_enhancer	Island
cg14385008	chr2	3465383	TRAPPC12	GeneBody
cg14386496	chr4	65670745	EPHA5	prox_enhancer	S_Shore;Island
cg14388488	chr20	62476721	GATA5	prox_enhancer	Island
cg14395885	chr9	127938644	DPM2	TSS1500	S_Shore
cg14396008	chr2	240916726	CROCC2	distal_enhancer	S_Shore;Island;N_Shelf
cg14398731	chr11	120123024	TRIM29	GeneBody
cg00385863	chr1	41382302	FOXO6-AS1	distal_enhancer	Island
cg00390694	chr20	64069372	TCEA2	distal_enhancer
cg00391044	chrX	137427932	RAC1P4	distal_enhancer	N_Shore;S_Shore
cg00392242	chr15	97960648	ARRDC4	prox_enhancer	Island
cg00395291	chr5	1122700	SLC12A7	distal_enhancer
cg00400096	chr11	41622979	LINC02741	GeneBody
cg00400810	chr15	41774624	MAPKBP1	promoter	Island
cg00401552	chr16	2785709	PRSS33	prox_enhancer	Island
cg00403616	chr8	641688	ERICH1	GeneBody
cg00404861	chr12	131105848	ADGRD1	GeneBody
cg00405198	chr6	10419652	TFAP2A	promoter	Island;N_Shelf;S_Shelf;N_Shore
cg00412010	chrX	111096609	PAK3	prox_enhancer	S_Shore
cg00412368	chrX	139203231	FGF13	prox_enhancer	Island;N_Shore
cg00414512	chr11	1870065	LSP1	promoter	N_Shore
cg00425918	chr8	23705633	NKX2-6	prox_enhancer	S_Shelf;Island
cg00433224	chr12	54549339	PDE1B	TSS1500
cg00438215	chr19	7872221	PRR36	GeneBody	S_Shelf;Island;N_Shore
cg03562360	chr2	120912706	GLI2	GeneBody
cg03564748	chr11	67519780	CABP2	GeneBody	Island
cg03570035	chr19	20167242	ZNF486	promoter
cg03572772	chr5	141245301	PCDHB15	promoter	S_Shelf;N_Shore
cg03574723	chr10	123666478	GPR26	promoter	Island
cg03576234	chr3	187738659	BCL6	distal_enhancer	S_Shore;Island;N_Shore
cg03582047	chr17	9825918	GLP2R	promoter
cg03584535	chr19	57769464	ZNF586	promoter	N_Shore
cg03588812	chr22	19789586	RPL7AP70	distal_enhancer	S_Shore
cg03599978	chr1	219661195	ZC3H11B	distal_enhancer
cg03602280	chr18	11148915	PIEZO2	prox_enhancer	Island
cg03605032	chrX	150364928	MAMLD1	prox_enhancer	Island
cg03606898	chr19	2926884			Island
cg03609493	chr4	11368690	MIR572	promoter	Island
cg03610629	chr11	611114	IRF7	distal_enhancer	N_Shore;N_Shelf
cg03611452	chr19	37692352	ZNF781	promoter	Island
cg03621488	chr6	33314239	TAPBP	promoter	S_Shore;N_Shore;N_Shelf
cg03623565	chrX	15790379	ZRSR2	promoter	Island
cg03625287	chr13	23547220	TNFRSF19	distal_enhancer	Island
cg03633861	chr1	9071795	SLC2A5	distal_enhancer
cg03644281	chr6	41101013	ADCY10P1	promoter	Island
cg03647233	chr11	117516715	DSCAML1	GeneBody	N_Shore
cg03653518	chr10	132878902	TTC40;CFAP46	distal_enhancer;distal_enhancer	N_Shore
cg03653962	chr5	2702224	LSINCT5	other_regul_region
cg03656099	chr17	61404593	RP11-332H18.5	distal_enhancer	Island;N_Shelf
cg03670113	chrX	154412252	DNASE1L1	prox_enhancer	Island
cg03672854	chr10	88990823	FAS;FAS;FAS	TSS200;TSS1500;exon1	Island
cg03679521	chr17	39607900	NEUROD2	promoter	S_Shore;Island
cg03680932	chr6	16306452	ATXN1	GeneBody
cg03681341	chr6	99589572			S_Shore;Island;N_Shore
cg03683171	chr10	6200784	PFKFB3;PFKFB3-AS1	GeneBody;GeneBody	N_Shore
cg03689568	chr16	2209922	BRICD5	prox_enhancer	N_Shelf
cg03691144	chr13	111586525	RP11-65D24.2	other_regul_region	Island
cg03691313	chrX	154374694	FLNA	promoter	S_Shelf;Island;N_Shelf
cg03696599	chr2	124024684	CNTNAP5-DT	prox_enhancer	Island
cg03697509	chr11	72754983	ARAP1	distal_enhancer	S_Shelf;Island
cg03699778	chr7	66205143	TPST1	promoter	Island
cg03701930	chr10	1939242
cg03705894	chrX	49922458	CLCN5	promoter	Island
cg03716984	chr10	52778745	LOC105378306	TSS1500
cg03719155	chr19	11579065	ACP5	promoter	Island
cg03728296	chr12	57619488	SLC26A10P;SLC26A10	promoter;promoter	Island;N_Shore
cg03728850	chrX	55489181	USP51	exon1	S_Shore
cg03728930	chr8	133298475	NDRG1	TSS1500	S_Shore
cg03729857	chr5	171439773	FGF18	GeneBody
cg03730082	chrX	64205845	AMER1	promoter	Island
cg03730533	chr7	26858066	SKAP2	distal_enhancer
cg03732020	chr11	47261417	NR1H3	GeneBody
cg03732161	chr9	18473920	ADAMTSL1	TSS1500
cg03738025	chr6	104940819	LIN28B	promoter	Island
cg03738384	chr16	84595363	COTL1	GeneBody
cg03748858	chrX	70282164	RAB41	other_regul_region
cg03751324	chr16	3979314	LINC02861	distal_enhancer	S_Shore;Island
cg03753066	chr19	18340458	PGPEP1	promoter	N_Shore
cg03757805	chr13	110869634	PRECSIT	prox_enhancer
cg03759229	chr6	28633640			N_Shore
cg03760191	chr10	22334118			N_Shore
cg03760951	chr11	2139645	IGF2	prox_enhancer	Island
cg03761846	chr11	93741686	TAF1D;C11orf54	promoter;promoter	Island
cg03764088	chr15	22757878	LOC283683	exon1	Island
cg03764259	chr7	127536851	GCC1	distal_enhancer
cg03768796	chr17	3981679	LINC01975	distal_enhancer	N_Shelf
cg03769817	chrX	100411221	PCDH19	prox_enhancer	Island;N_Shore
cg03773198	chr1	15326914	FHAD1;FHAD1-AS1	GeneBody;GeneBody
cg03775163	chr13	113420378	ADPRHL1	promoter
cg03781731	chr7	73842086	METTL27	GeneBody	N_Shore
cg07416383	chr7	155510204	CNPY1	promoter	Island
cg07417146	chr6	33432751	SYNGAP1	prox_enhancer
cg07420135	chr12	49131655	TUBA1B;TUBA1B-AS1	promoter;promoter	Island
cg07423050	chr13	98442729	FARP1	GeneBody
cg07428136	chr17	48734130	LOC105371811	GeneBody	S_Shore
cg09645574	chr6	42911644	PTCRA	distal_enhancer	Island
cg09650880	chr3	43999644	LOC124909489	GeneBody	S_Shore
cg09654068	chr1	224183042	DEGS1	promoter	Island
cg09654929	chr10	122112993	TACC2	promoter	Island
cg09656389	chr11	31818242	PAX6	prox_enhancer	N_Shore;S_Shelf;Island
cg09660365	chr3	10816710	SLC6A11	prox_enhancer	Island
cg09662694	chr2	85753680	ATOH8	prox_enhancer	Island
cg09672440	chr2	60581859	BCL11A	distal_enhancer	Island
cg09679059	chrX	41276173	LINC02601	GeneBody	Island
cg09684233	chr2	174342238			Island;N_Shore
cg09693432	chr5	7851167	CFAP90	promoter	Island
cg09694718	chrX	56729242	NBDY;RP11-622K12.1	promoter;promoter
cg09698471	chr5	63962020	HTR1A	prox_enhancer	Island;S_Shelf
cg09700325	chrX	153794692	IDH3G;SSR4	TSS1500;exon1	Island
cg17918280	chr1	2479939	PLCH2	distal_enhancer	S_Shore;Island;N_Shelf
cg17920241	chrX	149505448	IDS	promoter	Island
cg17922359	chr4	13529299	LINC01097	GeneBody	S_Shore;Island
cg17933765	chr1	202889020	RABIF	promoter	Island
cg17944161	chr19	15201179	NOTCH3	prox_enhancer	Island
cg17959735	chrX	110318287	AMMECR1	promoter	Island
cg17967059	chr13	20189318	GJB2	prox_enhancer	N_Shelf
cg17969499	chrX	34147078	FTH1P14	other_regul_region	Island
cg17973038	chr8	98382840	STK3	GeneBody
cg17985646	chr7	35254148	TBX20	promoter	Island;N_Shelf
cg17990510	chr1	209768468	TRAF3IP3	promoter
cg17999376	chr8	96157692	GDF6	distal_enhancer	Island;N_Shore;N_Shelf
cg18003518	chr2	100001976	AFF3	GeneBody
cg18008019	chr13	99989392	ZIC2	distal_enhancer	S_Shelf;Island;N_Shore
cg18010718	chr17	76079114	ZACN	promoter	S_Shore
cg18024037	chr21	46155590	FTCD	promoter
cg18028711	chr13	44575892	TSC22D1-AS1	promoter	N_Shore
cg18029791	chr4	173168604	GALNT7;GALNT7-DT	promoter;promoter	N_Shore
cg18031307	chr2	74499522	LBX2	promoter	N_Shelf;Island
cg18036763	chr22	45009029	PHF21B	promoter	Island
cg18040354	chr17	55723123	TMEM100	promoter
cg18040892	chr19	11033341	SMARCA4	GeneBody	Island
cg18045556	chr22	39231781	PDGFB	distal_enhancer	Island
cg18047607	chr2	15561311	NBAS	promoter	Island
cg18048071	chr7	159037344	VIPR2	GeneBody
cg18050844	chr17	46832621	WNT3	distal_enhancer
cg18054172	chr12	54031118	HOXC5	prox_enhancer	S_Shore;Island;N_Shelf
cg18055230	chr19	16185843	FAM32A	prox_enhancer	Island
cg18063312	chr5	73444910	FOXD1-AS1	prox_enhancer	Island;N_Shore
cg18064631	chr13	27922276	PDX1	distal_enhancer	S_Shelf;S_Shore;N_Shore
cg18064706	chr7	157853964	PTPRN2-AS1	prox_enhancer	N_Shore
cg18075287	chr12	10212860	GABARAPL1	promoter	Island
cg18075691	chr19	58055275	ZSCAN1	GeneBody	N_Shelf
cg18077580	chr7	97026486	DLX5	prox_enhancer	S_Shelf;S_Shore
cg18080401	chr12	48971746	WNT10B	promoter	S_Shore
cg18082788	chr6	149485203	ZC3H12D	promoter
cg18087791	chr17	19362626	B9D1	promoter	Island
cg18089519	chr11	763339	PDDC1;GATD1	distal_enhancer;distal_enhancer	Island
cg18090004	chr7	1244260	UNCX	distal_enhancer	S_Shore;Island;N_Shelf
cg18094781	chr3	25427939	RARB	TSS1500
cg18097224	chr5	134115546	TCF7	promoter	Island
cg18102233	chrX	25015976	ARX	promoter	S_Shelf;N_Shore;N_Shore
cg18104919	chr5	7851283	CFAP90;CFAP90;MTRR	TSS200;TSS1500;exon1	Island
cg18110168	chrX	50814055	SHROOM4	exon1	Island
cg18110590	chr13	112982365	MCF2L	distal_enhancer	S_Shelf;S_Shore
cg18120323	chr1	2047293	PRKCZ-DT	distal_enhancer	S_Shelf;N_Shelf;S_Shelf
cg18122419	chr1	50416774	DMRTA2	distal_enhancer	S_Shore;S_Shore;Island;N_Shore;N_Shore
cg18131626	chr6	99589656			S_Shore;Island;N_Shore
cg18132745	chrX	14873216	FANCB	promoter	Island
cg18135379	chr1	162011883	OLFML2B	distal_enhancer
cg18140045	chrX	47145479	NDUFB11;RBM10	promoter;promoter	Island
cg18143243	chr3	54121636	CACNA2D3	TSS1500	S_Shore;Island
cg18155226	chr7	150379271	ZNF775	promoter	Island
cg18161327	chr13	99975449	ZIC5	distal_enhancer	S_Shelf
cg18161950	chr5	42995101	LOC105374746	exon1	S_Shelf;S_Shore;Island
cg00705878	chr3	143001452	U2SURP	promoter	Island
cg00712792	chr16	89854640	TCF25	distal_enhancer	S_Shelf;S_Shore;S_Shore;Island
cg00715343	chr17	78175764	SYNGR2	distal_enhancer
cg00718036	chr4	107824169	SGMS2	TSS1500	N_Shore
cg00718400	chr3	32467526	CMTM6	distal_enhancer	N_Shore
cg00724124	chr7	23597299	CCDC126	promoter	Island
cg00732939	chrX	72572913	HDAC8	promoter
cg00738309	chr13	113979213	C13orf46	distal_enhancer	Island
cg00739778	chr17	3004729	RAP1GAP2	GeneBody
cg00740861	chr6	35805017	LHFPL5	prox_enhancer
cg00746446	chr2	23656267	KLHL29	GeneBody
cg00748373	chr16	68642838	CDH3	distal_enhancer	Island;N_Shore
cg00764560	chr22	41620987	XRCC6;DESI1	TSS1500;exon1	Island
cg00764612	chr1	150282803	C1orf51;CIART	prox_enhancer;prox_enhancer	S_Shore
cg00770784	chr16	75434399	LOC124903723;CFDP1	TSS1500;TSS1500	S_Shore
cg00773902	chr19	18896515	CERS1	promoter	Island
cg00773978	chr19	43983969	ZNF155	promoter
cg00777546	chr6	230932	LINC03066	distal_enhancer
cg00782200	chr2	144522956	LINC01412	prox_enhancer	N_Shore
cg00785522	chr1	150549290	ADAMTSL4	promoter	Island
cg00790098	chr2	222302681	CCDC140	GeneBody	S_Shelf;Island;N_Shore;N_Shelf
cg00791190	chr22	49829925			S_Shore
cg00792513	chr6	99618822	PRDM13	distal_enhancer	Island
cg00795900	chr16	2342200	ABCA17P	prox_enhancer	S_Shore
cg00796416	chr15	64151697	SNX22	promoter	Island
cg00804179	chr3	13042474	RPL39P17	distal_enhancer
cg00804338	chr13	113584919	TFDP1;TFDP1;TFDP1	TSS200;TSS1500;exon1	Island
cg00805320	chr16	68023322	DUS2;DDX28	promoter;promoter	Island
cg00807871	chr6	37649348	MDGA1	GeneBody	Island;N_Shore;S_Shore
cg00808693	chrX	9464880	TBL1X	promoter	Island
cg00810292	chr13	75326382	TBC1D4	distal_enhancer
cg00810956	chr3	27730275	EOMES	distal_enhancer	Island
cg00812438	chr12	127455541			Island
cg24686313	chr2	241508041	LOC107985788;STK25	TSS1500;exon1	Island
cg24686610	chr3	147407995	ZIC4	prox_enhancer	N_Shore
cg24688655	chr2	199467254	SATB2-AS1	prox_enhancer	S_Shelf;N_Shore;N_Shelf
cg24694246	chr14	34059853	EGLN3-AS1	distal_enhancer	N_Shore
cg24699296	chr19	7682334	TRAPPC5	promoter	Island
cg24700881	chr3	120093966	GSK3B	promoter	Island
cg24701794	chrX	46545688	ZNF674-AS1	promoter	Island
cg24714634	chrX	154444457	FAM50A	prox_enhancer	Island
cg24715445	chr19	647766	FGF22	distal_enhancer	Island;N_Shore;N_Shelf
cg24715767	chr1	13810023	PRDM2	GeneBody
cg24716664	chr11	1006121	MUC6	distal_enhancer	N_Shore;N_Shelf
cg24724633	chr19	36418511	ZFP82	promoter	Island;N_Shelf
cg24725185	chr2	3107507	LINC01250	GeneBody
cg24726466	chr22	41285650	RANGAP1	prox_enhancer	Island
cg24728018	chr6	122996730	CLVS2	promoter	S_Shore
cg24729481	chr1	43367929	ELOVL1	promoter	S_Shore;Island
cg24733450	chr6	149925685	RAET1G	distal_enhancer	S_Shelf;Island
cg24738655	chr2	241725919	ING5	GeneBody	S_Shore;S_Shore
cg24740818	chr15	76148064	TMEM266	GeneBody
cg24741392	chrX	38327219	OTC;RPGR;RPGR	TSS1500;TSS1500;exon1	Island
cg24748448	chr17	3590058	TRPV1	distal_enhancer
cg24748548	chr10	133340457	ZNF511-PRAP1	GeneBody	S_Shelf
cg24748746	chr7	155946222
cg24754154	chrX	108736354	IRS4-AS1;IRS4-AS1;IRS4	TSS200;TSS1500;exon1	S_Shelf;S_Shore;Island
cg24771349	chr3	187739687	BCL6	distal_enhancer	S_Shore;S_Shore;N_Shore;N_Shelf
cg24781674	chr8	28494021	FZD3;FZD3	TSS200;TSS1500	Island
cg24782772	chr3	181710541	SOX2	TSS1500	N_Shore
cg24784794	chr3	79019681	ROBO1	promoter	S_Shore
cg24785225	chr15	24823610	SNRPN	promoter
cg24793584	chr17	82599656	FOXK2	GeneBody	S_Shelf;Island;N_Shore
cg24805089	chr5	177433946	GRK6	distal_enhancer	Island;N_Shelf
cg24809382	chr15	55289835	RAB27A	promoter	Island
cg24814801	chrX	77895697	MAGT1	promoter	Island
cg24816916	chr7	1494564	INTS1	distal_enhancer	S_Shore;N_Shore;N_Shelf
cg24828811	chr3	120327907	LRRC58	GeneBody
cg24829631	chr1	19312671	PQLC2;SLC66A1	prox_enhancer;prox_enhancer	Island
cg24844295	chr17	80848128	RPTOR	GeneBody	S_Shelf
cg24845763	chr6	30204969	TRIM26	GeneBody
cg24847937	chr13	110642537	NAXD-AS1	distal_enhancer	Island;S_Shelf
cg24849872	chr17	16568809	ZNF287	prox_enhancer	Island
cg24850932	chr3	119677180	COX17	prox_enhancer	Island
cg24852442	chr11	77192089	MYO7A	distal_enhancer
cg24852565	chr13	44416038	TUSC8	distal_enhancer
cg24854080	chr15	33194864	FMN1	promoter	Island
cg24856064	chr13	30932826	TEX26;TEX26-AS1	promoter;promoter
cg24862743	chr19	2719891	DIRAS1	GeneBody	S_Shelf;N_Shore;N_Shelf
cg24863802	chrX	152831014	NSDHL;NSDHL;CETN2	TSS200;TSS1500;TSS1500	Island
cg24865495	chr11	64145297	MACROD1	distal_enhancer
cg24869535	chr4	105895391	NPNT	promoter	Island
cg24873410	chr6	166423155	RPS6KA2	GeneBody
cg24879782	chr2	19361721	OSR1	distal_enhancer	S_Shelf;Island;N_Shore
cg24880701	chr15	67829225	SKOR1	GeneBody	Island
cg24881209	chrX	49157428	LOC105373195	TSS1500	S_Shore;Island
cg24883265	chr1	5857785	MIR4689	distal_enhancer
cg24884703	chr1	90719865			S_Shore;Island;N_Shelf
cg24885442	chr8	1791893
cg24886176	chr2	69915026	MXD1	promoter	Island
cg24890054	chr2	17878485	KCNS3	promoter	S_Shore;Island
cg24896649	chr4	187995572	ZFP42	promoter
cg24902339	chr10	118108416	CASC2	distal_enhancer
cg24903887	chr19	4580765	SEMA6B	prox_enhancer	Island;N_Shelf
cg24913868	chr10	99536312	NKX2-3	distal_enhancer	S_Shelf;S_Shelf;Island;N_Shelf
cg24920126	chr6	5087032	PPP1R3G	exon1	S_Shore
cg24920613	chrX	102516901	TMSB15A	promoter	S_Shore
cg13671044	chr8	143568748	MROH6	promoter	S_Shore;Island;N_Shelf
cg13671919	chr18	5196875	AKAIN1	GeneBody	Island
cg13679303	chr9	93861392	MIR4291	promoter	S_Shore
cg13681940	chr6	133838274	TARID;LINC01312	GeneBody;GeneBody	S_Shore
cg13682241	chrX	136880791	RBMX	promoter	Island
cg13688687	chrX	109733513	ACSL4	promoter	Island
cg13690864	chr10	99234181	HPSE2	prox_enhancer	S_Shore;Island
cg13692001	chr19	39532854	EID2B	promoter	Island
cg13692134	chr5	75054307	GCNT4	prox_enhancer	Island;S_Shore
cg13692446	chr13	112105405	LINC00404	prox_enhancer	Island;N_Shore
cg13694576	chr11	31816417	PAUPAR	promoter	S_Shelf;S_Shelf;Island;N_Shelf
cg13698274	chr15	29822664	TJP1;TJP1	TSS200;TSS1500	Island
cg13703737	chr6	3386350	SLC22A23	distal_enhancer
cg13703866	chr2	1475751	TPO	distal_enhancer	N_Shore
cg13707793	chr5	139665716	CXXC5-AS1	distal_enhancer	N_Shelf
cg13708016	chr3	126288720	KLF15;LOC107986124	GeneBody;GeneBody	S_Shore;S_Shore
cg13709892	chr14	87992881	GALC	promoter	Island
cg13710375	chr19	53333584	ZNF845	promoter	Island
cg13717446	chr17	64781643	ARHGAP27P1-BPTFP1-KPNA2P3	promoter	Island
cg13718185	chr8	23019762	RHOBTB2	GeneBody
cg13720284	chr8	7083069	VPS51P14	prox_enhancer
cg13723766	chrX	119605872	NKRF	promoter	Island
cg13725899	chr9	136527657	MIR4673	distal_enhancer	S_Shore
cg13732589	chr9	132581952	BARHL1	prox_enhancer	Island
cg13735223	chr9	128721329	ZDHHC12	distal_enhancer	N_Shelf
cg13735402	chr4	139301360	NAA15	promoter	Island
cg13736585	chr7	43870122	MRPS24	prox_enhancer	S_Shore
cg13738144	chr6	99606847	PRDM13	promoter	S_Shelf;Island;N_Shore
cg13744306	chrX	49269624	PPP1R3F	promoter	Island
cg13747016	chr10	42865813	LINC02623	promoter	N_Shore
cg13750214	chr19	1302620	RPS15P9	distal_enhancer	S_Shelf;Island;N_Shelf
cg13751216	chrX	118839957	LINC01285	GeneBody	S_Shore
cg13754915	chr9	137279820	TOR4A	promoter	Island
cg13754922	chr9	122159879	NDUFA8;MORN5	promoter;promoter	Island
cg13756768	chr10	100687734	Metazoa_SRP	promoter
cg13762887	chr9	128755452	Metazoa_SRP	other_regul_region
cg27773015	chrX	154428740	ATP6AP1;ATP6AP1-DT	promoter;promoter	Island
cg13769834	chr17	48636600	LINC03057	distal_enhancer	S_Shelf;Island
cg13771263	chrX	68498866	YIPF6	promoter	Island
cg13774095	chr9	100426886	MSANTD3	prox_enhancer	N_Shore
cg13774505	chr9	130181756	NCS1	distal_enhancer
cg13776285	chr6	108169060	NR2E1	prox_enhancer	Island
cg13782561	chr9	91423504	NFIL3	prox_enhancer	Island;S_Shore
cg13783244	chr4	139084287	ELF2	promoter	S_Shore;Island
cg13786801	chr1	58577073	TACSTD2	promoter	Island
cg13788004	chrX	30889398	TAB3	prox_enhancer	Island
cg13789561	chrX	47561054	ARAF	promoter	Island
cg13800209	chr15	37098083	MEIS2	promoter	Island;N_Shelf;N_Shelf
cg13800349	chr17	83013651	B3GNTL1	GeneBody	S_Shore
cg13803688	chr1	110067830	ALX3	GeneBody	Island
cg13806231	chr6	31806833	LSM2	promoter	Island
cg13813458	chr17	36728826	LOC105371750	GeneBody
cg13815684	chr6	31572663	LOC100287329	exon1
cg13824302	chr7	73624736	MLXIPL	promoter	S_Shore
cg13825574	chr9	137222805	RNF208	prox_enhancer	S_Shore;Island
cg13826666	chr9	133735119	SARDH	GeneBody
cg13830393	chr12	107685838	PWP1	promoter	Island
cg13834623	chr6	25652179	SCGN	promoter	N_Shore
cg13837843	chr11	2378125	CD81-AS1	promoter	Island
cg13851767	chr9	120894486	PHF19	GeneBody	Island
cg13851843	chr11	17476782	ABCC8	promoter	Island
cg13857689	chr1	26346122	AIM1L;CRYBG2	distal_enhancer;distal_enhancer	Island
cg13858127	chr13	112843814	ATP11A	GeneBody	S_Shelf;S_Shore
cg13861122	chr9	89234795	SHC3	distal_enhancer
cg13872005	chr2	104659155	LOC105373526;LOC105373526	TSS200;TSS1500	Island
cg13874780	chr7	155371599	BLACE	promoter	N_Shore
cg13879483	chr12	95549131	USP44;USP44	TSS1500;exon1	Island
cg13879655	chr8	27593260	LOC124901919	GeneBody	S_Shore
cg13879678	chr7	22357302	RAPGEF5;RAPGEF5	TSS200;TSS1500	S_Shore
cg13882836	chr11	59172218	DTX4	promoter	Island;N_Shore
cg13883671	chr8	143891644			N_Shore
cg13885205	chr2	196601471	HECW2	distal_enhancer
cg13889221	chr9	128424422	CERCAM	distal_enhancer	S_Shelf
cg13892980	chr15	40252942	PAK6-AS1	promoter	Island
cg13894852	chr17	49424936	EIF4EP2	promoter
cg13895343	chr17	28381754	SARM1	GeneBody	Island;N_Shelf
cg13899420	chr9	132978591	GFI1B	promoter
cg13899718	chr1	150975356	CERS2	prox_enhancer	Island
cg13902446	chr6	31158153	TCF19;CCHCR1;CCHCR1	TSS1500;TSS1500;exon1	N_Shore
cg13902645	chr11	5938715	OR56A3	distal_enhancer
cg13906377	chr1	63327024	MIR6068;MIR6068	TSS200;TSS1500	S_Shelf;N_Shelf
cg13909432	chrX	119998906			N_Shore
cg13912311	chr9	124503069	NR5A1	distal_enhancer	Island
cg13915212	chr7	5592778	FSCN1	promoter	Island
cg13916316	chr5	179858978	C5orf45;MRNIP;MRNIP-DT	promoter;promoter;promoter	Island
cg13916459	chr12	85279443	ALX1	prox_enhancer	N_Shore
cg13918042	chr10	96836673	LCOR	GeneBody	S_Shelf
cg13918312	chrX	129843978	ZDHHC9	promoter	Island
cg13918754	chr6	30071603	PPP1R11	distal_enhancer	Island;N_Shelf
cg13928649	chr9	130664954	PRDM12	prox_enhancer	Island
cg13929079	chr12	48852370	DDX23	promoter	Island
cg13931640	chr9	134385973	RXRA	GeneBody
cg13932339	chr15	25439058	UBE3A	promoter	Island
cg13934830	chr1	36806221	GRIK3	GeneBody
cg13935009	chr1	205528585	CDK18	distal_enhancer	N_Shore
cg13935962	chr4	173530292	HAND2;HAND2-AS1	promoter;promoter	Island;N_Shore
cg13936972	chr19	10111231	P2RY11	prox_enhancer	S_Shore;N_Shelf
cg13938361	chr9	35679918	CA9	distal_enhancer	S_Shelf
cg13942157	chr15	29570364	ENTREP2	prox_enhancer	Island
cg13947929	chr17	45785990	CRHR1	prox_enhancer	S_Shore
cg13952002	chr20	62832405	DPH3P1	distal_enhancer	N_Shelf
cg13956645	chr4	763597	AC139887.4	prox_enhancer	S_Shelf
cg06991955	chr16	2064231	TSC2	GeneBody	Island;S_Shore
cg06993703	chr6	124963213	RNF217-AS1	promoter	Island
cg06996663	chr8	53843476	ATP6V1H	promoter	Island
cg07003668	chr11	1480965	MOB2	distal_enhancer
cg07005055	chr1	112509545	WNT2B	GeneBody	Island
cg14477868	chr5	93602554			N_Shore
cg14480594	chr9	108863012	ACTL7A	exon1
cg14482968	chr9	134707329	COL5A1-AS1	distal_enhancer
cg14489081	chr6	157944128	RNU6-786P	distal_enhancer
cg14491482	chr10	119378694	GRK5	GeneBody
cg14492599	chr17	79178208	RBFOX3	GeneBody
cg14493920	chr9	37038056	PAX5	distal_enhancer	S_Shelf;Island
cg14494721	chr12	57619853	SLC26A10P;SLC26A10	prox_enhancer;prox_enhancer	Island;N_Shore
cg14498227	chr11	70436668	CTTN	distal_enhancer
cg14498592	chr20	63461149	KCNQ2	distal_enhancer	Island
cg14506834	chr17	74213059	MGC16275	prox_enhancer	S_Shore;N_Shore
cg14508643	chr1	156751378	HDGF	prox_enhancer	Island
cg14509403	chr22	30080292	HORMAD2;HORMAD2-AS1	promoter;promoter	Island
cg14509802	chr9	125143294	SCAI	prox_enhancer	Island
cg14511946	chr9	23850971	LOC105375993;LOC105375993;ELAVL2	TSS200;TSS1500;TSS1500	Island
cg14513804	chrX	129906147	UTP14A	promoter	Island
cg14517217	chr17	77451396	SEPTIN9;SEPT9	prox_enhancer;prox_enhancer	Island
cg14520832	chr9	136635848			S_Shelf
cg14524553	chr17	82078583	DUS1L	distal_enhancer	N_Shore;N_Shelf
cg14529170	chr12	132786235	GOLGA3	GeneBody	N_Shelf
cg14531310	chr9	34401239	C9orf24;SPMIP6	distal_enhancer;distal_enhancer	S_Shore
cg14537713	chr6	27290687	POM121L2	distal_enhancer	N_Shore
cg14539900	chr10	93073285	CYP26A1;CYP26A1	TSS200;TSS1500	S_Shore;N_Shore
cg14541616	chr9	122093349	TTLL11	promoter	Island
cg14551002	chr17	181761	DOC2B	promoter	Island
cg14554511	chr1	182604531	RGS16	promoter	Island
cg14556303	chr2	216372313	MARCHF4	promoter	Island
cg14557185	chr3	149656976	WWTR1-AS1	promoter	Island
cg14559147	chr1	5860403	MIR4689	distal_enhancer
cg14560339	chr18	8783977	MTCL1	GeneBody	N_Shore;N_Shore
cg14562296	chr1	35188073	SFPQ	distal_enhancer	N_Shelf
cg14563129	chr8	140280089	TRAPPC9	promoter
cg14570652	chr9	136499284	NOTCH1	distal_enhancer	S_Shore;Island;N_Shore;N_Shelf;N_Shelf
cg14571024	chr11	66492280	DPP3	distal_enhancer
cg14573056	chr17	8200298	LOC124903913;LOC124903913	TSS200;TSS1500
cg14574910	chr5	2155695	Y_RNA	other_regul_region
cg14575687	chr2	1287722	SNTG2	GeneBody
cg14583973	chr4	3373040	RGS12	distal_enhancer	Island;N_Shore
cg14587524	chr19	37692361	ZNF781	promoter	Island
cg14595275	chr17	63998395	PRR29	promoter	Island
cg14599233	chr9	129080659	DOLPP1	TSS1500	Island
cg14606256	chr12	53738784	LOC105378250	TSS1500	S_Shore
cg14608156	chr11	2139324	IGF2	promoter	Island
cg14610776	chr9	137711422	EHMT1	distal_enhancer
cg14614314	chr10	133336924	CALY	promoter	Island
cg14615440	chr1	13893627	KAZN	prox_enhancer	S_Shore
cg14619443	chr9	6681415	RPL35AP20	distal_enhancer	Island
cg14627921	chr17	78597264	DNAH17	distal_enhancer
cg14631462	chr10	31318996	ZEB1;ZEB1-AS1	promoter;promoter	Island
cg14632696	chr4	185535858	PDLIM3	prox_enhancer	S_Shore
cg14638988	chr11	62709072	BSCL2	prox_enhancer	S_Shelf;N_Shore
cg14639847	chr12	53996198	HOXC-AS2	GeneBody	S_Shore;S_Shore;N_Shelf
cg14642045	chr12	109100931	UNG	distal_enhancer	S_Shelf
cg14642259	chr11	47337466	MYBPC3	GeneBody	N_Shore
cg14642467	chr9	137040590	NPDC1	GeneBody
cg14646111	chr20	18509016	SEC23B	prox_enhancer	S_Shore
cg14651505	chr19	47484203	KPTN;NAPA-AS1	promoter;promoter	Island
cg14652131	chr4	1172743	SPON2	promoter	Island
cg14659771	chr2	231052647	LOC112268432	GeneBody	Island
cg14661148	chr5	72557035	ZNF366	distal_enhancer
cg14662260	chr11	83194448	ANKRD42	promoter	Island
cg14669515	chr1	9326762	SPSB1	distal_enhancer
cg14670213	chr5	121064420
cg14670938	chr5	1927111	LOC124901165	TSS1500	N_Shelf
cg14672084	chr5	141478374	RN7SL68P	prox_enhancer	S_Shore;Island
cg14676272	chr8	48923601	LOC107986942	GeneBody	Island
cg14676407	chr10	123891854	CPXM2	promoter	Island
cg14679607	chr12	34374295	AK6P1	promoter
cg14684581	chr8	11769615	NEIL2	promoter	Island
cg14685095	chr17	61411627	LINC02875;LINC02875	TSS200;TSS1500	S_Shelf;Island
cg14688179	chrX	154542768	G6PD;IKBKG	GeneBody;GeneBody	N_Shelf
cg14689532	chr11	820572	PNPLA2	prox_enhancer	S_Shore;N_Shelf
cg14693258	chr7	77416585	GSAP;GSAP;GSAP	TSS200;TSS1500;exon1	Island
cg14693555	chr16	49281841	CBLN1;LOC102724859;CBLN1	TSS200;TSS1500;TSS1500	S_Shelf;Island;N_Shore
cg20355486	chr2	27082492	EMILIN1	GeneBody	Island;N_Shelf
cg20356136	chr4	7800511	AFAP1;LOC124900656	GeneBody;GeneBody	Island
cg20359285	chr2	118846393	EN1	prox_enhancer	S_Shelf;Island;N_Shelf;N_Shelf;N_Shelf
cg20359784	chrX	135052304	RTL8A	promoter	Island
cg20372775	chrX	54496276	FGD1	promoter	Island
cg20381767	chr13	96994524	OXGR1;OXGR1	TSS200;TSS1500	S_Shore
cg20381798	chr7	155804796	SHH	distal_enhancer	Island
cg20383794	chr11	2424041	TRPM5	promoter	S_Shelf
cg20389911	chr6	34437301	RPS10-NUDT3	distal_enhancer
cg20390150	chr22	43151549	TSPO	promoter	Island
cg20392585	chr12	51173045	TFCP2	promoter	Island
cg20393324	chr4	13544545	NKX3-2	promoter	Island;N_Shelf
cg20395967	chr20	26209711	MIR663AHG;MIR663A	promoter;promoter	Island
cg20396841	chrX	106726462	RNF128	TSS1500	Island
cg20399509	chr21	46297661	YBEY	distal_enhancer	Island
cg20402552	chr13	27823222	PLUT	GeneBody
cg20402783	chr12	53987229	HOXC10	GeneBody	S_Shore
cg20403938	chr12	53983673	HOXC-AS3	prox_enhancer	N_Shore
cg20405918	chr12	50085193	SMARCD1	promoter	S_Shelf;Island
cg20420363	chrX	49043623	TFE3	prox_enhancer	Island
cg20421482	chr12	131684464	RPS6P21	distal_enhancer	N_Shore
cg20434926	chr19	45678016	MIR642B	distal_enhancer	Island;S_Shore;N_Shelf
cg20442640	chrX	50470746	DGKK	exon1	S_Shore;Island
cg20443254	chr12	107775243	ASCL4	prox_enhancer	Island
cg20443838	chr3	197002731	MELTF-AS1;MELTF-AS1	TSS200;TSS1500	Island
cg20445034	chr17	42166440	RAB5C	other_regul_region
cg20445038	chrX	151396994	VMA21	promoter	Island
cg20446176	chr17	7019613	MIR497HG	promoter	N_Shelf
cg20448717	chr6	7541893	DSP	prox_enhancer	Island
cg20449685	chr19	58034360	ZSCAN1	prox_enhancer	Island;N_Shelf
cg20450471	chr6	28616284	COX8CP1	distal_enhancer	Island
cg20451272	chr9	128392856	MIR219A2	prox_enhancer	Island
cg20458433	chr17	73466930	SDK2	GeneBody
cg20460554	chr21	42497150	RSPH1-DT	prox_enhancer	S_Shore
cg20463526	chr1	90725444			S_Shore;Island
cg20469799	chr18	46946780	KATNAL2	promoter	N_Shore
cg20471297	chr14	102050519	DYNC1H1	GeneBody
cg20473374	chr2	25131532	EFR3B	distal_enhancer	Island
cg20474850	chr4	173528932	HAND2-AS1	promoter	Island;N_Shore
cg20480061	chr9	88991308	S1PR3	promoter	Island
cg20482334	chr17	82090655	FASN	distal_enhancer	S_Shelf;N_Shelf
cg20482698	chr1	236686694	ACTN2	exon1	Island
cg20487025	chr17	63535760	KCNH6	other_regul_region	S_Shore;Island;N_Shelf
cg20490773	chr12	89919834	LOC105369890	TSS1500
cg20491838	chr6	1611216	FOXC1	prox_enhancer	Island
cg20493885	chr17	4704383	PELP1	TSS1500	Island
cg20496061	chr14	106802711	IGHV3-73	promoter
cg20499290	chr10	37726651
cg20500230	chr11	70443452
cg20502417	chr2	241770835	GAL3ST2	distal_enhancer	N_Shore
cg20503956	chr8	85245164	CA13	prox_enhancer	N_Shore
cg20504474	chr17	82303210
cg20506745	chr2	2577513
cg20509869	chr2	219510883	ASIC4	distal_enhancer	N_Shelf
cg20512711	chr11	31819977	PAX6	prox_enhancer	S_Shore;Island
cg20533952	chr21	41778441			Island
cg20536683	chr12	109783652	FAM222A-AS1	distal_enhancer
cg20549165	chr9	77019623	FOXB2;FOXB2	TSS200;TSS1500	S_Shelf;Island;N_Shelf
cg20549250	chr8	53229652	LOC105375836;OPRK1	GeneBody;GeneBody
cg20553577	chr13	110475724	COL4A2-AS2	distal_enhancer
cg20555682	chr11	8268761	LMO1	prox_enhancer	Island
cg20556751	chr16	67430988	HSD11B2	promoter	Island
cg20559403	chr10	133127091	RPL5P28	promoter	S_Shelf;Island;N_Shore;N_Shelf
cg20580245	chr5	142324426	SPRY4;SPRY4-AS1;SPRY4	TSS200;TSS1500;TSS1500	Island;N_Shore
cg20585358	chr2	97737760	ZAP70	distal_enhancer	S_Shelf;S_Shelf;N_Shelf
cg20586076	chr10	131454069
cg20586431	chr7	117323425	WNT2	prox_enhancer	Island
cg20589862	chr6	139030060	ABRACL	prox_enhancer	S_Shore
cg20596329	chr11	68128375	CHKA-DT	distal_enhancer	Island
cg20600210	chr20	58514957	APCDD1L-DT	prox_enhancer	Island
cg20610581	chr11	287171			N_Shore;N_Shelf
cg20615128	chr7	140697107	NDUFB2;NDUFB2-AS1	promoter;promoter	Island
cg20617821	chr5	159100552	LINC02202	promoter	S_Shelf;Island;N_Shelf
cg20625588	chr11	1028356	MUC6	promoter	S_Shelf;S_Shelf;N_Shore;N_Shelf
cg20625967	chr15	42036457	PLA2G4E	distal_enhancer
cg20626045	chr10	44982224	DEPP1	distal_enhancer
cg20631014	chr6	83709523	SNAP91;SNAP91;LOC105377879	TSS200;TSS1500;exon1	Island
cg20631628	chr19	54452164	LENG8	prox_enhancer	S_Shelf;N_Shelf
cg20634733	chr17	7932011	CNTROB;TRAPPC1	promoter;promoter	S_Shelf;Island
cg20642075	chr14	103715532	ZFYVE21;XRCC3	promoter;promoter	Island
cg20645911	chr20	34979918	MYH7B	distal_enhancer	Island
cg20646950	chr19	708709	PALM	promoter	Island;N_Shore;N_Shelf
cg20648847	chr11	66559296	ACTN3	GeneBody	Island
cg20649017	chr2	176116109	HOXD10	prox_enhancer	S_Shelf;Island;N_Shore
cg20650802	chr6	30744530	IER3	promoter	Island
cg20651080	chr17	82061650	DUS1L	distal_enhancer	N_Shelf
cg20655070	chr19	39824371	MIR6719	distal_enhancer	Island;N_Shelf
cg20655434	chr11	67391647	RAD9A	prox_enhancer	N_Shore
cg20662913	chrX	153829845	PDZD4	exon1	Island;S_Shore
cg20668644	chr17	40191351	MIR6867	distal_enhancer	Island
cg20671059	chr20	59300680	EDN3	promoter	Island
cg20678442	chr1	244730201	C1orf202	prox_enhancer	Island
cg20679309	chr2	238060812	SCLY	promoter	Island
cg20683799	chr1	63523446	ITGB3BP	promoter
cg20686234	chr17	28372466	SARM1	prox_enhancer	Island
cg20691436	chr10	5525515	CALML3	exon1	Island
cg20692900	chr16	66549930	TK2	promoter	Island;N_Shelf
cg20698170	chr15	41828164	JMJD7-PLA2G4B;JMJD7	promoter;promoter	Island
cg20699157	chr13	23954012	LOC105370115	TSS1500
cg20702802	chr19	10713192	DNM2	distal_enhancer	Island
cg20707222	chr1	76074537	ST6GALNAC3	promoter
cg20709984	chr17	39765945	IKZF3	distal_enhancer
cg20711218	chr20	52493482	LOC105372666;LOC124904931	GeneBody;GeneBody
cg20713636	chrX	17375324	NHS	exon1	Island
cg20715589	chr10	25016409	THNSL1	promoter	Island
cg14990368	chrX	134373309	PHF6	promoter	Island
cg14991769	chr7	150800069	TMEM176B	prox_enhancer	Island
cg14993186	chrX	84188009	RPS6KA6	prox_enhancer	Island
cg15005255	chr19	18257918	CIST1;PDE4C	distal_enhancer;distal_enhancer	Island
cg18556834	chr14	24171861	REC8	promoter	Island
cg18569335	chr17	42019952	NKIRAS2	promoter	S_Shelf;Island
cg18570553	chr7	29563789	PRR15;PRR15-DT	promoter;promoter	S_Shore;N_Shore;N_Shelf
cg18573544	chr6	38640332	BTBD9	prox_enhancer	Island
cg18575346	chr12	132045369	EP400	GeneBody
cg18577280	chr8	17027040	MICU3	promoter	Island
cg18581191	chr8	144545401	C8orf82	distal_enhancer	Island;N_Shore
cg18582824	chr2	124025009	CNTNAP5-DT	promoter	Island
cg18589016	chr4	84498404	NKX6-1	prox_enhancer	Island;N_Shelf
cg05313794	chr2	1841694	MYT1L	promoter	S_Shelf;N_Shore
cg05317275	chr19	10010496	COL5A3	promoter	Island;S_Shore
cg05324014	chr15	93432565	SEPHS1P2	other_regul_region	Island
cg05331807	chr7	157431341
cg05337761	chr1	2189910	LOC112268219	exon1	Island
cg05341329	chr1	162497881	UHMK1	promoter	Island
cg05344295	chr19	53908255	CACNG7	prox_enhancer	S_Shore;Island;N_Shore
cg05350293	chr16	89052594			Island;N_Shore
cg05350800	chr1	178581709	LOC105371632	exon1
cg05351887	chr16	3938868			N_Shore
cg05355225	chr8	85438339	CA3	prox_enhancer	N_Shore
cg05357527	chr17	79094477	ENGASE	distal_enhancer	N_Shelf
cg05358397	chr10	5508507	CALML5	distal_enhancer	N_Shelf
cg05361559	chr8	22691590	EGR3	prox_enhancer	Island
cg05364038	chr16	5450502	NPM1P3	distal_enhancer
cg05364072	chr1	36178380	MAP7D1	GeneBody	S_Shore;Island
cg05368740	chr19	35755981	HSPB6	prox_enhancer	Island;N_Shelf
cg05369791	chr7	130491305	MEST	promoter	Island
cg05372444	chr7	76516355	UPK3B	GeneBody	Island
cg05377515	chr3	186900227	RPS20P14	other_regul_region
cg05379196	chrX	150983107	HMGB3	promoter	Island
cg05390402	chr1	111346784	CIMAP3;PIFO	prox_enhancer;prox_enhancer	Island
cg05394800	chr13	50132914	DLEU1	GeneBody	S_Shelf;N_Shore
cg05396584	chr17	82091471	FASN	distal_enhancer	S_Shelf;N_Shore
cg05400405	chr8	73947278	ELOC	GeneBody
cg05406088	chr15	66655279	SMAD6	distal_enhancer	S_Shore
cg05406635	chr14	99603329	CCDC85C	prox_enhancer	Island
cg05414241	chrX	51497207	NUDT11	prox_enhancer	Island
cg05415131	chr11	59173393	LOC124902601	exon1	S_Shore;Island
cg05415285	chr16	51096110
cg05420790	chr12	53985973	HOXC-AS3;HOXC10	TSS1500;exon1	Island
cg05425577	chrX	54495788	FGD1	exon1	Island
cg05429392	chr7	133082115	CHCHD3	promoter	Island
cg05435090	chr7	27156154	HOXA7	prox_enhancer	Island;N_Shelf;N_Shelf
cg05438708	chr16	81486573	CMIP	distal_enhancer
cg05442715	chrX	23908024	CXorf58;APOO	promoter;promoter	Island
cg05445331	chrX	133985001	GPC3	GeneBody	S_Shore;Island
cg05452406	chr6	10881658	GCM2	GeneBody	Island;N_Shore
cg05452887	chrX	119871450	RNF113A	prox_enhancer	Island
cg05454424	chrX	42778327	PPP1R2C	promoter	S_Shore
cg05454501	chr5	77077566	SNORA47	distal_enhancer	Island
cg05467012	chr3	12554197	MKRN2	distal_enhancer	N_Shelf
cg05467600	chrX	104255043	ESX1	promoter	Island
cg05470643	chr7	155787136			Island
cg05474077	chrX	81202210	SH3BGRL;HMGN5;SH3BGRL	TSS1500;TSS1500;exon1
cg05476522	chrX	54495299	FGD1	prox_enhancer	Island
cg05477834	chr5	141156594	PCDHB17P	prox_enhancer	N_Shore
cg05480730	chrY	7274032	PRKY	exon1	Island
cg05481201	chr7	1545816	TMEM184A	distal_enhancer	S_Shore;N_Shore
cg05483731	chr12	132268895	GALNT9-AS1	distal_enhancer	S_Shelf;N_Shore;N_Shelf;N_Shelf
cg05485379	chr3	197394539
cg05499376	chr5	178303632	COL23A1	GeneBody	S_Shore
cg05508245	chr7	6163636	Y_RNA	distal_enhancer	N_Shore;N_Shelf
cg05513983	chr3	181726724	SOX2-OT	promoter	Island
cg05520288	chr5	34929853	DNAJC21	promoter	Island
cg05523267	chr16	291185	PDIA2	distal_enhancer	Island
cg05531694	chr8	66925712	SNHG6	promoter	Island
cg05534333	chrX	154478690	LAGE3	GeneBody	Island
cg05540639	chr16	85319370	MIR5093	distal_enhancer
cg05542800	chr6	31958813	SKIC2;NELFE;NELFE	TSS1500;TSS1500;exon1	Island
cg05543049	chr3	173397951	NLGN1	promoter	S_Shelf;Island
cg05543458	chr11	123560241	GRAMD1B	promoter
cg05544500	chr16	54290434			Island;N_Shore
cg05544715	chr2	1422529	TPO	distal_enhancer
cg05551889	chr7	151440106	CRYGN	promoter	Island
cg05555455	chr3	149086763	HLTF	promoter	Island
cg05560435	chr5	173244523			Island;N_Shore
cg05563515	chr6	30071250	PPP1R11	distal_enhancer	Island;N_Shelf
cg05567734	chr13	113454398	ADPRHL1	prox_enhancer
cg05573133	chr3	45995978	FYCO1	promoter	Island
cg05578055	chr8	17001536	FGF20	prox_enhancer	Island
cg05582690	chr2	127401330			Island
cg05583848	chr6	35297634	DEF6	promoter
cg05586134	chr6	42925256	PTCRA	GeneBody
cg05588169	chr17	75154410	JPT1;JPT1;JPT1	TSS200;TSS1500;exon1	Island
cg05590572	chrX	115234131	LRCH2	promoter	S_Shore
cg05591447	chr17	22409951	FLJ36000	GeneBody
cg05592035	chr17	74466845	LOC124904056;CD300A	GeneBody;GeneBody
cg05595088	chr16	3193426	AJ003147.9	promoter	S_Shelf;Island;S_Shore
cg05600581	chrX	135098877	SMIM10L2B	prox_enhancer	Island
cg05601917	chr6	125534270
cg05602531	chr6	83708503	SNAP91	prox_enhancer	Island
cg05603546	chr5	55822046	HNRNPH1P3	distal_enhancer	Island
cg05606455	chr7	43249158	HECW1	exon1	Island
cg05608588	chr7	98879192	TRRAP	GeneBody	Island
cg05620261	chr19	34500165	WTIP	distal_enhancer	S_Shelf
cg18937502	chr10	35335673	CCNY-AS1	prox_enhancer	N_Shore
cg18942934	chr6	32879985	PPP1R2P1	promoter	Island
cg18951582	chr14	104741263	ADSS1;ADSSL1	distal_enhancer;distal_enhancer
cg18951674	chr11	93908333	VSTM5	distal_enhancer
cg18954700	chr10	122461338	HTRA1	promoter	Island
cg18961681	chr7	32428045	PDE1C	exon1	Island
cg18963906	chr10	88583273	RNLS	promoter	Island
cg18964375	chr1	33306546			Island
cg18964590	chr17	1618189	SLC43A2	distal_enhancer
cg18966597	chr7	155453779	EN2-DT	GeneBody	S_Shelf;S_Shelf;Island;N_Shelf
cg18973586	chr4	970180	DGKQ	distal_enhancer	S_Shelf;S_Shore;Island;N_Shelf
cg18976893	chr8	27310775	TRIM35	prox_enhancer	Island
cg18983709	chrX	132023458	STK26;STK26	TSS200;TSS1500	Island
cg18984724	chr2	219434882	SPEG	promoter	Island
cg18989977	chrX	7927456	PNPLA4	promoter	Island
cg18999185	chr4	8384471	RNA5SP152	distal_enhancer	N_Shelf
cg19006429	chr6	30075548	RNF39	prox_enhancer	S_Shelf;Island
cg19007200	chr13	23979760	SPATA13	promoter	Island
cg19016273	chr7	3908392	SDK1	GeneBody
cg19022697	chr1	54781467	TTC22	GeneBody	Island
cg19022814	chr1	61641805	LOC107984964	GeneBody
cg19026977	chr5	173572986
cg19030682	chr17	81245191	NDUFAF8	distal_enhancer	N_Shore
cg19033026	chr2	30447156	LCLAT1	promoter	Island
cg19033308	chr20	31605126	ID1	promoter	Island;S_Shore;N_Shelf
cg19038081	chrX	30889401	TAB3	prox_enhancer	Island
cg19041765	chrX	100636337	TSPAN6	prox_enhancer	Island
cg19047292	chr16	56194530	CTD-2050B12.2	promoter	S_Shelf
cg19058045	chr9	92325714	CENPP	promoter	Island
cg19060387	chrX	130165934	AIFM1	promoter	Island
cg19063061	chr19	49432636	GFY	distal_enhancer	S_Shelf;S_Shore;Island;N_Shore;N_Shelf
cg19064130	chr5	69492668	OCLN	promoter	Island
cg19066520	chr3	191328758	CCDC50	prox_enhancer	N_Shore
cg19068385	chrX	47623625	SYN1	distal_enhancer	S_Shelf;N_Shore
cg19079194	chr2	212538597	ERBB4	promoter	S_Shore
cg19082003	chr1	230868433	C1orf198	promoter	Island
cg19091784	chr3	48466219	TREX1	promoter
cg19092959	chr22	49960386	PIM3	prox_enhancer	Island
cg19095187	chr6	108115847	OSTM1-AS1	distal_enhancer	S_Shore;N_Shore;N_Shore
cg19098493	chr14	77320707	POMT2	promoter	Island
cg19098763	chr1	50047989	ELAVL4	promoter	Island
cg19107578	chr5	493147	SLC9A3-AS1	distal_enhancer	S_Shore;N_Shore
cg19109740	chr8	1844609	ARHGEF10	distal_enhancer	S_Shelf
cg19112977	chrX	134544686	MIR503HG	prox_enhancer	Island;N_Shore
cg19117365	chr3	139935073	CLSTN2	promoter	Island
cg19120251	chr10	103838759	SH3PXD2A	distal_enhancer
cg19126300	chr11	32435616	WT1-AS	promoter	Island;N_Shelf;N_Shelf
cg19127283	chr3	32817915	TRIM71	promoter	N_Shore;N_Shelf;Island
cg19133964	chr1	224434416	CNIH3;WDR26	TSS1500;exon1
cg19137806	chr10	132548666	INPP5A	distal_enhancer	S_Shelf;S_Shore
cg19139727	chr10	34941932	RNU6-193P	prox_enhancer
cg19140375	chr20	58851219	GNAS;GNAS-AS1	TSS1500;TSS1500	N_Shelf;N_Shore;N_Shore;N_Shelf
cg19147129	chr2	74003183	TET3	prox_enhancer	S_Shore
cg19148440	chr3	9915347	IL17RC	prox_enhancer	Island
cg19153828	chr2	127025075	RP11-521O16.2	promoter	Island;N_Shore
cg19157034	chr15	89362530	MIR9-3HG	promoter	S_Shelf;S_Shelf;Island
cg19158176	chr1	1574984	SSU72	promoter	Island
cg19165274	chr10	4826136	AKR1E2	promoter	Island
cg19168249	chrX	154428655	ATP6AP1;ATP6AP1-DT	promoter;promoter	Island
cg19168961	chr15	40953451	CHAC1	promoter	Island
cg19172447	chr12	132066938	EP400	GeneBody
cg23517015	chrX	153347234	ZNF275	GeneBody	N_Shore
cg23525438	chr6	17015995	LOC105374951	GeneBody
cg23533254	chr3	171459151	LOC102724479;LOC102724479;LOC124906303	TSS200;TSS1500;TSS1500	N_Shore
cg23534593	chrX	47483070	ZNF41;ZNF41;LINC01560	TSS200;TSS1500;exon1	Island
cg23536255	chr6	31308328	LOC112267902	exon1	N_Shore
cg23537517	chr17	21284485	MAP2K3	promoter	Island
cg23537959	chr5	64165743	RNF180;RNF180	TSS200;TSS1500	Island
cg23546474	chr2	222298314	PAX3	prox_enhancer	Island;S_Shelf;S_Shore
cg23548623	chr8	43281019			S_Shelf
cg23558764	chr8	30777884
cg23571537	chr3	139678086	NMNAT3	promoter	S_Shore
cg23574897	chr10	101229079	LBX1	prox_enhancer	Island
cg23580759	chr16	2964173	KREMEN2	promoter	Island
cg23588204	chr1	211829659	LPGAT1-AS1	promoter	N_Shore
cg23595451	chr4	1041674	LOC105374343	GeneBody
cg23597015	chr15	68639980	CORO2B	distal_enhancer
cg23600177	chr1	92079631	BTBD8	prox_enhancer	N_Shore
cg23605670	chr20	37520270	BLCAP	promoter	Island;N_Shelf
cg23613324	chr16	89052994			S_Shore;Island
cg23615741	chr10	99537885	NKX2-3	distal_enhancer	Island;N_Shelf
cg23616527	chr17	52884289	LINC02089	promoter
cg23616761	chr7	94656017	SGCE	promoter	Island
cg23617848	chr12	130967752	ADGRD1	GeneBody
cg23623404	chrX	125203141	LOC124905211	TSS1500	Island;N_Shore;N_Shore
cg23625715	chr1	1040792	AGRN	TSS1500	Island
cg23627980	chrX	17737597	SCML1	promoter	Island
cg23634395	chr4	21304425	KCNIP4	TSS1500
cg23634829	chr2	1709616	PXDN	distal_enhancer
cg23636072	chr11	1195217	MUC5AC	GeneBody	Island
cg23643493	chrX	153794309	IDH3G	promoter	Island
cg23646212	chr1	40531762	LOC124904149;ZNF684	TSS1500;exon1	Island
cg23646866	chr19	644690	FGF22	distal_enhancer	S_Shelf;S_Shore;N_Shore
cg23647143	chrX	9464516	TBL1X	prox_enhancer	N_Shore
cg23649088	chr2	199910735	AC073043.1	promoter	N_Shore
cg23655116	chr5	111512043	STARD4-AS1	prox_enhancer	N_Shore
cg23657299	chr6	166009138	PDE10A	distal_enhancer	S_Shore
cg23660154	chr1	110083918	LINC01397	prox_enhancer	Island
cg23661466	chr10	61897414	ARID5B	distal_enhancer
cg23661578	chr6	43014198	KLHDC3;MEA1	promoter;promoter	Island
cg23675401	chr4	4865754	MSX1	distal_enhancer	S_Shelf;S_Shore;Island
cg23682543	chr17	63843061	SMARCD2	prox_enhancer	Island
cg23683010	chr11	3232835	MRGPRE	TSS1500	Island;N_Shore
cg23684878	chr12	64824480	TBC1D30	promoter	Island
cg23692193	chr1	102235083
cg23693289	chr8	27325580	PTK2B	promoter	Island
cg23694533	chr17	42654175			S_Shore
cg23696248	chr19	44757244	MIR8085	prox_enhancer	S_Shelf;Island
cg23696752	chr6	146028176	GRM1	prox_enhancer	N_Shore
cg23699916	chr12	48925480	FKBP11	promoter	Island
cg07190407	chr3	195748096	MUC20	distal_enhancer	N_Shelf
cg07192718	chr1	54980164	TMEM61;LOC105378736	TSS1500;exon1	N_Shore
cg07196571	chr15	64150379	SNX22	prox_enhancer	N_Shore
cg07199524	chr15	90530917	CRTC3	prox_enhancer	S_Shore
cg07205374	chr2	179264885	SESTD1	promoter	Island
cg07205796	chr16	1137722
cg07207099	chr3	49277303	C3orf62;C3orf62	TSS200;TSS1500	Island
cg07211472	chr7	4265214	SDK1	GeneBody	Island
cg07213482	chr4	88739086	FAM13A	GeneBody
cg07215504	chr16	88430599	LOC112268182	TSS1500	Island;N_Shore
cg07216133	chr6	7141833	RREB1	distal_enhancer	S_Shore
cg07218647	chr2	120580922			S_Shelf
cg07218663	chr6	146029482	GRM1	promoter	Island
cg07223796	chr17	1187379	ABR	promoter
cg07227728	chr7	131327769	MKLN1;MKLN1-AS	promoter;promoter	Island
cg07230062	chr8	142111770
cg07234876	chr8	650039	ERICH1	GeneBody	Island;N_Shore
cg07236157	chr5	95646700	RFESD	promoter	Island
cg07236781	chr1	24964550	RUNX3	prox_enhancer
cg07251282	chrX	107775917	TSC22D3	promoter	Island
cg07258167	chr4	17512584	QDPR	TSS1500	S_Shore
cg07258474	chr2	11669732	NTSR2	exon1	Island
cg07263475	chr11	16607261	RN7SL188P	distal_enhancer	S_Shore;Island;N_Shelf
cg07274716	chr5	135028283	PITX1-AS1	distal_enhancer	Island;N_Shelf
cg07276379	chrX	3347048	MXRA5	prox_enhancer	Island
cg07281377	chr16	1063891	RP11-161M6.5	prox_enhancer	S_Shelf;N_Shore
cg07281647	chr8	140569949	AGO2	GeneBody
cg07286457	chr4	1003297	FGFRL1	distal_enhancer	Island
cg07287949	chr17	39734562	GRB7	other_regul_region	S_Shelf
cg07291802	chr16	4698506	NUDT16L1	distal_enhancer
cg07293445	chr7	128910570	KCP	GeneBody	Island
cg07310538	chr6	31815152	HSPA1L	promoter	Island
cg07315010	chr1	241998478	MAP1LC3C	prox_enhancer
cg07318231	chr5	172006959	FBXW11	promoter	Island
cg07323648	chr17	36933827	LHX1-DT	prox_enhancer	S_Shore;S_Shore;N_Shore
cg07326016	chr16	88779826	PIEZO1	GeneBody	S_Shore;N_Shelf
cg07330723	chrX	139205070	FGF13	promoter	S_Shore;Island
cg07332880	chr11	72079233	LRTOMT	prox_enhancer	N_Shore
cg07338658	chr16	929488	LMF1-AS1	distal_enhancer	Island;N_Shore
cg07341007	chr3	195763038	MUC20	distal_enhancer	Island
cg07341905	chr19	52095779	ZNF841	promoter	Island
cg07344990	chr16	575906	PIGQ	GeneBody	N_Shelf
cg07346648	chr1	1331277	TAS1R3	promoter	S_Shelf;N_Shore;N_Shore
cg07350105	chr19	36605208	ZNF382	promoter	Island
cg07354738	chr1	101026005	DPH5;DPH5-DT	TSS1500;exon1	Island
cg07355693	chr12	125183361	TMEM132B	distal_enhancer	N_Shelf
cg07356283	chr10	133217009	UTF1	other_regul_region	S_Shore;N_Shelf
cg07357021	chr3	64099275	PRICKLE2-AS1;PRICKLE2	GeneBody;GeneBody
cg07365623	chr2	46429120	TMEM247;LINC02583	promoter;promoter
cg07365960	chr17	74852396	GRIN2C	GeneBody	Island
cg07372602	chr7	95596369	PDK4	promoter	Island
cg07391937	chr19	12801797	PRDX2;THSD8	promoter;promoter	Island;N_Shelf
cg07392449	chr8	11467157	FAM167A	prox_enhancer	Island
cg07396495	chr16	53434804	RBL2	prox_enhancer	Island
cg07404400	chr5	181222609	MIR4638	promoter	Island;N_Shore;S_Shelf;N_Shore
cg07413150	chr5	177491919	PDLIM7-AS1	distal_enhancer	Island
cg07413830	chrX	14030078	GEMIN8	promoter	Island
cg07413956	chrX	55075027	PAGE2B;PAGE2B	TSS200;TSS1500
cg27485596	chr13	111177183	ARHGEF7	GeneBody
cg27488875	chrX	153495035	BGN	promoter
cg27494226	chr12	55646241	OR10AE3P	prox_enhancer	Island
cg27502596	chr3	9649397	MTMR14	promoter
cg27505273	chr3	137764701	SOX14	prox_enhancer	S_Shelf;S_Shelf;Island;N_Shelf
cg27508960	chr20	63686287	TNFRSF6B	distal_enhancer	Island;N_Shore;N_Shelf
cg27510832	chr1	75614999	SLC44A5	distal_enhancer	Island;N_Shore
cg27513289	chrX	46837453	RP2	prox_enhancer	Island
cg27514509	chr10	98407669	PYROXD2	distal_enhancer
cg27517999	chr11	120564306	GRIK4	prox_enhancer	Island
cg27520104	chr10	3130398	PFKP	GeneBody
cg27520776	chr1	217138640	ESRRG	prox_enhancer	S_Shelf;S_Shore;S_Shore
cg27528222	chr1	2207514	FAAP20	TSS1500	S_Shore
cg27528510	chr7	101362777	COL26A1	promoter	Island
cg27535237	chr19	1220633	STK11	distal_enhancer	Island
cg27535677	chr6	28633588			N_Shore
cg27542609	chr10	8048961	GATA3	GeneBody	N_Shore
cg27545041	chrX	135520466	INTS6L;INTS6L	TSS200;TSS1500	N_Shore;N_Shore
cg27551895	chr10	117175830	MIR3663HG	distal_enhancer	S_Shore
cg27552679	chr15	74133416	ISLR2	prox_enhancer	S_Shelf;Island
cg27553162	chr20	31995177	RNA5SP481	distal_enhancer	Island;N_Shore
cg27553457	chr19	45396357	PPP1R13L	distal_enhancer	Island;N_Shore
cg27568751	chr14	59263353	DAAM1	prox_enhancer
cg27569300	chr15	99104859	SYNM	promoter	Island
cg27573593	chr1	9718829	PIK3CD	distal_enhancer	S_Shelf
cg27576485	chr17	42406045	CAVIN1	GeneBody	S_Shore;Island
cg27576576	chr7	156993383	MNX1-AS2	distal_enhancer
cg27583307	chr2	199456027	SATB2	prox_enhancer	Island
cg27588646	chr5	73173318	TMEM174	exon1
cg27591450	chr17	77528922	LOC400622	GeneBody	Island
cg27595778	chrX	132490043	MBNL3	promoter	Island
cg27596495	chr6	55174497	HCRTR2	promoter	Island
cg27606567	chr3	43999319	LOC124909489;LOC124909489	TSS200;TSS1500	Island
cg27607136	chr11	1836212	SYT8	prox_enhancer
cg27607583	chr16	3717743	TRAP1	promoter	Island
cg27609342	chrX	74925415	KIAA2022;NEXMIF	promoter;promoter	S_Shore
cg01831199	chrX	107118815	RBM41	promoter	S_Shore
cg01837410	chr5	102296286	SLCO4C1	promoter	N_Shore
cg01840115	chr13	88136643
cg01841641	chr2	222305246	PAX3	distal_enhancer	S_Shelf;S_Shore;N_Shore
cg01843946	chr14	36655229	PAX9	distal_enhancer	N_Shore;N_Shelf
cg01850541	chrX	68647606	STARD8	promoter
cg01867395	chr11	31818080	PAX6	promoter	N_Shore;S_Shelf;Island
cg01869657	chr1	53238808	MAGOH-DT	prox_enhancer	Island
cg01878430	chrX	104166340	FAM199X	promoter	Island
cg01883591	chr17	59893624	RPS6KB1	prox_enhancer	Island
cg01885050	chr13	40666624	FOXO1	promoter	Island
cg01889143	chr5	135490101	TIFAB	distal_enhancer	S_Shore;S_Shore;Island;N_Shore
cg01893439	chr7	148884284	EZH2	promoter	Island
cg01893681	chr5	163437285	CCNG1;LOC105377700	TSS1500;exon1	N_Shore
cg01894498	chr14	61189130	TMEM30B	distal_enhancer
cg01897156	chr16	88186708	LOC105371401	exon1	S_Shore;Island
cg01897323	chr3	138330095	NME9;LOC124909438	TSS1500;exon1	S_Shore
cg01904414	chr10	126388513	ADAM12	promoter	Island
cg01907466	chr20	46689005	TP53RK	prox_enhancer	N_Shore
cg01909551	chr3	52189935
cg01911468	chr1	236604893	HEATR1	prox_enhancer	S_Shore
cg01913196	chrX	126553058	DCAF12L1	TSS1500	S_Shore
cg01913568	chr1	165445346	RXRG	TSS1500
cg01916088	chr6	41560793	FOXP4-AS1	distal_enhancer	Island
cg01921432	chr1	90716977	BARHL2	prox_enhancer	N_Shelf;Island
cg01922485	chr1	1007316
cg01924074	chrX	53684222	HUWE1	promoter	Island;N_Shore
cg01927730	chr6	168555084	SMOC2	distal_enhancer	N_Shore
cg01932956	chr16	22948204			Island
cg01935096	chr11	70545110	SHANK2	GeneBody
cg01939477	chr11	43581329	MIR129-2	promoter	S_Shore;Island
cg01940425	chr2	63049430	OTX1	prox_enhancer	Island
cg01940439	chr12	131768028	SFSWAP	GeneBody
cg01942962	chr4	157222287	GRIA2	prox_enhancer	Island;S_Shore
cg01952989	chr7	1946699	MAD1L1	GeneBody
cg01969558	chr19	6215005	MLLT1	GeneBody	S_Shore;N_Shore
cg01970017	chr17	38752050	PSMB3	prox_enhancer	S_Shore;Island;N_Shore
cg01974004	chr3	48918767	ARIH2;ARIH2OS	promoter;promoter	Island
cg01977863	chr17	81194036	CEP131	GeneBody	S_Shelf
cg01978534	chr3	49673600	APEH	prox_enhancer	Island
cg01984743	chr5	173324328	STC2	GeneBody	N_Shelf
cg01988550	chr7	28927042	AC005013.5	distal_enhancer
cg01994049	chr11	18579528	UEVLD;UEVLD	TSS200;TSS1500
cg01999212	chrX	68828022	EFNB1	prox_enhancer	N_Shore
cg02010763	chr15	60752630	RORA	GeneBody
cg02026475	chr16	20900791	LYRM1	promoter	Island
cg02031980	chrX	72181353	PIN4	promoter
cg02032966	chr6	34514716	PACSIN1	promoter
cg02032982	chr14	76439189	ESRRB	GeneBody	N_Shore
cg02033182	chr16	89270926	ANKRD11	GeneBody	S_Shelf
cg02036261	chr14	56809339	OTX2	GeneBody	Island;N_Shelf;N_Shelf
cg02049548	chr1	201829331	IPO9;IPO9-AS1	promoter;promoter	Island
cg02049840	chr8	124539191	NDUFB9;TATDN1	promoter;promoter	Island
cg02052758	chr7	55363255	LANCL2	distal_enhancer	N_Shelf
cg11083276	chr6	24911085	RIPOR2;FAM65B	promoter;promoter	Island
cg11710314	chrX	49123915	GPKOW	promoter	Island
cg11716106	chr19	45876876	IRF2BP1	distal_enhancer
cg11717597	chr1	156076755	MEX3A	GeneBody	Island
cg11719509	chrX	130386182	GPR119	TSS1500
cg11720358	chrX	108091579	PSMD10;ATG4A	promoter;promoter	Island
cg11721100	chrX	20116228	MAP7D2	prox_enhancer	Island
cg11735308	chr3	108222395	IFT57	promoter	Island
cg11735755	chr2	176116516	HOXD10	promoter	S_Shelf;Island;N_Shore
cg11737172	chr8	1974886	KBTBD11-OT1;KBTBD11	GeneBody;GeneBody	S_Shore
cg11745092	chr7	42912294	C7orf25	prox_enhancer	Island
cg11749010	chr18	50268253	CFAP53	prox_enhancer	S_Shore;Island
cg11757357	chr10	129963788	EBF3	prox_enhancer	S_Shelf;Island
cg11764900	chr6	38715259	DNAH8;DNAH8-DT	promoter;promoter	Island
cg11778030	chrX	153972354	HCFC1	prox_enhancer	Island
cg23085666	chr3	126102081	SLC41A3	TSS1500
cg23087108	chr1	1185237	TTLL10	distal_enhancer
cg23091104	chrX	110003113	TMEM164;TMEM164;TMEM164	TSS200;TSS1500;exon1	Island
cg23091255	chr6	63635950	PHF3	prox_enhancer	Island
cg23098168	chr1	109258805	CELSR2	distal_enhancer	Island
cg23109867	chr1	40838433	CITED4	promoter	Island
cg23110027	chr4	175473002
cg23113041	chrX	109733525	ACSL4	promoter	Island
cg23115136	chr7	100684136	GIGYF1	distal_enhancer	N_Shelf
cg23115219	chr1	150487241	TARS2	promoter
cg23121993	chr5	1883840	IRX4-AS1	promoter	Island
cg23124867	chrX	136146810	FHL1	promoter	Island
cg23125200	chr13	20232593	GJB6	promoter	Island
cg23128584	chr10	277709	DIP2C	GeneBody
cg23130131	chr4	110623143	PITX2	promoter	Island
cg23133355	chr7	2480155	GRIFIN	distal_enhancer
cg23143142	chr6	154039386	OPRM1	promoter	N_Shore
cg23151353	chr4	99946776	DNAJB14	promoter	Island;N_Shelf
cg23153680	chr2	219219194	ABCB6	TSS1500	Island
cg23157971	chr6	33428383	SYNGAP1	promoter	Island
cg23158189	chr12	132268750	GALNT9-AS1	distal_enhancer	S_Shelf;N_Shore;N_Shelf;N_Shelf
cg23162821	chr1	231528426	TSNAX-DISC1;TSNAX;LOC122526782	TSS1500;TSS1500;exon1	Island
cg23163754	chr17	8492457	MYH10	GeneBody
cg23164183	chr5	2754780	IRX2-DT	GeneBody	Island
cg23166865	chr1	63074058
cg23175583	chrX	153934856	NAA10	promoter	Island
cg23176552	chr7	133253228	EXOC4	prox_enhancer
cg23178550	chr7	27087957			Island
cg23180938	chr5	115816788	CDO1;LOC124901049;CDO1	TSS200;TSS1500;TSS1500	Island
cg23182840	chr3	4302977	SETMAR	prox_enhancer	N_Shore
cg23184276	chrX	70434006	LOC105373244	GeneBody	Island
cg23185921	chr12	44877016	NELL2	promoter	Island
cg23188579	chr4	140343404	SCOC	promoter
cg23191354	chr7	24978946	OSBPL3	GeneBody	N_Shore;N_Shelf
cg23191576	chr6	170288238	FAM120B	distal_enhancer	Island;N_Shore
cg23194024	chr17	40122357	MSL1	prox_enhancer	Island
cg23202109	chr21	33324241	IFNAR1;IFNAR1	TSS200;TSS1500	Island
cg23207710	chr3	192409171	FGF12	promoter	Island
cg23214166	chr1	26280381	SH3BGRL3	prox_enhancer	Island
cg23214760	chrX	71532944	OGT	promoter	Island
cg23215575	chrX	120561501	CUL4B	promoter	S_Shore
cg23215729	chr6	83853209	RIPPLY2	promoter	Island
cg23216874	chr6	83853398	RIPPLY2	promoter	Island
cg23218997	chrX	103607711	TCEAL3	TSS1500	N_Shore
cg23220083	chr5	69415201	MARVELD2	promoter	Island
cg23220418	chrX	130339957	SLC25A14	promoter	Island
cg23221544	chrX	153642092	DUSP9	prox_enhancer	N_Shore
cg23231026	chr22	23883801	RN7SL268P	distal_enhancer	S_Shore
cg23238315	chr7	156466500	RNF32-DT;LINC01006	distal_enhancer;distal_enhancer
cg23238793	chrX	25007402	ARX	distal_enhancer	S_Shore;Island
cg23239574	chr1	228465435	H2BC27P	prox_enhancer	S_Shore
cg23241448	chr17	847139	NXN	distal_enhancer
cg23244022	chr8	143355180	TOP1MT	distal_enhancer
cg23244192	chr19	9768868	ZNF846;ZNF846	TSS200;TSS1500	Island
cg23247274	chr13	21176510	SKA3;MRPL57	promoter;promoter	Island
cg23248377	chr9	34381632	C9orf24;SPMIP6	promoter;promoter	S_Shore;S_Shore;S_Shore
cg23248887	chr14	38210438	SSTR1	distal_enhancer	S_Shore;Island
cg23249922	chr10	132418045
cg23250574	chr6	28693533	RPSAP2	distal_enhancer
cg23263937	chr7	27153037	HOXA3	TSS1500	S_Shore;N_Shelf
cg23267759	chr18	22171374	GATA6	prox_enhancer	Island
cg23269922	chr17	2041841	OVCA2	promoter	Island
cg23273694	chr7	151440076	CRYGN	promoter	Island
cg23282051	chr2	238158972	ERFE;FAM132B	promoter;promoter	Island
cg23286646	chr21	36748049	SIM2	GeneBody	Island
cg23288962	chr13	34943379	NBEA	prox_enhancer	S_Shore
cg23293774	chr8	27463698	CHRNA2	GeneBody	Island
cg23298047	chr15	29969215	TJP1;TJP1	TSS200;TSS1500	S_Shore
cg23300245	chr5	178307395	COL23A1	GeneBody
cg23300659	chr7	136869075	CHRM2	promoter	N_Shore
cg23318812	chr12	65729347	RPSAP52	distal_enhancer	Island
cg23322933	chr14	60642489	SALRNA1	distal_enhancer	Island
cg23323137	chr6	42564283	UBR2	prox_enhancer	Island
cg23325963	chr2	44932954	LINC01833	GeneBody	S_Shelf;Island;N_Shore;N_Shore
cg23335460	chr10	98030836	CRTAC1	promoter	Island
cg23350106	chr3	9915537	IL17RE	GeneBody	Island
cg23350336	chr10	68561797	TET1	prox_enhancer	S_Shore
cg23351954	chr10	100562799	HIF1AN	distal_enhancer	S_Shore;Island
cg23354933	chr6	31441795	LINC01149	promoter
cg23356562	chr7	130141712	LINC03008	promoter	Island
cg23361708	chr2	74465486	MOGS	promoter	Island
cg23363971	chr12	56021487	IKZF4	promoter
cg23368607	chr19	11639806	ZNF833P	promoter	Island
cg23371278	chr10	99329889	CNNM1	prox_enhancer	Island
cg23371433	chrX	53049297	GPR173	prox_enhancer
cg23372684	chr5	178577684	COL23A1	promoter	S_Shore
cg23376390	chr4	725280	PCGF3;LOC124900172	GeneBody;GeneBody	S_Shelf
cg23385200	chr11	44310578	ALX4	prox_enhancer	S_Shore;N_Shore
cg23390118	chr12	2230347	CACNA1C-AS4	distal_enhancer	Island
cg23391090	chr10	129833586	LOC107984281	GeneBody
cg11786255	chr5	127229725	MEGF10	exon1	Island
cg11788234	chr13	28819674	MTUS2	TSS1500	Island
cg11789712	chr6	167738565			S_Shelf
cg11791427	chr7	74289864	CLIP2	prox_enhancer	S_Shore
cg11796455	chr6	10883662			S_Shore;S_Shore;N_Shelf
cg11798876	chr4	55948782	CEP135	promoter	Island
cg11801842	chr22	47629619	EPIC1	prox_enhancer
cg11811705	chr1	54997016	BSND	prox_enhancer	Island
cg11814667	chr10	103396513	PDCD11;USMG5;ATP5MK	promoter;promoter;promoter	Island
cg11817453	chr19	8399966	RAB11B-AS1	distal_enhancer	Island;N_Shelf;N_Shelf
cg11819703	chr9	136745865	LCN6	promoter	N_Shore
cg11821086	chr2	240558127	ANKMY1	promoter	Island;N_Shelf
cg11822175	chr10	100877420
cg11827743	chr8	74948384	CRISPLD1	distal_enhancer
cg11827998	chr14	105529348	TMEM121	prox_enhancer	Island
cg11828163	chr7	5491378	MIR589	distal_enhancer	S_Shelf;N_Shelf
cg11831981	chr15	51681464	SCG3	promoter	Island
cg11850943	chr7	55364709	LANCL2	prox_enhancer	N_Shore
cg11852646	chr7	1916910	AC110781.3	distal_enhancer
cg11855526	chr11	30585521	MPPED2	prox_enhancer	S_Shore;S_Shore;Island
cg11856821	chr4	186619455	FAT1	GeneBody
cg11862551	chr6	29850186	LOC105375010	GeneBody	N_Shore
cg11863519	chrX	154097538	MECP2	prox_enhancer	Island
cg11868595	chr6	32223449	NOTCH4	prox_enhancer
cg11872040	chr17	82861152	TBCD	exon1	S_Shore;Island
cg11874760	chr6	14118184	CD83	prox_enhancer	S_Shore
cg11875268	chr12	54182241	SMUG1	promoter
cg11875624	chrX	139194810	FGF13	distal_enhancer	Island
cg11880727	chr14	63045547	KCNH5	promoter	Island
cg11881562	chr19	49130645	PPFIA3	distal_enhancer	S_Shelf;Island;N_Shelf
cg11882307	chr3	129249554	COPG1	promoter
cg11895950	chrX	44873126	KDM6A	promoter	Island
cg11899804	chr14	88824145	TTC8	prox_enhancer	N_Shore
cg11902641	chr6	1418689	MIR6720	distal_enhancer
cg11902811	chrX	130339905	SLC25A14	promoter	Island
cg11906884	chrX	153724447	BCAP31	promoter	Island
cg11907074	chrX	107716665	TSC22D3	promoter	Island
cg11910497	chr2	241755914	D2HGDH	GeneBody
cg11923631	chr21	44285838	AIRE	promoter	Island
cg11925103	chr19	1393209	NDUFS7	GeneBody	Island;S_Shore
cg11928275	chr18	79399786	NFATC1	prox_enhancer	Island
cg11930114	chr5	88676309	MEF2C-AS2	promoter	S_Shelf;S_Shore;N_Shore;N_Shelf
cg11937346	chr2	201071639	HYCC2;FAM126B	promoter;promoter	Island
cg11941060	chr3	133783720	SRPRB	TSS1500	Island
cg11943514	chr1	151327807	PI4KB	promoter	N_Shore
cg11951019	chr18	11752100	GNAL	promoter	Island
cg09503234	chr11	2130491	IGF2;INS-IGF2	GeneBody;GeneBody	N_Shelf
cg09506473	chr8	86069749	PSKH2	promoter	Island
cg09508356	chr5	1345977	CLPTM1L	TSS1500	S_Shore
cg09508531	chr5	123088364	PRDM6	prox_enhancer	N_Shore;N_Shore
cg09510128	chr7	1092400	GPER1	distal_enhancer	Island;N_Shelf
cg09513990	chr6	27268043	CDCA7P1	promoter
cg09513996	chrX	48826771	ERAS	prox_enhancer	Island
cg09514431	chrX	135985380	SLC9A6	promoter	Island
cg09515205	chr11	132943676	OPCML	exon1	S_Shore;Island
cg09516959	chr7	30681862	CRHR2	prox_enhancer	Island
cg09519327	chr7	151013642	ATG9B	distal_enhancer	Island
cg09521623	chrX	13817176	GPM6B	promoter
cg09522027	chr2	28751311	PPP1CB-DT	prox_enhancer	N_Shore
cg09523186	chrX	80809425	LOC124905202	TSS1500	Island
cg09523866	chrX	41334633	DDX3X	promoter	Island
cg09525227	chrX	104255349	ESX1	other_regul_region	S_Shore
cg09540471	chr14	102922730	AMN	promoter	Island
cg09540961	chr20	4248914	ADRA1D	exon1	Island
cg09543474	chr5	180535105	CNOT6	GeneBody
cg09550697	chr8	143937900	PLEC	prox_enhancer	S_Shelf
cg09556826	chr6	28988482	HCG16	prox_enhancer	Island
cg09559792	chrX	154398932	RPL10	promoter	Island
cg09564533	chr16	56525284	LOC105371283	GeneBody
cg09565014	chr7	73855925	TMEM270	distal_enhancer	S_Shore
cg09565319	chr6	168563051	SMOC2	distal_enhancer
cg09571420	chr7	146115916	CNTNAP2	prox_enhancer	N_Shore
cg09572175	chr19	48619045	RPL18	promoter	Island
cg09590094	chr22	18023817	MICAL3	GeneBody	Island
cg09593184	chr20	21101631	LINC00237;LINC00237	TSS200;TSS1500	Island;N_Shore;N_Shelf
cg09596674	chr3	46565860	LRRC2	prox_enhancer	Island
cg09596958	chr12	57738322	AGAP2	exon1	S_Shore;Island
cg09601912	chr2	118833568	LINC01956	prox_enhancer	N_Shore
cg09610589	chrX	149938429	EOLA2-DT;EOLA2-DT;EOLA2	TSS200;TSS1500;exon1	Island
cg09624684	chrX	153333995	ZNF275	promoter	Island
cg09627276	chr8	46415328
cg09628877	chr3	195886868	MIR6829	distal_enhancer	Island
cg09631939	chr20	62007422	RPL17P48	distal_enhancer	S_Shore
cg09632029	chr17	18952193	SLC5A10	promoter
cg09635053	chr16	981944	SOX8	promoter	Island
cg09638793	chr19	13150472	STX10;IER2	promoter;promoter	Island
cg09642825	chr16	87382624	FBXO31	prox_enhancer	N_Shore
cg09643340	chr11	129374210	BARX2	prox_enhancer	Island
cg20729107	chr6	69867437	COL19A1	promoter	Island
cg20738500	chr15	89377925	MIR9-3HG	prox_enhancer	Island
cg20742389	chr19	14480221	PTGER1	distal_enhancer	Island
cg20744362	chr22	49656516	C22orf34;MIR3667HG	prox_enhancer;prox_enhancer
cg20751361	chr3	37452454	ITGA9	exon1	Island
cg20757348	chr2	108786664	CCDC138	promoter	Island
cg20758387	chr9	137575559	DPH7	distal_enhancer	N_Shelf
cg20771178	chr11	8594128	STK33	promoter	Island
cg20775112	chrX	11758002	MSL3	promoter	Island
cg20781216	chr8	143464117	MAFA	distal_enhancer
cg20786995	chr4	130375985	LINC02479	TSS1500
cg20787382	chr11	627170	SCT	promoter	S_Shelf;Island
cg20792978	chrX	129843958	ZDHHC9	promoter	Island
cg20795569	chr1	152112660	TCHH	distal_enhancer	Island
cg20800536	chr20	59933833	FAM217B	promoter	Island
cg20805133	chr2	241860040	PDCD1	prox_enhancer	S_Shelf;N_Shelf
cg20805479	chr2	200864676	CLK1	promoter	Island
cg20806040	chr13	112843293	ATP11A	GeneBody	S_Shore;Island
cg20809087	chr15	72319880	CELF6	promoter	Island
cg20814826	chr17	2303625	SMG6	promoter	Island
cg20819178	chrX	108736618	IRS4	promoter	S_Shelf;S_Shore;Island
cg20821566	chr17	83056791	B3GNTL1	distal_enhancer	S_Shore;N_Shore
cg03989125	chr22	37818972	GALR3	distal_enhancer	Island
cg03999941	chr5	957396			N_Shore
cg04003228	chr2	189674684	ANKAR	promoter	Island
cg04004158	chr16	1102474			N_Shore;N_Shelf
cg04008888	chr11	68855271	CPT1A	distal_enhancer	S_Shore;Island
cg04011338	chr2	237868944	SNORD39	prox_enhancer
cg04011741	chr9	133428524	ADAMTS13	TSS1500	Island
cg04014062	chr8	78516490	PKIA	prox_enhancer	Island
cg04027043	chr11	8357244	LMO1	distal_enhancer
cg04027778	chr16	591748	RAB40C	prox_enhancer	S_Shore
cg04028315	chr7	21428092	SP4	promoter	Island
cg04031507	chr1	34868758	SMIM12	distal_enhancer	S_Shore;Island
cg04036306	chr16	88938646	LOC100129697;LOC107984871	TSS1500;exon1	N_Shore
cg04039555	chrX	102745818	BHLHB9;GPRASP3	promoter;promoter	Island
cg04040975	chr11	123194737	CLMP	GeneBody	Island
cg04042030	chrY	6910582	TBL1Y	promoter	Island
cg04044120	chr11	73957712	DNAJB13	GeneBody
cg04044356	chr16	88655557	CYBA	distal_enhancer	Island;N_Shore;N_Shelf
cg04046669	chr22	30080217	HORMAD2;HORMAD2-AS1	promoter;promoter	Island
cg04047221	chr13	112069163	SOX1	prox_enhancer	N_Shelf;Island
cg04053242	chr20	1266128	SNPH	promoter	Island
cg04054012	chr13	52406127	THSD1	exon1	Island
cg04056669	chr3	195887188	MIR6829	distal_enhancer	S_Shore
cg04061482	chrX	118495375	DOCK11	prox_enhancer	Island;N_Shore
cg04067506	chr5	177516965	DDX41	promoter	Island
cg04075191	chr2	115162208	DPP10	promoter	Island
cg04075675	chrX	150693221	MTMR1	promoter	N_Shore
cg04076264	chr6	150115982	PPP1R14C	distal_enhancer
cg04085768	chr4	112411896	TOX4P1	distal_enhancer	Island
cg04086189	chr10	100882774	Y_RNA	distal_enhancer
cg04093349	chr15	66706609	SMAD6	distal_enhancer	S_Shelf
cg04099705	chr16	1347980	BAIAP3	GeneBody	Island;N_Shelf
cg04106390	chr16	1174897	LNCPTCTS	distal_enhancer	S_Shelf;N_Shelf
cg04106647	chr16	12901746	SHISA9	exon1	Island
cg04110224	chr11	70662358	SHANK2	promoter	Island
cg04111071	chr7	19773676	TMEM196	promoter
cg04111789	chr6	41940524	CCND3	TSS1500	N_Shore
cg04112036	chr19	48954767	BAX	promoter	Island
cg04115307	chr14	101073275	MEG9	distal_enhancer
cg04119747	chr2	130756159	AMER3	promoter	Island
cg04120407	chr16	87736368	LOC124903752	exon1
cg04122027	chr11	31305669	DCDC1	exon1
cg04122081	chr1	33079914	AZIN2	TSS1500	N_Shore
cg04128303	chrX	123184977	GRIA3	prox_enhancer	Island
cg04134279	chr8	546327	TDRP	prox_enhancer	S_Shore
cg04134803	chr5	150701017	RBM22	promoter	Island
cg04135091	chr15	52678729	FAM214A;ATOSA	promoter;promoter	Island
cg04136173	chr3	38024460	PLCD1	exon1	Island
cg04138112	chr1	167121381	STYXL2	GeneBody	Island
cg04139849	chr14	69485064	PLEKHD1	exon1	Island
cg04140663	chr15	82647171	CPEB1	promoter	Island
cg04141164	chr2	11669555	NTSR2	promoter	Island
cg04142144	chr2	24208342	ITSN2	GeneBody
cg04143294	chr3	136195952	MSL2	prox_enhancer	Island
cg04149039	chr7	155456324	EN2-DT	prox_enhancer	S_Shore;N_Shore
cg04152088	chr9	83707449	UBQLN1-AS1	promoter	Island
cg04152154	chr20	13785075	ESF1;NDUFAF5	promoter;promoter	Island
cg04163696	chr17	80904171	RPTOR	GeneBody	N_Shelf
cg04165337	chr8	747377	DLGAP2	GeneBody	S_Shelf;N_Shore
cg04166042	chr1	50430574			S_Shelf;S_Shelf
cg04166210	chrX	103832227	RAB9B	promoter
cg04170999	chr19	40690672	NUMBL	promoter	Island
cg04173139	chr6	31633608	MIR6832	promoter	S_Shore
cg04175049	chr22	50455610	SBF1	distal_enhancer	S_Shore
cg04183158	chr11	1010983	AP2A2	GeneBody	S_Shelf;S_Shore;S_Shore
cg04184019	chr4	84503135			S_Shelf;S_Shore
cg04187433	chr2	26814573	CDKN2AIPNLP2	promoter
cg04188920	chr10	3096342	PFKP	distal_enhancer
cg04190662	chrX	115968993	DANT2	promoter	Island
cg04194494	chr10	45419002	ALOX5	GeneBody	Island
cg04194852	chr15	63042307	TPM1	prox_enhancer	Island
cg04194947	chr2	176147463	MIR10B	distal_enhancer	N_Shore;N_Shelf
cg04195512	chr3	13548948	FBLN2	promoter	Island
cg17799946	chr1	90836405	LINC02609	TSS1500	S_Shore
cg17802005	chr1	234899940	RN7SL668P	distal_enhancer
cg17802633	chr2	68644336	PROKR1	GeneBody	S_Shore
cg17804112	chr19	54906138	NCR1	promoter
cg27035375	chrX	49923001	CLCN5	prox_enhancer	Island
cg17811778	chr10	99533415	NKX2-3	exon1	S_Shore;Island;S_Shelf;S_Shore;N_Shore
cg17813946	chr22	39388459			Island
cg17818471	chr2	176147912	MIR10B	distal_enhancer	Island;N_Shelf;N_Shelf
cg17820989	chr8	144509049	MFSD3	promoter	Island
cg17823667	chrX	41333149	DDX3X	promoter	Island
cg17830985	chr13	26051221	SHISA2	prox_enhancer	Island
cg17831900	chr6	79078346	PHIP	promoter	Island
cg17833169	chr1	67134864	C1orf141	promoter	Island
cg17840843	chr20	31547355	MCTS2	promoter	Island
cg17841267	chr10	110357691	SMNDC1	distal_enhancer
cg17842621	chr2	131591054	POTEKP	other_regul_region	Island
cg17842918	chr13	112886086	MCF2L	distal_enhancer	Island;S_Shelf
cg17845617	chr19	3698159	PIP5K1C	distal_enhancer	S_Shore;Island;N_Shore
cg17847044	chr15	41810183	MAPKBP1	GeneBody
cg17847861	chr19	40466776	SPTBN4	promoter	Island
cg27721794	chrX	150361388	MAMLD1	promoter	Island
cg17849117	chrX	53686938	HUWE1	TSS1500	S_Shelf;S_Shore
cg17852594	chr1	45205993	ZSWIM5	prox_enhancer	Island
cg17873612	chr1	22953038			N_Shore
cg17875555	chr8	23706977	NKX2-6	TSS1500	S_Shelf;Island;N_Shelf
cg17885579	chr8	58659659	NSMAF	promoter	Island
cg17888249	chr3	131026653	ASTE1	promoter	Island
cg17893934	chr10	812877	LARP4B	distal_enhancer	S_Shelf
cg17896776	chr4	171812609	GALNTL6	prox_enhancer	Island
cg17901038	chr17	76389700	SPHK1	distal_enhancer	S_Shelf
cg17908602	chr1	116775281	FTH1P22	prox_enhancer
cg13088368	chr20	43916076	TOX2	promoter	Island
cg13089583	chrX	86148299	DACH2	promoter	Island
cg13089599	chr11	70176954	ANO1-AS1	distal_enhancer	Island
cg13099890	chr12	72273618	TRHDE-AS1	prox_enhancer	Island
cg15265085	chr6	32096811	TNXB	prox_enhancer	Island
cg15265204	chr5	77030211	AGGF1	promoter	N_Shore
cg15267890	chr17	77498587	SEPTIN9	GeneBody
cg15277378	chr7	5232577	WIPI2	distal_enhancer
cg15279616	chr6	168067174	FRMD1	promoter
cg15283852	chr17	9646979	USP43;LOC107985011	GeneBody;GeneBody	S_Shore
cg15295332	chr12	47772996	SLC48A1	TSS1500	N_Shore
cg15297153	chr5	88889497	MEF2C-AS1	promoter	Island
cg15299388	chr4	48489924	ZAR1	TSS1500	N_Shore
cg15305070	chr2	930243
cg15307168	chr1	222814829	DISP1	promoter	N_Shore
cg15308487	chrX	24465175	PDK3	promoter	Island
cg15310492	chr11	30017130	KCNA4	promoter	S_Shore;Island;N_Shore;N_Shore
cg15310871	chr8	20220425	RNU6-892P	distal_enhancer
cg15313459	chr2	68319920	CNRIP1	promoter	Island
cg15322230	chrX	40156214	BCOR	GeneBody	Island;N_Shore
cg15331945	chr12	34603107
cg15336243	chr10	15344982	FAM171A1	distal_enhancer
cg27678256	chrX	143634558	SLITRK4	promoter	Island
cg15347342	chr6	108169281	NR2E1	GeneBody	Island
cg15351688	chr12	95956870	AMDHD1	distal_enhancer	Island
cg15357078	chr7	151385134	WDR86-AS1	distal_enhancer	S_Shelf
cg15363464	chr14	39267644	MIA2-AS1	TSS1500	Island
cg15365028	chr2	235534173	AGAP1-IT1	distal_enhancer	N_Shore
cg15370982	chr10	11300779	CELF2-AS1	distal_enhancer	N_Shore
cg15379170	chr2	232611526	EFHD1;LOC105373929	GeneBody;GeneBody
cg15382538	chr5	73382366			Island
cg15386350	chr1	11531709	DISP3	GeneBody	S_Shore
cg15393937	chr11	2140153	IGF2-AS;IGF2	TSS1500;TSS1500	Island;N_Shelf
cg15395148	chr6	29752708			Island;S_Shelf
cg15396462	chr8	43033355
cg08145067	chr19	3688178	PIP5K1C	distal_enhancer	Island
cg08151654	chr11	62642711	GANAB	distal_enhancer	N_Shelf
cg08162124	chr13	112773780	ATP11A-AS1	distal_enhancer	S_Shelf;N_Shore
cg08174504	chr4	80072665	ANTXR2	promoter	Island
cg08177833	chr16	88651129	CYBA	promoter	S_Shore;N_Shelf
cg08182975	chr2	7024396	RNF144A	GeneBody
cg08183066	chr16	70299221	DDX19B	promoter
cg08190858	chr12	53927562	HOXC13	promoter	Island
cg08194009	chr17	27380402	SYPL1P2	distal_enhancer
cg08196968	chr19	38256109	PPP1R14A	prox_enhancer	Island
cg08202836	chr3	196646880	NRROS	distal_enhancer
cg08204043	chrX	130311267
cg08208505	chr16	68085341	NFATC3	promoter	Island
cg08210727	chr20	35277546	MMP24-AS1;MMP24OS	prox_enhancer;prox_enhancer	Island
cg08219069	chr16	4359389	PAM16	distal_enhancer
cg08228115	chr20	50731380	PARD6B	prox_enhancer	Island
cg08232264	chr8	78665881	ZC2HC1A	promoter	N_Shore
cg08235161	chr14	56795331	OTX2	distal_enhancer	Island;N_Shelf
cg08243728	chr19	45402632	PPP1R13L	distal_enhancer	N_Shelf;N_Shelf
cg08244085	chr12	62631950	RPL32P26	distal_enhancer	Island
cg08255137	chr1	26171480	ZNF593OS	prox_enhancer	S_Shore
cg08255187	chr22	39231684	PDGFB	distal_enhancer	Island
cg08255233	chr6	86897460
cg08257257	chr11	68750336	MTL5;TESMIN	prox_enhancer;prox_enhancer	Island
cg08259506	chr10	11895256	PROSER2-AS1	prox_enhancer	S_Shore
cg08260766	chr7	132352277	PLXNA4	GeneBody
cg08265308	chrY	26409403	ANKRD36P1	prox_enhancer	Island
cg08265551	chr1	151059643	CDC42SE1	promoter	Island
cg08266839	chr11	691488	DEAF1	GeneBody	N_Shelf
cg08269974	chr19	853054	ELANE	GeneBody	Island;N_Shelf
cg08272731	chr1	75136482	LHX8	prox_enhancer	S_Shore;Island
cg08279444	chr1	202823238	LOC124904583;MGAT4EP	GeneBody;GeneBody
cg08279515	chrX	132957506	HS6ST2	promoter	Island
cg08282969	chrX	123860041	XIAP	promoter	Island
cg08290108	chr10	75295083	ZNF503-AS1	prox_enhancer	Island
cg08291693	chrX	153671690	PNCK	GeneBody	N_Shore
cg08296601	chr16	370255	MRPL28	prox_enhancer	Island;N_Shelf
cg08296680	chr17	82228399	SLC16A3	prox_enhancer	Island
cg08298555	chr16	1210656	CACNA1H	GeneBody
cg08298679	chr19	1095377	POLR2E	promoter	S_Shore;Island
cg08312626	chr6	27566358
cg08314543	chr17	8476960	RNU7-43P	distal_enhancer	Island
cg08316083	chr19	1796208	ATP8B3	distal_enhancer	Island;N_Shelf
cg08317834	chr8	26291352	PPP2R2A	promoter
cg08322747	chr16	2297297	MIR4717	distal_enhancer	Island
cg08323075	chr4	5051777	STK32B	prox_enhancer	Island
cg08325845	chr6	30007109	POLR1HASP;HLA-J	GeneBody;GeneBody	Island
cg08326511	chr2	119366927	DBI;C2orf76	promoter;promoter	Island
cg08329647	chr19	41985393	ATP1A3	GeneBody
cg08331344	chr19	3614358	CACTIN-AS1	distal_enhancer	S_Shore
cg08341673	chr19	8343318	KANK3	promoter	Island
cg08341987	chrX	47193755	UBA1	promoter	S_Shelf;Island
cg08343300	chrX	71492892	INGX	promoter	Island
cg08343881	chr6	28336298	ZSCAN31	promoter
cg10620866	chr6	33008098	HLA-DOA	prox_enhancer	Island
cg10623600	chr1	156435457	MIR9-1HG;C1orf61	distal_enhancer;distal_enhancer	Island;N_Shore
cg10625367	chr12	6132809	VWF	distal_enhancer
cg10628201	chr22	21623308	YDJC	distal_enhancer
cg10628982	chr1	33350490	PHC2-AS1	promoter	S_Shore
cg10631284	chr11	65497378	MALAT1	TSS1500	N_Shore
cg10634728	chr19	418906	C2CD4C	distal_enhancer	Island;N_Shelf
cg10635895	chr12	2230273	CACNA1C-AS4	distal_enhancer	Island
cg10635912	chr19	10195187	DNMT1	promoter	Island
cg10640168	chr8	140350646	TRAPPC9	GeneBody	S_Shore
cg10643493	chr8	143389520
cg10643916	chr15	69462270	LINC02896	GeneBody
cg10645314	chr2	3656999	ALLC	prox_enhancer
cg10648573	chr6	29680571	ZFP57	prox_enhancer
cg10650870	chr5	72848937	TNPO1	prox_enhancer	Island
cg10655551	chrX	45851519	RP5-1158E12.3	promoter	Island
cg10659447	chr19	51031975	KLK12	GeneBody	Island
cg10663055	chr6	85449533	NT5E	promoter	N_Shore
cg10664112	chr2	148887990	KIF5C-AS1	prox_enhancer	Island
cg10671235	chr17	58692065	TEX14;IGBP1C	promoter;promoter	N_Shore
cg10671478	chr20	54173760	CYP24A1	promoter	Island
cg10672136	chr2	1503967	TPO;LOC124905966	GeneBody;GeneBody
cg10675427	chr16	10182212	GRIN2A;GRIN2A;GRIN2A	TSS200;TSS1500;exon1	Island
cg10675666	chr7	99919569	TRIM4	promoter	Island
cg10679755	chr3	146544634	PLSCR1	promoter	Island
cg10689404	chr17	36943346	LHX1	GeneBody	Island;N_Shelf
cg10692302	chr3	51713211	GRM2	distal_enhancer	N_Shelf
cg10702227	chr8	48536187
cg10706039	chrX	120000366	RHOXF1P2	promoter	Island
cg10706293	chr17	21017404	USP22	GeneBody
cg10707788	chr6	1635612	FOXC1	distal_enhancer
cg10709771	chrX	25009151	ARX	distal_enhancer	S_Shelf;S_Shore;N_Shelf
cg10715092	chr20	26209718	MIR663AHG;MIR663A	promoter;promoter	S_Shore
cg10715265	chr1	58249827	DAB1	GeneBody	Island
cg10717149	chrX	130339864	SLC25A14	promoter	Island
cg10720997	chr1	1062478	RP11-465B22.3	prox_enhancer	S_Shelf;N_Shore
cg10722637	chr19	344973	MIER2	promoter	S_Shore;N_Shore
cg10731700	chr19	1760260	ONECUT3	distal_enhancer	S_Shelf;N_Shore
cg10733080	chr6	157206430	ARID1B	GeneBody
cg10734734	chr19	58347655	A1BG-AS1	promoter	S_Shore;N_Shelf
cg24581378	chr2	97735361	ZAP70	promoter	S_Shore;Island
cg24585418	chr5	179632425	LOC128966623;HNRNPH1	GeneBody;GeneBody	Island;N_Shore
cg24586376	chr7	915914	ADAP1	distal_enhancer
cg24587400	chr2	127054229	BIN1	GeneBody
cg24588745	chr1	28233018	DNAJC8	promoter	Island;N_Shelf
cg24597705	chr1	11664643	FBXO6	prox_enhancer	Island
cg24599434	chr3	172448452	GHSR	promoter	Island;N_Shore
cg24602704	chr15	25706016	ATP10A	GeneBody
cg24603921	chr14	93115372	ITPK1	promoter	Island
cg24608181	chrX	149631846	TMEM185A	promoter	Island
cg24610274	chr1	155135326	SLC50A1	promoter	N_Shore
cg24616589	chr7	151341633	NUB1	promoter	Island
cg24618467	chr2	11105388	RPL6P4	distal_enhancer
cg24620338	chr11	71787669	FAM86C1;FAM86C1P	prox_enhancer;prox_enhancer	Island
cg24620436	chr7	4879275	RADIL	distal_enhancer	N_Shelf
cg24620761	chr3	147405412	ZIC4;ZIC4	TSS1500;exon1	N_Shelf
cg24626312	chr17	48593970	HOXB5	promoter	S_Shore;Island;N_Shelf;N_Shelf
cg24627619	chrX	47145192	RBM10	promoter	Island
cg24630516	chr11	76141345	UVRAG	GeneBody
cg24633745	chr1	246767653	SCCPDH	GeneBody
cg24637364	chr1	65793401	PDE4B	prox_enhancer	S_Shore
cg24639370	chrX	46759357	SLC9A7	TSS1500	Island
cg24646359	chr10	100529120	NDUFB8	prox_enhancer	N_Shore
cg24651790	chr5	88052636
cg24654266	chr2	114662476	DPP10	GeneBody	Island
cg24664769	chr11	94128894	PANX1	promoter	Island
cg24667575	chr5	172670061	MIR5003	distal_enhancer	Island
cg24672173	chr3	40615708			Island
cg24672833	chr17	48581956	HOXBLINC	exon1	Island
cg24675150	chr12	118774355	LINC02440	GeneBody	Island
cg24675658	chr1	52726424	ZYG11B	promoter	Island
cg24676071	chr7	45573811	ADCY1	prox_enhancer	Island;N_Shore
cg24677744	chr12	29149083	FAR2	promoter	Island
cg24679453	chr1	3162505	PRDM16;LOC105378606	GeneBody;GeneBody	N_Shore
cg24681845	chr10	124381190	OAT	promoter
cg24683222	chr4	41878423	LINC00682	distal_enhancer	Island;N_Shore;N_Shelf;N_Shelf
cg21942184	chr4	725825	PCGF3;LOC124900172	GeneBody;GeneBody	S_Shelf
cg21945991	chrX	100731570	SYTL4	promoter	Island
cg21953508	chr4	38688881	KLF3-AS1;RP11-617D20.1	distal_enhancer;distal_enhancer	Island
cg21954173	chr19	5623127	SAFB2;SAFB	TSS1500;exon1	Island
cg21957399	chr18	11980982	IMPA2	promoter	Island
cg21958251	chr15	88803717	ACAN	promoter	Island
cg21962025	chr6	168025521	KIF25	GeneBody
cg21963436	chr13	27967005	CDX2	distal_enhancer	Island;N_Shore;N_Shelf
cg21966453	chrX	152830765	NSDHL;CETN2	promoter;promoter	Island
cg21978694	chr19	44813252	BCAM	GeneBody	S_Shore
cg21982950	chr5	1876086	IRX4	distal_enhancer	Island;N_Shelf
cg21986422	chr20	45890943	NEURL2	prox_enhancer	Island
cg21987164	chr16	54286776	IRX3	promoter	Island
cg21993464	chr19	13930492	PODNL1	distal_enhancer	N_Shelf
cg21996227	chr1	156161035	SEMA4A	distal_enhancer
cg22001924	chr5	163460187	NUDCD2	promoter	Island
cg22002061	chr15	48191623	SLC12A1;CTXN2;CTXN2-AS1	promoter;promoter;promoter
cg22006392	chr17	1024217	MIR3183	prox_enhancer	S_Shore
cg22010052	chr5	115963007	LVRN;AQPEP	prox_enhancer;prox_enhancer	S_Shore;Island
cg22016202	chr8	32548426	NRG1	promoter	Island
cg22027267	chr7	51476821
cg22027897	chr17	62808495	MARCH10;MARCHF10	promoter;promoter	Island
cg22038127	chr12	64222431	KICS2;C12orf66	promoter;promoter	Island
cg22044068	chrX	16712380	CTPS2	promoter	Island
cg22047469	chr1	1174727	TTLL10	prox_enhancer	Island
cg22048546	chr1	207321371	CD55	promoter	Island
cg22049894	chr1	155140670	DPM3	promoter	Island
cg22053855	chrX	136147027	FHL1	prox_enhancer	Island
cg22055524	chrX	65034787	ZC3H12B;ZC4H2	promoter;promoter	Island
cg22057899	chr11	65188646	CAPN1	distal_enhancer
cg22058122	chr18	6414959	L3MBTL4	promoter	Island
cg22058855	chr6	27097189	RNU2-62P	distal_enhancer	Island
cg22062659	chr8	69835196	SLCO5A1	TSS1500	S_Shore
cg22064136	chr15	43267005	TGM5	promoter
cg22082329	chr17	80182753	CARD14	GeneBody	S_Shore
cg22087390	chr7	98421219	BAIAP2L1	other_regul_region
cg22091132	chr18	59139986	SEC11C	exon1	Island
cg22091609	chr22	20426221	RNU6-225P	distal_enhancer	Island;N_Shelf
cg22094802	chr19	45443394	ERCC1	GeneBody	S_Shelf;N_Shore;N_Shore
cg22095650	chr8	143569002	MROH6	promoter	S_Shore;Island;N_Shelf
cg22097276	chr17	75940991	FBF1	promoter	Island
cg22102057	chr8	22226785	PHYHIP	distal_enhancer
cg22103164	chr4	154781257	RBM46	promoter	Island
cg22107210	chr7	21946117	CDCA7L	prox_enhancer	Island
cg22121557	chr6	28616361	COX8CP1	distal_enhancer	Island
cg22134853	chr12	10723483	YBX3	promoter	Island
cg22139166	chr5	124735414	ZNF608	exon1
cg22748470	chr5	141304379	SLC25A2	TSS1500	S_Shore
cg22751101	chr17	76072589	SRP68	promoter	Island;N_Shore
cg22769787	chr17	42833283	PSME3	promoter	Island
cg22775776	chr2	132670932	LYPD1	prox_enhancer	Island
cg22775801	chr12	123151933	PITPNM2	prox_enhancer	S_Shore
cg22779708	chr3	13073233	IQSEC1	prox_enhancer	Island
cg22782271	chr6	96015370	FUT9;LOC107986626	TSS1500;exon1	N_Shore
cg22782283	chr6	83709787	SNAP91	promoter	S_Shore
cg22784592	chrX	153794305	SSR4;SSR4;SSR4;IDH3G	TSS200;TSS1500;exon1;exon1	Island
cg22786486	chr22	20086005	DGCR8;MIR3618	promoter;promoter	Island
cg22787286	chr17	80415448	ENDOV	promoter	Island
cg22791904	chr19	14162864	ADGRL1-AS1	promoter	Island
cg22795216	chr1	46612977	MOB3C	GeneBody	Island;N_Shelf
cg22808564	chrX	103061246			N_Shelf
cg22809626	chr14	73569957	ACOT2	prox_enhancer	Island
cg22809871	chr13	101919879	FGF14	GeneBody	S_Shelf
cg22811668	chr19	2046304	MKNK2	distal_enhancer	S_Shelf;Island
cg22820312	chrX	25012209	ARX	GeneBody	N_Shore
cg22823767	chrX	18354908	LOC124905253;SCML2	TSS1500;TSS1500	Island
cg22824060	chr5	65563106	PPWD1;CENPK	promoter;promoter	Island
cg22824415	chrX	118974583	LONRF3	promoter	S_Shore;Island
cg22827250	chr5	135028133	PITX1	GeneBody	Island;N_Shelf
cg22835852	chr10	117216598			Island
cg22849149	chr19	2321755	LSM7	GeneBody	Island;N_Shelf
cg22851295	chr6	10881716	GCM2	exon1	Island;N_Shore
cg22853371	chr10	52308870	PRKG1-AS1	distal_enhancer
cg22856214	chr9	78297034	PSAT1	promoter	Island
cg22861116	chr5	141383015	PCDHGA7	promoter	Island;N_Shore
cg22865720	chr1	2050377	PRKCZ	promoter	Island
cg22870344	chr12	56646261	ATP5F1B	promoter	S_Shore
cg22877570	chr3	171458161	LOC102724479;LOC124906303	TSS1500;exon1	N_Shore
cg22881941	chr3	42600561	NKTR	promoter	Island
cg22888484	chr20	38446542	SNHG11	promoter	N_Shore
cg22911477	chr2	131682470	LINC03124	promoter	Island
cg22916017	chr11	64343259	MIR7155	prox_enhancer	S_Shore
cg22917680	chrX	108091927	ATG4A	prox_enhancer	S_Shore
cg22927076	chr12	131364537	LINC02370	GeneBody
cg22927510	chr22	50529899	TYMP	exon1	S_Shelf;Island
cg22931182	chr11	44310073	ALX4	promoter	S_Shelf;Island;N_Shore
cg22932313	chr11	34513642	ELF5	promoter
cg22940065	chr5	122311624	SNCAIP;SNCAIP;SNCAIP	TSS200;TSS1500;exon1	N_Shore
cg22942571	chr19	48363989	TMEM143;SYNGR4;TMEM143	TSS200;TSS1500;TSS1500	S_Shore;Island
cg22944823	chr17	81445659	MIR3186	promoter	Island;N_Shelf
cg22955387	chrX	134546438	MIR503	promoter	Island;N_Shelf;S_Shore
cg22958090	chr12	52233654	KRT7	prox_enhancer	Island
cg22961457	chr20	63738957	SLC2A4RG	TSS1500	S_Shelf;Island;N_Shelf
cg22961919	chr11	57514917	SLC43A1	promoter	Island
cg22964918	chr7	27246456	EVX1-AS	prox_enhancer	S_Shelf;S_Shelf;Island
cg22966065	chr4	39638954	SMIM14;SMIM14-DT	promoter;promoter	Island
cg22973319	chr3	50273408	MIR6872	prox_enhancer	Island;N_Shore
cg22976218	chr2	181679594	CERKL	prox_enhancer	N_Shore;N_Shelf
cg22976979	chr20	34558459	MAP1LC3A	promoter	Island;N_Shore
cg22982368	chr11	31804421	PAX6	promoter	Island
cg22983083	chr19	8591968	ADAMTS10	promoter	S_Shelf;Island
cg22984282	chr6	32664791	HLA-DQB1	GeneBody	Island
cg22989103	chr22	48576519	TAFA5	prox_enhancer	Island
cg22993195	chr3	49718868	AMIGO3	prox_enhancer	Island
cg23000734	chr10	125162254	CTBP2	TSS1500	Island
cg23004031	chr10	129525639	MGMT	distal_enhancer
cg23005797	chr2	10162336	RRM2	GeneBody
cg23008352	chr13	110298678	COL4A1	GeneBody
cg23012579	chr5	172932542	ERGIC1	GeneBody
cg23014425	chr17	48571163	HOXB3	distal_enhancer
cg23015696	chr3	190120323	P3H2;LEPREL1	prox_enhancer;prox_enhancer	Island
cg23016129	chr10	22345295	SPAG6	promoter	S_Shelf;Island
cg23018092	chr5	127290672	MEGF10	promoter	Island
cg23025365	chr1	115642580	VANGL1	promoter	Island
cg25542733	chr7	73842595	WBSCR27;METTL27	promoter;promoter	Island
cg25547580	chr18	57436502	ONECUT2	prox_enhancer	Island
cg25548414	chrX	131058186	ARHGAP36	promoter	Island
cg25551243	chr5	157652432	SOX30	exon1	Island
cg25557432	chr20	13995471	SEL1L2;MACROD2	promoter;promoter	Island
cg25560471	chr11	68914965	IGHMBP2	distal_enhancer
cg25574765	chr11	70365425	CTTN-DT;PPFIA1	GeneBody;GeneBody
cg25591573	chr19	12365432	ZNF442	prox_enhancer	Island
cg25596405	chr8	29103816	KIF13B	GeneBody
cg25597140	chrX	40623517	MPC1L	promoter	Island
cg25599475	chr7	813401	SUN1	distal_enhancer	Island;N_Shelf
cg25602684	chr5	37839816	GDNF-AS1	promoter	Island
cg25604594	chr10	97578431	ANKRD2	distal_enhancer	Island
cg25605771	chr1	44000929	CCDC24	distal_enhancer
cg25610515	chr1	23169084	LUZP1	TSS1500	S_Shore
cg25611057	chr3	197394548
cg25613170	chr17	47695157	TBKBP1;TBKBP1;TBKBP1	TSS200;TSS1500;exon1	N_Shore;Island
cg25618672	chr7	66474725			Island
cg14399930	chr17	38967416	FBXO47	promoter
cg14406074	chr9	136923910	TRAF2	GeneBody
cg14409041	chr12	122980057	ARL6IP4	promoter	N_Shore
cg14414203	chr14	22846040	Y_RNA	distal_enhancer
cg14416302	chr1	150561663	ADAMTSL4-AS1	GeneBody	Island
cg14417498	chr1	165352962	LMX1A	distal_enhancer	Island;N_Shore;N_Shore
cg14419581	chr17	42406227	CAVIN1	GeneBody	S_Shore;Island
cg14419975	chr1	90730775			S_Shelf
cg14424435	chr1	26473188	HMGN2	prox_enhancer	Island
cg14425468	chr8	143355371	TOP1MT	GeneBody
cg14425564	chr9	124032493	LHX2	GeneBody
cg14428166	chr10	93363996	RPL17P34	distal_enhancer
cg14432474	chr1	212432780	NENF	promoter	Island
cg14433983	chr11	636460	DRD4	prox_enhancer	Island
cg14435098	chr9	135777220	KCNT1	distal_enhancer	N_Shore;N_Shelf
cg14437551	chr6	31572209	LTA	promoter
cg14439622	chr18	22172331	GATA6	prox_enhancer	Island
cg14441964	chr10	74150600	AP3M1	prox_enhancer	N_Shore
cg14447887	chr8	116755872	EIF3H	promoter	Island
cg14448434	chr4	139730798	MGST2;MAML3	GeneBody;GeneBody
cg14453174	chr14	94713392	RPSAP4	distal_enhancer
cg14459772	chr7	99543168	FAM200A	promoter	Island
cg14461582	chr10	101135951	TLX1	distal_enhancer	S_Shelf;S_Shore;N_Shore;N_Shelf
cg14462307	chr5	179840556	RN7SKP150	distal_enhancer
cg14463432	chrX	137033832	GPR101	promoter	S_Shore;Island
cg14466863	chr4	1194633	SPON2	distal_enhancer	Island
cg14470647	chr9	104927794	LOC105376196	exon1	S_Shore;Island
cg14473797	chr9	70420509	KLF9-DT	GeneBody	S_Shore
cg14473974	chr9	136545374	NOTCH1	prox_enhancer	Island
cg14474669	chr20	2102699	STK35	prox_enhancer	Island
cg14476745	chr9	122217077	LHX6	promoter	S_Shelf;Island;N_Shelf
cg14477780	chr4	186167037	FAM149A	GeneBody
cg21225796	chrX	65667591	MSN	promoter	N_Shore
cg21226534	chr9	35162154	UNC13B	exon1	Island
cg21228424	chr6	42710576	PRPH2	distal_enhancer
cg21231789	chr14	90061855	KCNK13	promoter	Island
cg21232767	chr7	157826590	PTPRN2	GeneBody	Island
cg21235078	chr9	132770587	AK8	GeneBody	S_Shore
cg21239901	chr8	92102819	RUNX1T1	prox_enhancer	Island
cg21252280	chr20	3228697	SLC4A11	distal_enhancer	Island;N_Shore;N_Shelf
cg21263664	chr1	147078361	RNU1-151P	prox_enhancer	Island;N_Shore;N_Shelf;N_Shore
cg21265341	chrX	35798315	MAGEB16;MAGEB16	TSS200;TSS1500
cg21270508	chr3	129121966	RAB43	promoter	Island
cg21274857	chr15	57376981	CGNL1	exon1	S_Shore
cg21284493	chrX	53094442	KANTR	GeneBody	Island
cg21290042	chr1	224616351	CNIH3-AS2;CNIH3-AS2;CNIH3	TSS200;TSS1500;exon1	Island;N_Shore
cg21302017	chrX	14030159	GEMIN8	TSS1500	Island
cg21306072	chr16	8867393	CARHSP1	promoter	N_Shore
cg21315613	chr9	111631292	DNAJC25;LRRC37A5P;DNAJC25-GNG10	promoter;promoter;promoter	Island
cg21325154	chr4	140569200	UCP1	TSS1500	Island
cg21327581	chrX	47620101	SYN1	promoter	Island;N_Shelf
cg21327609	chr12	6904833	LRRC23	promoter
cg21331088	chr18	908289	RP11-672L10.3	prox_enhancer	S_Shelf;Island
cg21333208	chr4	3473645	DOK7	distal_enhancer	Island;N_Shelf
cg21336435	chr12	54004777			S_Shelf;N_Shore;N_Shore
cg21336876	chr12	100143037	BLTP3B;UHRF1BP1L;BLTP3B-DT	promoter;promoter;promoter	S_Shore
cg21337120	chr8	142173365	MIR4472-1	distal_enhancer
cg21342611	chrX	135521968	INTS6L-AS1	prox_enhancer	S_Shore;Island
cg21342910	chr17	49965415			Island;N_Shelf
cg21344746	chr10	79071473	ZMIZ1	distal_enhancer	S_Shore
cg21352943	chr12	48682301	KANSL2	promoter	Island
cg21354781	chr6	163608524
cg21355828	chr7	149692723	KRBA1	distal_enhancer	Island
cg21356837	chr13	96994511	OXGR1;OXGR1	TSS200;TSS1500	S_Shore
cg21357361	chr2	235669603	AGAP1	promoter	N_Shore
cg21362390	chrX	145822047	SLITRK2	GeneBody	S_Shelf;S_Shore;Island
cg01330880	chr16	11256392	SOCS1;SOCS1	TSS200;TSS1500	Island
cg01335204	chr3	44510565	ZNF852	promoter	Island
cg01345354	chr6	2891918	SERPINB9P1	distal_enhancer	Island
cg01351822	chr15	90930245	UNC45A	promoter	Island;N_Shelf
cg01357713	chr2	218831805	PRKAG3	promoter
cg01359822	chr21	38804673	ETS2	prox_enhancer	N_Shore
cg01362762	chr13	114039924	C13orf46	distal_enhancer	S_Shore;N_Shore;N_Shore;N_Shelf;N_Shelf
cg01370077	chrX	151396771	VMA21	promoter	Island
cg01372058	chr11	66051977	SF3B2	prox_enhancer	S_Shelf;Island
cg01376079	chr11	67302762	SSH3	prox_enhancer	N_Shore
cg01382153	chr2	219041490	CCDC108;CFAP65	promoter;promoter	Island
cg01382864	chr2	219309529	PTPRN	promoter	Island
cg01384143	chr3	62318879	CEP15;C3orf14;PTPRG-AS1	promoter;promoter;promoter	Island
cg01390543	chr12	132797023	GOLGA3	promoter	S_Shelf
cg01392544	chr10	18140831	CACNB2	promoter	Island
cg01396387	chr16	82626845	CDH13;CDH13	TSS200;TSS1500	N_Shore
cg01396391	chr1	246507638	SMYD3	prox_enhancer	S_Shore
cg01405040	chr2	176099409	HOXD12	prox_enhancer	S_Shore;Island
cg01405684	chr16	30358499	CD2BP2-DT;TBC1D10B	GeneBody;GeneBody	S_Shelf
cg01406312	chr3	47579500	CSPG5	prox_enhancer	Island
cg01408363	chr12	124549357	NCOR2	GeneBody
cg01410876	chr19	48501459	LMTK3	GeneBody	Island
cg01410878	chr17	34581266	TMEM132E	prox_enhancer	Island;N_Shore
cg01414185	chr2	176152721	HOXD4	prox_enhancer	S_Shelf;Island
cg01417692	chr1	46612909	MOB3C	distal_enhancer	Island;N_Shelf
cg01419069	chrX	71872945			Island
cg01421405	chr11	65833956	SNX32	promoter	Island
cg01432945	chr7	30907024	AQP1	distal_enhancer
cg01434649	chr1	3651306	TP73	prox_enhancer	Island
cg01438365	chr17	61403109	RP11-332H18.5	distal_enhancer	Island
cg01443071	chr17	41968232	CNP	GeneBody	S_Shore;S_Shore;Island
cg01447966	chr1	234609032	IRF2BP2	prox_enhancer	Island
cg01456938	chr4	2468576	RNF4	prox_enhancer	Island
cg01461410	chr6	84764055	TBX18	prox_enhancer	Island
cg01463146	chr17	7438160	FGF11	promoter	S_Shore;N_Shore
cg01465169	chr17	29617831	CORO6	distal_enhancer	Island
cg01472979	chr14	68979483	ACTN1	promoter	Island
cg01489441	chr16	1714110	MAPK8IP3-AS1	promoter
cg01500570	chr17	80693967	RPTOR	GeneBody
cg01505767	chr20	25148548	LOC284798;LOC284798	TSS1500;exon1	Island
cg13529291	chr11	76211279	LINC02761	distal_enhancer	S_Shore;Island
cg13532816	chrX	129540709	OCRL	GeneBody	S_Shore
cg13542461	chr11	8263981	LMO1	promoter	S_Shore
cg13560408	chr14	77376858	SAMD15	TSS1500	Island
cg13564825	chr19	38256561	PPP1R14A	promoter	Island
cg13565129	chr6	28633642			N_Shore
cg18280362	chr4	48986049	CWH43	promoter	Island
cg18280382	chr11	126356101	ST3GAL4	promoter	Island
cg18280699	chr11	1257737	MIR6744	prox_enhancer
cg18287067	chr14	104179798	KIF26A	distal_enhancer	S_Shore;S_Shore;S_Shore;Island
cg18295030	chr14	32934743	NPAS3;NPAS3	TSS200;TSS1500	Island
cg18297203	chr16	55508872	LPCAT2;LPCAT2	TSS200;TSS1500	N_Shore
cg18304472	chr19	45340918	KLC3	GeneBody	Island
cg18305324	chr6	31622803	SNORA38	prox_enhancer	S_Shore
cg18307198	chrX	153674527	PNCK	promoter	S_Shore
cg18311516	chr14	102048557	DYNC1H1	GeneBody
cg18311678	chr10	84194243	CDHR1	prox_enhancer	N_Shore
cg18313317	chr14	76268262	LOC105370575	GeneBody
cg18315834	chr14	64442401	MTHFD1	GeneBody
cg18318878	chr1	213985694	PROX1-AS1;PROX1	GeneBody;GeneBody	S_Shelf;Island;N_Shore;N_Shelf
cg18322569	chr1	90717220	BARHL2	promoter	N_Shelf;Island
cg18322589	chr10	122149941	TACC2;LOC124902518	GeneBody;GeneBody
cg18328265	chr19	418899	C2CD4C	distal_enhancer	Island;N_Shelf
cg18332749	chr14	91417684	CCDC88C	promoter	S_Shore;Island
cg18342462	chr11	111514934	HOATZ;C11orf88	promoter;promoter	S_Shore;Island
cg18343437	chr8	141518315	C8orf90	promoter	Island
cg18344930	chr5	88145264			S_Shelf
cg18349138	chr21	18244821	CHODL	promoter	Island
cg18349911	chr5	1877021			Island;N_Shelf
cg18355120	chr15	27805477	OCA2	GeneBody	Island;N_Shore
cg18356974	chr7	129169259	RNY1P11	distal_enhancer	Island
cg18361815	chr3	46629844	FAM240A	distal_enhancer
cg18362281	chr7	157411670	DNAJB6	distal_enhancer	S_Shore;Island;N_Shelf
cg18363911	chr6	170164616			S_Shelf
cg18365142	chr19	5687367	HSD11B1L	GeneBody	Island;N_Shelf
cg18367269	chrX	150363130	MAMLD1	promoter	Island
cg18368411	chr1	31373112	FABP3	promoter
cg18369979	chr2	27663668	SUPT7L;SLC4A1AP	promoter;promoter	Island
cg18370318	chr1	15932085	SPEN	GeneBody	N_Shelf
cg18372607	chr11	31805536	PAX6	prox_enhancer	Island
cg18373354	chr11	130159789	ST14	promoter	N_Shore
cg18383603	chr1	42734955	CLDN19	GeneBody	N_Shelf
cg18384778	chr19	57106768			Island
cg18390181	chr10	101050382			S_Shore;Island
cg18394216	chr1	200029474	NR5A2	prox_enhancer
cg18395327	chr2	219514387	ASIC4	promoter	S_Shore
cg18396806	chrX	134807093	PABIR3;FAM122C	promoter;promoter
cg18396832	chrX	8732131	KAL1;ANOS1	promoter;promoter	Island
cg18401298	chr4	40888467	APBB2	GeneBody
cg18402034	chr6	31730874	DDAH2	prox_enhancer	S_Shore;S_Shore
cg18405900	chr6	106511674	CRYBG1;CRYBG1	TSS200;TSS1500	N_Shore;S_Shore
cg18410444	chr5	90529718	LYSMD3	promoter	Island
cg18413305	chr14	105181170	NUDT14	promoter	Island
cg18414021	chr14	99603198	CCDC85C	prox_enhancer	Island
cg18416096	chr5	150649780	SYNPO	distal_enhancer	Island
cg18416950	chr17	48543051	HOXB-AS1	prox_enhancer	S_Shore;Island
cg18417954	chr19	55161145	DNAAF3;DNAAF3-AS1	GeneBody;GeneBody	Island;N_Shore
cg18422586	chr16	22814535	HS3ST2	prox_enhancer	Island
cg18425434	chr10	116670137	SPMIP5;SPMIP5;HSPA12A-AS1;SPMIP5	TSS200;TSS1500;exon1;exon1	Island
cg18428688	chr19	58098377	ZSCAN18	promoter	Island
cg18432471	chr4	8587143	CPZ	distal_enhancer	Island
cg18436395	chrX	34131302	FAM47A	exon1	S_Shore;Island
cg18447419	chr5	496184	SLC9A3-AS1	promoter	S_Shore;N_Shore
cg18447772	chr7	27165605	HOXA9	promoter	N_Shelf;Island
cg18450582	chr7	95917227	DYNC1I1	distal_enhancer
cg18451382	chr1	2073785	PRKCZ	promoter	Island
cg18456523	chr5	55220977	MCIDAS	distal_enhancer	Island;N_Shelf
cg18466911	chr6	33428486	SYNGAP1	GeneBody	Island
cg18467168	chr3	13073303	IQSEC1	prox_enhancer	Island
cg18473137	chr17	32488016	CDK5R1	prox_enhancer	Island
cg18477188	chr6	33008108	HLA-DOA	prox_enhancer	Island
cg18486102	chr12	49903994	FAIM2	promoter	Island
cg18487723	chr1	150282742	C1orf51;CIART	prox_enhancer;prox_enhancer	S_Shore
cg18492813	chrX	21374724	CNKSR2	promoter	Island
cg18498241	chr11	69471584			Island
cg18502306	chr4	8375037	ACOX3	GeneBody	S_Shore;Island
cg18515307	chrX	70444761	DLG3	promoter	N_Shore
cg18516833	chr19	56838945	PEG3	prox_enhancer	Island;N_Shore
cg18518183	chr2	171687936	DYNC1I2	promoter	Island
cg18523259	chrX	153647075	DUSP9	promoter	S_Shelf;Island
cg18527352	chr14	91253944	GPR68	promoter	S_Shore
cg18530551	chr5	173243876			Island;N_Shore
cg18532726	chr12	107685785	PWP1	promoter	Island
cg18532727	chr17	21551633	C17orf51;LINC02693	promoter;promoter	Island
cg18533201	chr8	96145225	GDF6	GeneBody	Island
cg18537476	chr1	229116365	LINC02814	distal_enhancer
cg18537930	chr10	132485080
cg18538961	chr14	100896855	SNORD112	prox_enhancer
cg18545655	chr13	45714030	SPERT;CBY2	distal_enhancer;distal_enhancer	Island
cg18548362	chr4	1855470	LETM1	prox_enhancer	Island
cg18553732	chr11	68076717	CHKA	GeneBody
cg16726706	chr12	116482334
cg16729415	chr15	34755002	GJD2;GJD2-DT	promoter;promoter	Island
cg16730559	chr16	107373	NPRL3	GeneBody
cg16734817	chrX	49922461	CLCN5	promoter	Island
cg16737517	chr20	63775324	ZBTB46	distal_enhancer	S_Shelf;Island
cg16741524	chr6	30691915	NRM	prox_enhancer	S_Shore
cg16742763	chr7	75073914	RCC1L	promoter	Island
cg16754364	chr16	29666648	SPN	GeneBody	S_Shore
cg16756854	chr11	66348984	B4GAT1-DT	prox_enhancer	S_Shelf;S_Shelf;S_Shore
cg16759895	chr16	3401202	ZNF174;ZSCAN32	promoter;promoter	Island
cg16766966	chr7	75981202	POR	prox_enhancer
cg16767700	chrX	21374429	CNKSR2	promoter	Island
cg16770933	chr6	28864276	LINC01623	prox_enhancer	Island
cg16775746	chr22	41957754	SMIM45	prox_enhancer	Island
cg16776331	chr18	79737586	CTDP1	GeneBody	S_Shelf;S_Shore;S_Shore;S_Shore;N_Shelf
cg16778527	chr15	45114279	DUOXA2;DUOX2	promoter;promoter	S_Shelf;S_Shore;Island;N_Shelf
cg16781205	chr14	101560206	DIO3OS	prox_enhancer	Island
cg16783412	chr8	123645864	KLHL38	GeneBody
cg16783819	chr6	122399697	HSF2	promoter	Island
cg16787284	chr2	241315863	HDLBP;SEPT2;SEPTIN2	promoter;promoter;promoter	Island
cg16794506	chr2	118842426	EN1	distal_enhancer	S_Shore;Island;N_Shelf
cg16795455	chr3	82498405	RPL7AP23	other_regul_region
cg16803596	chr8	11703989	GATA4;SNORA99	TSS1500;TSS1500	S_Shelf;Island;N_Shelf
cg16805094	chr6	169229780	THBS2-AS1	distal_enhancer	N_Shore
cg16810054	chr20	34710309	TP53INP2	distal_enhancer	Island
cg16814895	chr3	184812088	VPS8	promoter	Island
cg16817668	chr1	31589405			S_Shelf;S_Shore
cg16818740	chr20	4822654	RASSF2	prox_enhancer	Island
cg16821252	chr8	29070616	KIF13B	GeneBody	N_Shore
cg16830930	chr8	54458832	SOX17	GeneBody	S_Shelf;Island
cg16834496	chr10	113679125	CASP7	promoter	N_Shore
cg16850173	chr9	137139159	GRIN1	promoter	Island
cg16850897	chr7	100745487	ZAN	distal_enhancer
cg16852588	chr10	62374644	ZNF365	prox_enhancer	Island
cg16854917	chr19	51703438	SPACA6-AS1	distal_enhancer	Island;N_Shore
cg16863375	chr6	55579192	HMGCLL1	promoter	Island
cg16875032	chr8	120811676	SNTB1	exon1	Island
cg16883063	chr7	1761859	ELFN1-AS1	other_regul_region
cg16886828	chr19	5032652	KDM4B	GeneBody	Island
cg16888603	chr8	143614481	TSTA3;GFUS	distal_enhancer;distal_enhancer	Island;N_Shelf
cg16889990	chr19	57120110	USP29	exon1	S_Shore
cg16900980	chr19	43798906	LYPD5	prox_enhancer	Island
cg16901627	chr19	18915480	COPE	GeneBody	N_Shelf
cg16903347	chr9	136670596	MIR126;MIR126	TSS200;TSS1500	Island
cg16906346	chr6	24646554	KIAA0319	TSS1500	S_Shore
cg16908156	chr1	8702987	RERE	distal_enhancer	Island
cg16909408	chr3	134406846	HMGN1P9	distal_enhancer	Island
cg16915653	chr11	2862514	KCNQ1-AS1	prox_enhancer	N_Shore
cg16917996	chrX	105822523	NRK	promoter	Island
cg16918989	chr17	8965896	PIK3R5-DT	promoter	Island
cg16920191	chr4	1386180	UVSSA	GeneBody
cg16925682	chrX	49175663	PLP2	distal_enhancer	S_Shelf;N_Shore
cg16926050	chr22	50177289	PANX2	distal_enhancer	Island
cg16927040	chr3	187670340	SST	promoter	Island
cg16929427	chr6	1577843
cg16938363	chr6	1614050	FOXC1	distal_enhancer	Island
cg16949120	chr10	132786279	NKX6-2	promoter	Island
cg16950696	chrX	103687277	MORF4L2-AS1	promoter	Island
cg16953297	chr3	184276118	ECE2	promoter	Island
cg16953816	chr12	122865405	VPS37B	GeneBody	N_Shore
cg16956943	chr2	95025501	MAL	prox_enhancer	Island
cg16956999	chr12	132672655	POLE	GeneBody	N_Shore
cg16963297	chrX	105219351	IL1RAPL2;TEX13A	GeneBody;GeneBody
cg16966315	chr7	149415227			Island
cg16968985	chr17	28986236	SEZ6	distal_enhancer	Island
cg16978043	chrX	16870483	RBBP7	promoter	Island
cg16982328	chr6	139134943	HECA	promoter	Island
cg16987524	chr2	112181848	FBLN7	GeneBody	Island
cg16988262	chr1	15604266	LOC124903854	TSS1500	S_Shore
cg16996571	chr14	91224785	DGLUCY	GeneBody
cg16997203	chr11	44951128	TP53I11;TP53I11	TSS1500;exon1	Island
cg17007640	chr14	28774298	LINC01551	GeneBody	Island;N_Shelf
cg17019070	chr10	71706882	C10orf105	distal_enhancer
cg17019630	chr6	29016939	OR2AD1P	distal_enhancer	S_Shore
cg17024258	chr1	160401192	VANGL2	prox_enhancer	S_Shore
cg17024526	chr3	53891271	SELK;SELENOK	prox_enhancer;prox_enhancer	N_Shore
cg17048804	chr5	109689289	MAN2A1	prox_enhancer	Island
cg17052816	chr6	70667442	SMAP1	prox_enhancer	N_Shore
cg17053854	chr17	77467098	SEPTIN9	GeneBody
cg17054449	chrX	119150845	KIAA1210	promoter	Island
cg17058724	chrX	135032317	RTL8C;FAM127A	promoter;promoter	Island
cg17059658	chr18	905100	ADCYAP1	promoter	Island;N_Shore
cg17061505	chr11	1573666	KRTAP5-AS1	prox_enhancer	S_Shore;N_Shore
cg17068236	chr19	2051261	MKNK2	promoter	Island
cg17069396	chr20	2750456	EBF4	GeneBody	S_Shore;Island;N_Shore
cg17073392	chr15	69031768	SPESP1-NOX5;NOX5	GeneBody;GeneBody	Island;N_Shore
cg17074220	chr10	18539557	LOC124902386	TSS1500
cg17075019	chr10	77781892	IMPDH1P5	prox_enhancer
cg17079858	chr6	15248701	JARID2;JARID2-AS1	promoter;promoter	S_Shelf;Island
cg17083798	chr10	101057984			N_Shelf
cg17083941	chr11	8264010	LMO1	promoter	S_Shore;N_Shelf
cg17085238	chr12	116750033	RNFT2	GeneBody	Island
cg17087479	chr1	213982912	PROX1-AS1	prox_enhancer	S_Shelf;Island;N_Shelf
cg23409774	chr5	175873138	CPLX2	prox_enhancer	S_Shore
cg23419328	chr6	160767542			Island
cg23422060	chr21	42496398	RSPH1;RSPH1-DT	promoter;promoter	Island
cg23422156	chr12	113149708	CFAP73;CCDC42B	promoter;promoter	N_Shelf
cg23423230	chr21	41907869	C2CD2	GeneBody	Island
cg23429746	chrX	70445268	DLG3	prox_enhancer	Island
cg23430209	chr11	1500027	MOB2	distal_enhancer
cg23431892	chr3	190862800	GMNC	promoter	Island
cg23435667	chr2	17539124	VSNL1	promoter	Island;N_Shore
cg23438841	chr11	3642261	ART5	promoter	Island
cg23438945	chr7	99919654	TRIM4	promoter	Island
cg23450038	chr19	2462963	LINC01775	prox_enhancer	S_Shore
cg23463205	chr10	116545932	PNLIP	promoter
cg23468507	chr7	55981576	NIPSNAP2	GeneBody
cg23468897	chr2	178072871	PDE11A	promoter	Island
cg23473962	chr1	1918824	TMEM52	promoter	Island
cg23475462	chrX	77895545	MAGT1	promoter	Island
cg23478547	chr11	69444497	LOC124902703	TSS1500	S_Shore
cg23483840	chr6	30007067	POLR1HASP;HLA-J	GeneBody;GeneBody	Island
cg23484208	chrX	11758734	MSL3;MSL3-DT;MSL3	TSS1500;TSS1500;exon1	Island
cg23486379	chrX	151695232	PRRG3	promoter	Island
cg23491743	chr2	241049854	SNED1	other_regul_region	Island;N_Shelf
cg23494338	chr10	3331578	LOC105376360	GeneBody	N_Shore
cg23494957	chr14	64294830	ESR2	TSS1500	S_Shore
cg23495748	chr5	175796633	CPLX2	prox_enhancer	Island
cg23496516	chr17	78838738	USP36	prox_enhancer	N_Shore
cg03149565	chr4	108171613	LEF1-AS1	promoter	S_Shelf;Island;N_Shore
cg03156109	chr12	123633839	GTF2H3;EIF2B1	promoter;promoter	Island
cg03156170	chr17	57596509	MSI2	GeneBody
cg03157546	chr18	58047026	NEDD4L	prox_enhancer	S_Shore
cg03158310	chr16	2036234	NHERF2	GeneBody	N_Shore;N_Shelf
cg03158606	chr17	80108536	GAA	distal_enhancer	S_Shelf;S_Shore;N_Shore
cg03161803	chr6	27681341			S_Shore
cg03162045	chr3	142725091	TRPC1	prox_enhancer	Island
cg03164785	chr19	23273988	IPO5P1	GeneBody	Island
cg03171708	chrX	16871029	RBBP7	prox_enhancer	Island
cg03171723	chr10	107164611	SORCS1	promoter	Island
cg03171770	chr10	42898280	LINC02623	promoter	Island
cg03181248	chr2	174334942	SP9	promoter	Island
cg03190944	chr16	88354625	ZNF469	other_regul_region
cg03192598	chr19	12195039	LOC100289333	exon1	Island
cg03194923	chr21	36699519	SIM2	prox_enhancer	Island
cg03198009	chr6	29680827	ZFP57	GeneBody
cg03204605	chr4	7940110	AFAP1;LOC389199	TSS1500;exon1	Island
cg03208936	chr1	98049531	MIR137HG	prox_enhancer	S_Shelf;N_Shelf
cg03210663	chr9	131098078	AIF1L	promoter	S_Shore
cg03216261	chr6	44297944	TCTE1	prox_enhancer	Island
cg03216846	chr1	119001260	RP4-712E4.2	promoter	S_Shore;Island
cg03219968	chr1	217137041	ESRRG	prox_enhancer	S_Shore;N_Shore;N_Shore
cg03225444	chr2	128736984			Island
cg03226218	chr12	56688386	PTGES3	promoter	Island
cg03226737	chr11	7251818	SYT9	promoter	Island
cg06546248	chr14	64505271	ZBTB25	promoter	Island
cg06550711	chr7	22357308	RAPGEF5;RAPGEF5	TSS200;TSS1500	S_Shore
cg06551391	chrX	51893466	MAGED1	promoter	N_Shore
cg06552563	chr16	89566341	RPL13	GeneBody	Island
cg06554228	chr8	143510887	ZC3H3	distal_enhancer
cg06564473	chr11	601660	PHRF1	GeneBody	S_Shelf
cg06567373	chr10	100724086	PAX2	promoter	Island
cg06567596	chr7	98203518	BHLHA15	distal_enhancer	N_Shore
cg06568056	chr5	56148835	ANKRD55	GeneBody
cg06568506	chr16	27462453	IL21R-AS1	distal_enhancer
cg06569139	chr8	100105721	RGS22	promoter	Island
cg06575065	chr16	68642840	CDH3	distal_enhancer	Island;N_Shore
cg07116194	chr16	1333594	BAIAP3	promoter	Island
cg07121807	chr1	17826255	ACTL8	promoter	Island
cg07122172	chr12	57632761	B4GALNT1;B4GALNT1	TSS200;TSS1500	Island
cg07122944	chr9	34665489	PHF24;PHF24	TSS200;TSS1500	Island
cg07124687	chr6	28988555	HCG16	prox_enhancer	Island
cg07125771	chr16	67236690	TMEM208	distal_enhancer	N_Shore
cg07128111	chr5	37840056	GDNF	promoter	Island
cg07134666	chr6	29680623	ZFP57	prox_enhancer
cg07135614	chr3	138944388	LINC01391	prox_enhancer	N_Shore
cg07135629	chr7	30912094	AQP1	prox_enhancer
cg07142400	chr12	6493281	MRPL51	promoter	Island;N_Shore
cg07146073	chr17	31525650	RN7SL45P	distal_enhancer
cg07146104	chr1	16162553	RP11-276H7.3	distal_enhancer
cg07147449	chr12	114698267	TBX3	distal_enhancer	Island;N_Shelf
cg07148716	chr13	20232400	GJB6	promoter	Island
cg07150062	chr14	104085695	ASPG;ASPG	TSS200;TSS1500	Island
cg07150925	chr3	49554209	BSN-DT	prox_enhancer	Island
cg07152216	chr3	147423432	LOC440982	GeneBody	S_Shelf;S_Shore;N_Shore
cg07153264	chr16	30925880	FBXL19	promoter	S_Shelf
cg07153665	chr16	66579303	CMTM2;CMTM2	TSS200;TSS1500	Island
cg07153944	chrX	48801966	HDAC6	promoter	Island
cg07159484	chr11	27700976	BDNF	promoter	Island
cg07162320	chr1	155325476	RUSC1-AS1	TSS1500	Island
cg07167632	chr11	67501969	PITPNM1	distal_enhancer	N_Shelf
cg07171237	chr12	132857607	CHFR	GeneBody	S_Shelf
cg07175255	chr10	129419745
cg07179693	chr11	32583735	EIF3M	promoter	Island
cg07184148	chr8	109362340	PKHD1L1	promoter	Island
cg20003638	chr20	46059091	SLC12A5	GeneBody	S_Shore
cg20004175	chr14	63728327	SGPP1	prox_enhancer	Island
cg20006205	chr6	38640048	BTBD9	promoter	Island
cg20011562	chr6	12749120	PHACTR1	promoter	N_Shore
cg20014049	chr10	23192456	PTF1A	exon1	Island;N_Shelf
cg20014432	chr9	114426222	WHRN;WHRN	TSS200;TSS1500
cg20014778	chr1	229625867	TAF5L	prox_enhancer	Island
cg20017132	chr10	103473265	CALHM3	GeneBody	Island
cg20018767	chrX	111096257	PAK3	promoter	Island
cg20019985	chr11	31987415	LINC03031	distal_enhancer	Island
cg20020143	chrX	19887379	SH3KBP1	promoter	Island
cg20023049	chr12	7142946	CLSTN3	GeneBody
cg20027456	chr8	139979434	C8orf17	distal_enhancer
cg20032693	chr7	5227617	WIPI2	GeneBody	Island;N_Shore
cg20033401	chr7	73736721	BICDL3P	prox_enhancer	N_Shore
cg20035319	chr17	78106357	TMC6	distal_enhancer	S_Shore
cg20040969	chr8	24912888	ADAM7-AS1	prox_enhancer	N_Shore
cg20042338	chr19	17333612	GTPBP3	TSS1500	Island;N_Shore;N_Shelf
cg20045492	chr10	46556707	GPRIN2;GPRIN2	TSS200;TSS1500	Island
cg20047116	chr1	156591594	NAXE;NAXE	TSS200;TSS1500	N_Shore
cg20051635	chr2	97724446	ZAP70	distal_enhancer	Island
cg20055417	chr1	52927172	SCP2	promoter	N_Shore
cg20055841	chr14	52314201	PTGER2	promoter	Island
cg20061654	chr22	45212611	KIAA0930	promoter
cg20065569	chr14	73491576	RIOX1	prox_enhancer	Island
cg20066118	chr2	3703850	LOC105373393;DCDC2C	TSS1500;exon1	Island
cg20073313	chr8	51409449	PXDNL	GeneBody	Island
cg20073320	chr11	33656075	KIAA1549L;LOC105376617	GeneBody;GeneBody	N_Shelf
cg20076468	chr13	113171467	PROZ;PCID2	GeneBody;GeneBody
cg20077028	chr12	51815115	TMDD1;TMDD1	TSS200;TSS1500	S_Shore
cg20088969	chr10	72273128	DDIT4;DDIT4-AS1	TSS1500;exon1	N_Shore
cg22490333	chr17	38562313	SRCIN1	prox_enhancer	S_Shelf;S_Shelf;Island;N_Shore
cg20091689	chr2	96859125	ANKRD39	prox_enhancer	S_Shore;N_Shelf
cg20100745	chr8	133295485	NDRG1	prox_enhancer	N_Shore
cg20106776	chr3	181710775	SOX2	TSS1500	N_Shore
cg20121920	chr12	124349389	NCOR2	GeneBody	S_Shelf
cg20122943	chr19	53980278	MIR935	prox_enhancer	S_Shore;Island;N_Shore
cg20124450	chr15	25863254	ATP10A	promoter	Island
cg20134820	chrX	153518230	ATP2B3	prox_enhancer	Island
cg20152430	chr17	48564142	HOXB3	GeneBody	N_Shore
cg20152891	chr19	49441249	SLC17A7	prox_enhancer	Island;N_Shore
cg20153737	chr18	80077965	SLC25A6P4	other_regul_region	Island
cg20154657	chr20	50510282	PTPN1	promoter	Island
cg20161791	chr7	2518797	LFNG	TSS1500	Island
cg20161976	chr17	8073138	ALOX12B	GeneBody
cg20162381	chr12	3200931	TSPAN9	prox_enhancer	Island
cg20163085	chr1	10450339	CORT	prox_enhancer
cg20168230	chr1	37034048	GRIK3	exon1	Island
cg20168806	chr6	10382595	RPL7L1P20	distal_enhancer	S_Shore;N_Shore;N_Shelf
cg20169779	chr10	133568410	SYCE1;SYCE1	TSS200;TSS1500	S_Shelf;Island
cg20169823	chr12	115917032	LINC02463	distal_enhancer	Island
cg20171551	chr16	58684773	SLC38A7	promoter	Island
cg20178172	chr6	30743878	IER3	prox_enhancer	Island
cg20194314	chr13	27928923			S_Shore;S_Shore;Island
cg20204415	chr11	11396225	GALNT18	GeneBody
cg20207108	chrX	102651253	GPRASP1	promoter	Island
cg20208633	chr4	54539721	LINC02260	distal_enhancer
cg20210482	chr11	126416598	ST3GAL4	distal_enhancer	Island
cg20218073	chr7	156040244
cg20219074	chr11	18634531	SPTY2D1	promoter	Island
cg20224016	chr19	56121377	ZNF787	prox_enhancer	Island
cg20224984	chr20	40687471	MAFB	prox_enhancer	S_Shelf;Island;N_Shore
cg20232308	chrX	105822344	NRK	promoter	Island
cg20236513	chr12	108768972			S_Shore
cg20236533	chr4	98929120	EIF4E	promoter	Island
cg20248458	chr2	20822827	C2orf43;LDAH	prox_enhancer;prox_enhancer	Island
cg20253172	chr1	3190726	LOC107984909	exon1	S_Shelf;S_Shelf;N_Shelf
cg20253807	chr10	131201867	TCERG1L	GeneBody
cg20253920	chr8	29336927	DUSP4	GeneBody	N_Shore
cg20257821	chr8	1552234	DLGAP2	distal_enhancer	S_Shelf;N_Shore
cg20273670	chr17	21452933			Island
cg20274267	chr1	12104420	TNFRSF8	GeneBody
cg20276947	chr17	82098899	FASN	prox_enhancer	Island;S_Shelf;N_Shore
cg20278291	chr14	56805622	OTX2	exon1	N_Shelf
cg20282303	chr1	236761092	MTR	distal_enhancer
cg20285974	chr11	526362	LRRC56	GeneBody
cg20286203	chr11	63838925	MARK2	promoter	Island
cg20289346	chr17	39154247	PLXDC1	TSS1500	S_Shelf
cg20290983	chr6	43687733	MRPS18A	promoter	Island
cg23026345	chr6	40432723	RNU6-250P	promoter
cg23026554	chr10	42367530	LOC441666	GeneBody	Island
cg23027537	chr9	97013620	HIATL2;MFSD14CP	promoter;promoter	Island
cg23030894	chr19	37210735	ZNF585B	promoter
cg23035638	chr19	37544978	LOC124904708	GeneBody	N_Shelf
cg23036308	chr10	131088770	TCERG1L-AS1	distal_enhancer
cg23038277	chr1	226645433	ITPKB-AS1	distal_enhancer	S_Shelf
cg23039037	chr6	3053870	LOC124901242	TSS1500
cg23041109	chr13	28583797	EIF4A1P7	distal_enhancer
cg23042700	chr9	37034665	PAX5	prox_enhancer	Island;N_Shore
cg23046231	chr2	200477859	LOC101927741	exon1
cg23049458	chr1	62194952	L1TD1	GeneBody	Island
cg23049737	chr1	8352637	Y_RNA	distal_enhancer
cg23051792	chr19	55461867	ISOC2	promoter	Island
cg23061396	chr12	131378063
cg23064556	chr2	95076944	LOC124907857	exon1	Island
cg23066057	chr15	62245735	GOLGA2P11	GeneBody
cg23071186	chr19	6669838	TNFSF14	GeneBody
cg23081604	chr12	130339679	PIWIL1	exon1	S_Shore
cg09065876	chr17	47872390	SP6	GeneBody
cg09067559	chr2	237538541	RNU6-1140P	distal_enhancer
cg09068086	chr2	110212627	LINC00116;MTLN	promoter;promoter	Island
cg09069072	chr1	15156257	TMEM51	distal_enhancer	S_Shore
cg09070503	chr1	35641531	PSMB2	promoter	Island
cg09074113	chr2	20670327	GDF7	distal_enhancer	S_Shelf;Island
cg09080960	chrX	119574398	UBE2A	promoter	Island
cg09085041	chr6	165819533	PDE10A	GeneBody
cg09085220	chr16	8642576	METTL22	GeneBody
cg09090197	chr10	7408871	SFMBT2	promoter	Island
cg09093150	chr5	32709195	NPR3	prox_enhancer	N_Shore
cg09096555	chr17	74852219	GRIN2C	distal_enhancer	Island
cg09098668	chr7	6448007	DAGLB	promoter	Island
cg09098825	chr3	47825456	DHX30	prox_enhancer	S_Shore
cg09100338	chr8	47763493	CEBPD	distal_enhancer	N_Shore
cg09101958	chr16	31873797	ZNF267	promoter	Island
cg09102257	chr5	138467413	EGR1	prox_enhancer	S_Shore
cg09103658	chr17	80468872	NPTX1	GeneBody	Island;N_Shore
cg09104196	chr15	88605303	LINC01586	prox_enhancer	Island
cg09105193	chr12	68933458	CPM	TSS1500	Island
cg09106154	chr16	66566318	CMTM1	promoter	Island
cg09107432	chr20	2380815	TGM6;TGM6	TSS200;TSS1500
cg09109599	chrX	68828611	EFNB1	prox_enhancer	N_Shore
cg09117114	chr16	67964127	SLC12A4	promoter
cg09123307	chr7	6707019	ZNF12	promoter	Island
cg09132473	chr12	132306533	GALNT9	GeneBody	S_Shore;N_Shelf
cg09133711	chr9	137205539	TMEM203;NDOR1	promoter;promoter	Island
cg09137328	chr10	25175019	GPR158	exon1	Island
cg09138892	chr17	81031862	BAIAP2-DT	GeneBody	N_Shore;N_Shelf
cg09139047	chr6	32584265	HLA-DRB1	distal_enhancer	Island
cg09141038	chr17	64506148	DDX5	promoter	Island
cg09141662	chr8	11348514	TDH-AS1	prox_enhancer	S_Shore
cg09142578	chr17	81166686	AATK	prox_enhancer	S_Shore
cg09144608	chr1	2167490	PRKCZ-AS1	distal_enhancer	N_Shore
cg09149648	chr20	46013731	MMP9	distal_enhancer	S_Shelf;S_Shore;Island;N_Shore
cg09154639	chr20	57350514	RAE1	TSS1500	N_Shore
cg09154837	chr2	68467839	APLF	prox_enhancer	Island
cg09155209	chr4	1406464	NKX1-1	promoter	Island;N_Shore;N_Shelf
cg09157727	chr15	96330621	NR2F2	promoter	Island;N_Shore
cg09158745	chr12	114480160
cg09158774	chrX	30308379	NR0B1	promoter	Island
cg09159050	chr1	1628120	MMP23B	distal_enhancer	S_Shelf;Island
cg09168548	chr1	31761083	BAI2;ADGRB2	prox_enhancer;prox_enhancer	N_Shore
cg09168604	chr10	86367431	GRID1	prox_enhancer	Island
cg09169514	chr2	232876372	SNORC;C2orf82	distal_enhancer;distal_enhancer	Island
cg09174502	chr11	130209477	ST14	distal_enhancer	S_Shore;Island
cg09177238	chr1	179587228			S_Shore
cg09177577	chr8	22646064	BIN3	prox_enhancer
cg09179646	chr6	31180606	PSORS1C3	GeneBody	Island
cg09181981	chr22	45202853	MIR1249	prox_enhancer	Island
cg09183404	chrX	100636935	TSPAN6	promoter	S_Shore
cg09187486	chr12	32755593	YARS2	exon1	Island
cg09191659	chr12	110468483	GPN3	promoter	Island
cg09192177	chr17	21253401	NATD1	promoter	Island
cg09193479	chr11	86671858	ME3	prox_enhancer	Island
cg09195723	chr5	173989151	C5orf47	promoter	Island
cg09196081	chrX	83507339	POU3F4;LOC107985635	TSS1500;TSS1500	N_Shore;N_Shelf
cg11603443	chr3	58586793	FAM107A	prox_enhancer	Island
cg11609001	chr19	18791034	COMP	promoter	S_Shelf;Island
cg11609545	chr12	56630408	BAZ2A	promoter	Island
cg11609668	chr11	117204362	TAGLN;PCSK7	GeneBody;GeneBody
cg11613015	chr5	112737709	APC	promoter
cg11615029	chr17	50185828	H1-9P	distal_enhancer
cg11616438	chrX	30653199	GK	promoter	Island
cg11629919	chrX	116463039	CT83	promoter
cg11630226	chr8	142700398	LOC124902032;LY6K	TSS1500;exon1	Island
cg11631592	chr6	148548399	SNRPEP6	distal_enhancer
cg11637006	chrX	19887417	SH3KBP1	promoter	Island
cg11637481	chr14	104986094	C14orf79;CLBA1	prox_enhancer;prox_enhancer	S_Shore;Island
cg11638117	chrX	140505170	SOX3	promoter	Island;N_Shelf
cg11649068	chr17	35809643	TAF15	GeneBody	Island
cg11660146	chr11	120239979	POU2F3	promoter	Island
cg11663393	chrX	101408225	GLA;HNRNPH2	promoter;promoter	Island
cg11666770	chr19	41926758	ERFL	prox_enhancer	N_Shore
cg11667258	chr5	155727969	SGCD;SGCD	TSS1500;exon1	Island
cg11669516	chr2	216636369	IGFBP2	distal_enhancer	S_Shelf
cg11671688	chr6	109979872	GPR6	prox_enhancer	Island
cg11678027	chr13	36297911	CCDC169;CCDC169-SOHLH2	promoter;promoter	Island
cg11685394	chr19	49127926	PPFIA3	GeneBody	Island;N_Shelf
cg11688548	chr12	1380366	ERC1	GeneBody
cg11696861	chr19	6739986	TRIP10	GeneBody	S_Shelf;Island;N_Shore
cg11697440	chr1	18953692	IFFO2	GeneBody	N_Shore
cg11698888	chr7	157020329	MNX1-AS1	distal_enhancer	Island
cg11701471	chr8	53251491	OPRK1	promoter	Island
cg11706999	chr1	248811663	SH3BP5L	distal_enhancer	N_Shore
cg06675248	chr17	5116316	USP6	promoter	Island
cg06676579	chr20	25195542	ENTPD6	promoter	Island;N_Shore
cg06678279	chr3	56468265	ERC2	prox_enhancer	Island
cg06678572	chr16	3295186	ZNF263	GeneBody	Island
cg06686709	chr2	151974100	CACNB4	promoter
cg06690686	chr10	22714850	PIP4K2A	TSS1500	S_Shore
cg06691343	chr8	52413745
cg06693138	chr12	6851355	CDCA3	promoter	N_Shore
cg06693983	chr19	55377848	TMEM190	GeneBody	Island
cg06699564	chr8	94638871	LINC02894	prox_enhancer	N_Shore;N_Shore;N_Shelf
cg06699848	chr11	8826115	ST5;DENND2B	distal_enhancer;distal_enhancer
cg06701026	chrX	153470707	TREX2;HAUS7	promoter;promoter	Island
cg06701726	chrX	133985618	GPC3;GPC3	TSS200;TSS1500	S_Shore;S_Shore
cg06704717	chrX	74420649	SLC16A2	prox_enhancer	Island;N_Shore;N_Shelf
cg06706159	chr19	18149540	MAST3-AS1	distal_enhancer	Island;N_Shelf
cg06706894	chr10	78407245
cg06710082	chr6	29975631	HCG9	prox_enhancer	N_Shore
cg14708080	chr21	37675465	KCNJ6-IT1	promoter	Island
cg14712531	chr6	108163839	NR2E1	distal_enhancer	N_Shore
cg14714797	chr5	343812	PDCD6-AHRR;AHRR	GeneBody;GeneBody	Island
cg14717314	chr7	139542365	ERHP1	distal_enhancer
cg14718741	chr4	188218943	LINC02434	distal_enhancer
cg14725109	chrX	47836707	ZNF81	promoter	Island
cg14725151	chr19	46426858	PNMA8C	distal_enhancer	N_Shore
cg14736058	chr4	16083983	PROM1	promoter	Island
cg14741114	chrY	12662267	USP9Y	promoter
cg14759964	chr4	105473962	PPA2	promoter	Island
cg14769991	chr6	112367109	FEM1AP3	promoter	Island
cg14771938	chr6	32177985	AGPAT1	promoter
cg14775504	chr8	143109067	LY6L	promoter
cg14777808	chr16	75251886	BCAR1	prox_enhancer	S_Shore
cg14781190	chr1	31412976	SERINC2	TSS1500	Island
cg14781521	chr3	129344247	MARK2P19	prox_enhancer	Island
cg14783184	chr6	33357995
cg14784428	chr8	11802552	FDFT1	promoter	Island
cg14795855	chr16	10818642	TVP23A	promoter	Island
cg14798382	chr19	16518995	RN7SL146P	distal_enhancer	N_Shore
cg14804181	chrX	150547814	MTM1	distal_enhancer	Island
cg14807837	chr15	57376354	CGNL1	promoter	Island
cg14823389	chr7	101754872	CUX1	distal_enhancer
cg14824386	chr8	41310404	SFRP1	prox_enhancer	S_Shore
cg14825116	chrX	101292502	TAF7L	TSS1500	S_Shore
cg26064774	chr4	6664282			Island
cg26069353	chr14	30874221	COCH	prox_enhancer	Island
cg26070300	chr9	72193768	GDA	distal_enhancer
cg26075905	chr14	101925051	PPP2R5C	GeneBody	N_Shore;N_Shelf
cg26077108	chr17	38749162	PCGF2;LOC100287808;PCGF2	TSS1500;exon1;exon1	N_Shelf;Island;N_Shelf
cg26080331	chr13	112959004	MCF2L	GeneBody
cg26082257	chr11	43583304	MIR129-2	promoter	S_Shelf;S_Shore
cg26085805	chr9	128920853	PHYHD1	promoter
cg26092468	chr6	57046459	KIAA1586	promoter	Island
cg26093954	chr3	50337808	RASSF1-AS1	prox_enhancer	Island;N_Shelf
cg26094299	chr12	49089933	DHH	GeneBody	Island;N_Shore;N_Shelf
cg26097051	chr12	119804286	CIT	exon1	Island
cg26099164	chr10	7532820	LOC105376390	TSS1500
cg26100170	chr21	41766152	RIPK4	prox_enhancer	Island
cg26109981	chr5	2175215	Y_RNA	other_regul_region
cg26112014	chr2	229271073	PID1	prox_enhancer	Island
cg26114043	chr4	127623220			Island
cg26115633	chr10	127737629	FOXI2	prox_enhancer	Island
cg26129310	chr6	37696675	MDGA1	promoter	Island
cg26132493	chr12	108240498	LOC124903077;LOC124903077	TSS200;TSS1500
cg26132774	chr13	78596011	LOC780529;LOC780529	TSS200;TSS1500	Island
cg26134646	chr10	71809920	CDH23	other_regul_region
cg26141862	chr19	36605220	ZNF382	promoter	Island
cg26149275	chr2	176085279	EVX2	TSS1500	S_Shore;S_Shore;Island;N_Shore;N_Shelf
cg26171489	chr15	91916073	SLCO3A1	distal_enhancer	Island
cg26180191	chr7	3951703	LOC124901576	TSS1500
cg26195583	chr4	41867331	LINC00682	distal_enhancer	S_Shore;Island
cg26195683	chr5	1667843			S_Shelf;Island
cg26202131	chrX	46573623	CHST7	promoter	Island
cg26202847	chr5	154475793	HAND1	distal_enhancer	S_Shore;Island;N_Shore
cg26217340	chr11	32438315	WT1-AS	GeneBody	S_Shelf;Island;N_Shore
cg26220673	chr1	220891358	HLX-AS1	distal_enhancer	S_Shelf;N_Shore;N_Shelf
cg26224173	chr13	28755016
cg26225025	chr4	110198900	ELOVL6	promoter	S_Shore;Island
cg26228266	chr1	34885739	DLGAP3	distal_enhancer	Island
cg26229752	chr10	129899081	EBF3-AS1	distal_enhancer	S_Shelf;Island
cg26232553	chr8	100458869
cg26238800	chr20	46513567	ZNF334	promoter	Island
cg26245531	chr14	87992872	GALC	promoter	Island
cg26246807	chr19	57584291	ZIK1	promoter	Island
cg26247263	chr6	118651667	CEP85L	promoter	N_Shore;S_Shore
cg26258116	chr2	70258093	PCYOX1	promoter	N_Shore
cg26260369	chr14	67675006	VTI1B	prox_enhancer	Island
cg26262442	chr12	10030621	CLEC9A	promoter
cg26272907	chr13	112544997	TUBGCP3	other_regul_region	N_Shelf
cg26276352	chr10	3150757	PITRM1	GeneBody
cg26284982	chr17	47323946	EFCAB13	promoter	Island
cg26286839	chr5	80083132	THBS4-AS1	prox_enhancer
cg26287345	chr20	36541483	MYL9	promoter	Island
cg26292521	chr10	8053868	GATA3-AS1	prox_enhancer	Island
cg26294667	chr8	57994532	FAM110B	promoter	Island
cg26299169	chr13	27924819	PDX1	distal_enhancer	S_Shelf;Island;N_Shelf;N_Shelf
cg26306909	chr4	37453863	C4orf19	promoter	Island
cg26307359	chr17	29005628	SEZ6	prox_enhancer	Island
cg26308359	chrX	151396974	VMA21	promoter	Island
cg26308477	chr20	45436839	LOC105372631	GeneBody	Island
cg26309929	chr3	24042456	NPM1P23	distal_enhancer
cg26313088	chr2	63049857	OTX1	prox_enhancer	Island
cg26313599	chr11	6270721	CCKBR	distal_enhancer	S_Shore;N_Shore
cg26318441	chrX	9785900	SHROOM2	TSS1500	Island
cg26326633	chr8	41797560	ANK1	promoter	Island
cg26329178	chr10	98468025	HPS1	distal_enhancer	Island
cg26332175	chrX	103255194	TCEAL8	promoter
cg26332560	chr8	131040641	ADCY8	prox_enhancer	Island
cg26332740	chr1	228008526	WNT3A	prox_enhancer	Island
cg26335130	chr9	76459176	GCNT1	promoter	Island
cg09328356	chr16	29901841	ASPHD1	prox_enhancer	S_Shore;Island
cg09328979	chr16	88634214	IL17C	distal_enhancer	Island
cg09329826	chrX	153829139	PDZD4	prox_enhancer	Island;N_Shore
cg09331127	chr22	41091730	MIR1281	prox_enhancer	Island
cg09338236	chr20	62805783	OGFR-AS1	promoter	S_Shore
cg09341793	chr14	93939335	ASB2	GeneBody	Island
cg09342610	chrX	136251256	MAP7D3	promoter	Island
cg09350341	chr16	55480466	MMP2	promoter	S_Shore
cg09357140	chr16	282745	PDIA2	prox_enhancer	S_Shore;Island;N_Shore;N_Shelf
cg09357276	chr4	187996702	ZFP42	prox_enhancer
cg09360458	chr1	13749065	PRDM2	TSS1500	Island
cg09361493	chr2	230850313			S_Shelf
cg09363587	chr1	202214136	LGR6	promoter	Island
cg09372692	chr4	147864308	ARHGAP10	GeneBody
cg09374123	chr6	150057872			Island
cg09377064	chr7	100049610	ZSCAN21	prox_enhancer
cg09387486	chr7	156516664	LINC00244	distal_enhancer
cg09393254	chr6	99994242	MCHR2;MCHR2-AS1	promoter;promoter	Island
cg09396196	chr11	64291582	KCNK4;KCNK4-CATSPERZ	promoter;promoter	Island;S_Shelf
cg09410607	chr2	216372317	MARCHF4	promoter	Island
cg09411730	chr11	65423475	NEAT1	promoter	S_Shore;Island
cg09414673	chr7	983161	CYP2W1	promoter	N_Shelf;N_Shore;N_Shore;N_Shelf
cg09417937	chr11	1277688	TOLLIP	GeneBody	S_Shore;N_Shore;N_Shelf
cg27775080	chrX	154490581	SLC10A3;SLC10A3	TSS1500;exon1	S_Shelf;Island
cg09418612	chr17	47941808	SP2-AS1;PNPO	TSS1500;exon1
cg09423703	chr2	70888100	LINC01143	prox_enhancer	Island;N_Shore
cg09424006	chr16	5607229	LINC01570	distal_enhancer
cg09432202	chr6	163347519	DKFZp451B082	TSS1500
cg09432528	chr19	38647431	ACTN4	promoter	Island
cg09432590	chr10	22335276			Island
cg09433131	chr8	72567944	KCNB2	GeneBody
cg09435674	chr3	46892374	PTH1R	GeneBody	Island
cg09442878	chr4	48986492	CWH43	promoter	Island
cg09445939	chr10	52314319	DKK1	promoter	Island
cg09446995	chr12	2794927	FKBP4;RP11-885B4.1	promoter;promoter	Island
cg09448677	chr11	70826635	SHANK2	promoter	S_Shelf;N_Shore
cg09450085	chr2	117836312	LOC107985939	GeneBody	Island
cg09450771	chr17	81099295	BAIAP2	GeneBody
cg09452568	chr5	54979370	ESM1	GeneBody
cg09453116	chr7	112790311	TMEM168	promoter	Island
cg09456094	chr2	230416163	SP100	promoter
cg09458272	chr5	6687254	LINC02102	promoter
cg09462445	chr2	216694408	AC009492.1	promoter	S_Shore;Island
cg09462567	chr1	204214133	GOLT1A	promoter
cg09463900	chr19	12828773	RTBDN	prox_enhancer	S_Shelf;Island;N_Shelf
cg09465786	chr10	52314983	PRKG1-AS1	prox_enhancer	Island
cg09473315	chr17	78232152	TMEM235	prox_enhancer	Island
cg09473510	chr4	186555419	MTNR1A	promoter	Island
cg09476130	chr1	159900296	CCDC19;CFAP45;MIR4259	promoter;promoter;promoter	Island
cg09476997	chr16	2037931	NHERF2;SLC9A3R2	distal_enhancer;distal_enhancer	S_Shore;N_Shore
cg09477019	chr16	56648033	MT1CP	prox_enhancer
cg09480190	chr16	85638165	RN7SL381P	distal_enhancer	S_Shelf;S_Shore;N_Shelf;N_Shelf
cg09482093	chr17	19411015	RNF112	promoter
cg09486778	chr2	222304890	PAX3	distal_enhancer	S_Shelf;S_Shore;N_Shore
cg09496876	chr1	18630881	PAX7	promoter	Island
cg09499856	chr5	41510223	PLCXD3	prox_enhancer	S_Shore;Island
cg00031256	chr6	2842021	SERPINB1	promoter	Island
cg00032490	chr12	130917804
cg00034076	chr8	84183802	RALYL	prox_enhancer	N_Shore
cg00054971	chr10	127998673	PTPRE	distal_enhancer
cg00060320	chr3	134651132	KY	promoter	Island
cg00063567	chr2	53787324	ERLEC1	promoter	Island
cg00065419	chr7	11193298
cg00068377	chr1	3358616	PRDM16	GeneBody	Island
cg00072288	chrX	153935039	NAA10	promoter	Island
cg00073794	chr2	29818472	ALK	GeneBody
cg24167624	chr1	162023896	OLFML2B	promoter	Island
cg24169669	chr14	37622875	TTC6	GeneBody	Island
cg24170700	chr11	72584394	PDE2A-AS2	TSS1500	N_Shore
cg24173182	chr17	2057992	HIC1	GeneBody	Island
cg24173921	chr3	44648737	ZNF35	promoter	Island
cg24175803	chr19	22052342	ZNF257	promoter
cg24181384	chr7	155510213	CNPY1	promoter	Island
cg24185832	chr6	33117111	HLA-DPB2	distal_enhancer	Island
cg24187351	chrX	69306040			Island
cg24187352	chr11	356313	B4GALNT4	distal_enhancer	Island
cg24188526	chr4	1406469	NKX1-1	promoter	Island;N_Shore;N_Shelf
cg24190127	chr15	70892542	LRRC49	promoter	S_Shore
cg24191790	chr17	9645508	USP43	promoter	Island
cg24201362	chr6	467681
cg24206053	chr5	139904424	NRG2	promoter	Island
cg24211504	chr6	100455699	SIM1	distal_enhancer	Island;N_Shore;N_Shelf
cg24212971	chr2	45013680			S_Shelf;Island
cg24214442	chr7	30682372	CRHR2;LOC124901608;CRHR2;CRHR2	TSS200;TSS1500;TSS1500;exon1	Island
cg24216966	chr6	31572344	LTA	exon1
cg24220279	chr10	123140537	HMX3	distal_enhancer	S_Shelf;Island;N_Shore
cg24224304	chr15	88769889			Island
cg24232980	chrX	102651233	GPRASP1	promoter	Island
cg24234651	chr12	75334691	GLIPR1L1	exon1
cg24236409	chr13	77919147	EDNRB	prox_enhancer	Island
cg24242823	chr7	24284056	NPY	promoter	Island
cg24251496	chr11	45340197	RP11-430H10.1	distal_enhancer
cg24258699	chr8	71844666	MSC	promoter	S_Shelf;S_Shore
cg24275769	chr18	24426482	IMPACT;IMPACT	TSS200;TSS1500	Island
cg24276346	chr20	51009624	KCNG1	GeneBody	Island
cg24278877	chrX	49200316	SYP	promoter	Island
cg24281267	chr6	35511871	TULP1	prox_enhancer	Island
cg24289452	chr6	169831124
cg24290948	chr3	12759303	TMEM40	promoter
cg24292323	chr22	37805130	H1-0	promoter	S_Shelf;Island;N_Shelf
cg24292351	chr19	17821532	INSL3;INSL3	TSS200;TSS1500	Island
cg24299301	chr19	2256471	JSRP1	promoter	S_Shelf
cg24301350	chr2	199911501	C2orf69	prox_enhancer	Island
cg24306585	chr20	17228905	PCSK2	prox_enhancer	S_Shelf;S_Shore;Island
cg24306945	chr9	127122805	ANGPTL2	prox_enhancer
cg24306982	chr1	119006689	RP4-712E4.2	distal_enhancer	Island
cg24309040	chr12	111226796	MIR6760	distal_enhancer
cg24309739	chr4	163167326	NAF1	prox_enhancer	S_Shore
cg24318763	chr7	139524233	CLEC2L	promoter	Island
cg24319171	chr12	78314	IQSEC3	promoter	Island
cg24327541	chr19	8506037	PRAM1	distal_enhancer	Island
cg24337215	chr1	155912153	RIT1	prox_enhancer
cg24346181	chr5	112921611	REEP5	prox_enhancer	Island
cg24346905	chr1	107480627	NDUFA4P1	distal_enhancer	Island
cg24347994	chr1	90727100			S_Shelf;Island
cg24351167	chr6	12749335	PHACTR1	prox_enhancer	N_Shore
cg24369728	chr10	75712400	LOC105378367;LOC105378367	TSS200;TSS1500
cg24369989	chr15	78641465	CHRNB4	prox_enhancer	Island
cg24372485	chr19	2078332	MOB3A	prox_enhancer	S_Shore;Island
cg24377694	chr20	1994726	PDYN	promoter
cg24384212	chr20	32894461	EFCAB8	GeneBody
cg24385334	chr10	48524270	ARHGAP22	promoter	Island
cg24392532	chrX	102720912	ARMCX5-GPRASP2;GPRASP3	GeneBody;GeneBody
cg24406937	chr21	45277289	POFUT2	promoter	S_Shore;Island
cg24407327	chr11	64643956	NRXN2	prox_enhancer	S_Shore
cg24410381	chr3	44685710	ZKSCAN7-AS1	promoter	Island
cg24411913	chr2	219295052	MIR153-1	prox_enhancer	Island
cg24423424	chr22	36322518	MYH9	GeneBody	Island
cg24425021	chr13	78603385	POU4F1;POU4F1	TSS1500;exon1	N_Shelf
cg24426788	chrX	49073913	PRAF2	promoter	S_Shore;Island
cg24427175	chr13	102879989	METTL21EP	promoter
cg24430140	chr19	56765274	ZIM2-AS1;ZIM2-AS1	TSS200;TSS1500	Island
cg24431515	chr11	290447	PGGHG;ATHL1	prox_enhancer;prox_enhancer	S_Shore;S_Shore
cg24437715	chr2	236163747	GBX2	GeneBody	S_Shelf;Island
cg24439256	chr10	25175584	GPR158	prox_enhancer	Island
cg24441810	chr2	119678463	TMEM177	prox_enhancer	N_Shore
cg24448095	chr13	100088836	PCCA;PCCA-DT	promoter;promoter	Island
cg24453513	chr8	66612800	MYBL1;LOC105375884;MYBL1	TSS200;TSS1500;TSS1500	Island
cg24453580	chr12	49297281	PRPH	distal_enhancer	Island
cg10485675	chr6	170222843			S_Shore
cg24461939	chrX	72573197	HDAC8	TSS1500
cg24462702	chrX	136648286	CD40LG	promoter
cg24464101	chr4	38688866	KLF3-AS1;RP11-617D20.1	distal_enhancer;distal_enhancer	Island
cg24464397	chr19	56477409	ZNF667-AS1;ZNF667	promoter;promoter	Island
cg24464631	chr14	105093464	LINC02298	prox_enhancer	Island
cg24467349	chr1	109712213	GSTM5	promoter
cg24477193	chr1	95073211	ALG14	prox_enhancer	S_Shore
cg24480012	chr12	62190243	TAFA2;FAM19A2	prox_enhancer;prox_enhancer	N_Shore
cg24480695	chr11	18706081	IGSF22-AS1	prox_enhancer	Island
cg24483247	chr4	5888684	CRMP1	promoter	Island;N_Shore;N_Shelf
cg24488891	chr10	25175203	GPR158	prox_enhancer	Island
cg24493553	chr12	38201602	TUBB8P5	promoter
cg24496841	chr7	19112394	LOC124901597	GeneBody	Island
cg24502682	chr10	22345263	SPAG6	TSS1500	S_Shelf;Island
cg24503261	chr11	299629	IFITM5;IFITM5	TSS200;TSS1500	Island
cg24504927	chr12	85273575	ALX1	distal_enhancer
cg24506221	chr1	109687779	GSTM1	promoter	Island
cg24512097	chr4	155377180	MAP9	TSS1500	S_Shore
cg24512138	chr3	133746516	TF	GeneBody	Island
cg24512731	chr4	22634580
cg24520538	chr6	42771311	GLTSCR1L;BICRAL	distal_enhancer;distal_enhancer
cg24521848	chr2	219041563	CCDC108;CFAP65	promoter;promoter	Island
cg24524285	chr11	64638447	NRXN2	distal_enhancer	Island;N_Shelf
cg24526433	chr17	39637827	STARD3	prox_enhancer	S_Shore
cg24526499	chr1	155127906	EFNA1	promoter	Island
cg24529533	chrX	104166350	FAM199X	promoter	Island
cg24530250	chr11	72244555	PHOX2A	prox_enhancer	S_Shelf;Island
cg00867446	chr14	23095459	ACIN1	promoter	Island
cg00871673	chr12	122078314	MLXIP	TSS1500	Island
cg00871787	chr17	81962719	NOTUM	prox_enhancer	S_Shore;Island
cg12861945	chr4	164956933	FAM218A	promoter	Island
cg12870308	chr12	38163527	RNA5SP359	promoter	Island
cg12875241	chrX	9766023	GPR143	promoter	S_Shore
cg12880095	chr17	726373	FAM57A;TLCD3A	distal_enhancer;distal_enhancer
cg12882438	chrX	153517492	ATP2B3	promoter	Island
cg12883629	chr6	25042269	RIPOR2;FAM65B	prox_enhancer;prox_enhancer
cg12883821	chr8	144436951	MIR6893	TSS1500	Island
cg12891195	chr13	20160578	GJA3	prox_enhancer	N_Shore
cg12892506	chr3	147396131	ZIC4	distal_enhancer	S_Shelf;Island;N_Shore
cg12894649	chr20	11890748	BTBD3	promoter	Island
cg12907983	chr2	152098136	CACNB4	GeneBody	Island
cg12908608	chr2	197516001	MOB4	promoter	Island
cg12911732	chr1	50278650	LINC02808	prox_enhancer
cg12918460	chr7	30964104	GHRHR	exon1
cg12920180	chr14	30875238	COCH	prox_enhancer	Island
cg12924936	chr5	2278984
cg12925420	chr8	143771971	IQANK1	GeneBody	Island
cg12932046	chrX	48071286	ZNF630;ZNF630;ZNF630	TSS200;TSS1500;exon1	Island
cg12937186	chr8	69334385
cg12938556	chr13	114047442	RASA3-IT1	distal_enhancer	S_Shelf;N_Shore
cg12942894	chr19	36152630	COX7A1;COX7A1	TSS200;TSS1500	Island
cg12946660	chr19	41265968	HNRNPUL1	prox_enhancer	S_Shelf;S_Shore
cg12950624	chr19	45496896	RTN2	exon1	S_Shore;Island;N_Shore
cg12950816	chr7	1159341	ZFAND2A	prox_enhancer	Island
cg12961059	chr11	124866065	ROBO3	promoter	Island;N_Shelf
cg12965198	chr14	23006889	C14orf93	exon1	Island;N_Shelf
cg12966283	chr20	18288507	ZNF133	promoter	Island
cg12974138	chr11	59558477	LINC02739	distal_enhancer	N_Shelf
cg12974312	chr8	51899371	PCMTD1;PCMTD1;PCMTD1-DT	TSS200;TSS1500;exon1	Island
cg12974637	chr18	54959437	CCDC68	promoter	Island
cg12978205	chrX	15738269	CA5B	promoter	Island
cg12978433	chr20	54173417	CYP24A1	prox_enhancer	Island
cg12983207	chr3	49018473	DALRD3	promoter	Island;N_Shelf
cg12986825	chr16	3036993	BICDL2;CCDC64B	promoter;promoter	S_Shore;Island
cg12993807	chr5	1074930	SLC12A7	GeneBody	S_Shore;N_Shelf
cg12993927	chr12	12725821	APOLD1	promoter	Island
cg12999319	chr11	119101899	DPAGT1	promoter
cg13008879	chr14	21384293	SUPT16H;LOC107984643	TSS1500;exon1	Island
cg13014545	chrX	78104252	PGK1	promoter	Island
cg13014982	chrX	154547794	IKBKG	promoter	Island
cg13019491	chr14	60511138	SIX6	promoter	S_Shelf;Island;N_Shelf
cg13023646	chr4	164977683	TRIM61	promoter
cg13024624	chrX	101408158	GLA;HNRNPH2	promoter;promoter	Island
cg13025668	chr2	25168787	POMC	promoter	Island
cg13041355	chr5	179195079	ADAMTS2;LOC124900195	GeneBody;GeneBody
cg13046832	chr14	28785474	LINC01551;C14orf23	prox_enhancer;prox_enhancer	Island
cg13047869	chr3	10108198	FANCD2OS	promoter	Island
cg13050930	chr6	4775441	CDYL-AS1	promoter	Island;N_Shore
cg13058551	chrX	47650686	ELK1	promoter	Island
cg13062280	chr15	74052638
cg13068653	chr11	117203587	TAGLN	GeneBody
cg13073773	chr14	94768321	GSC	prox_enhancer	Island;N_Shelf
cg13078969	chr12	1690804	ADIPOR2	promoter	Island
cg13080565	chr6	101398921	GRIK2	promoter	Island;N_Shelf;N_Shelf
cg11006453	chr8	140589086	AGO2	exon1
cg11007931	chr13	78586876	OBI1-AS1	GeneBody
cg11011533	chr17	3771355	ITGAE	distal_enhancer
cg11024728	chr7	1386171			S_Shore
cg11031701	chr17	61400707	RP11-332H18.5	prox_enhancer	Island
cg11033835	chr3	77038709	ROBO2	prox_enhancer	N_Shore
cg11038322	chr6	50714627	TFAP2D	GeneBody	Island
cg11045943	chr7	128241240	LEP	promoter	Island
cg11049634	chrX	40156868	BCOR	GeneBody	Island;N_Shore
cg11050988	chr7	1912964	AC110781.3	distal_enhancer	S_Shelf
cg11051055	chr8	11200636	XKR6	prox_enhancer	Island;N_Shore
cg11071231	chr8	56157348			Island
cg11081415	chr21	44940439	LINC01547;SLX9	TSS1500;exon1	Island
cg11082424	chrX	103215119	BEX4	promoter	Island
cg11082630	chrX	21856182	YY2	promoter	Island;N_Shore
cg02462353	chr19	55038431	GP6	promoter
cg02469095	chr8	98948693	OSR2	distal_enhancer	S_Shelf;Island
cg02470440	chr7	158062080	PTPRN2	GeneBody
cg02477380	chr7	157139065	UBE3C;UBE3C	TSS1500;exon1	Island
cg02487851	chr16	67227010	FBXL9P;LRRC29;TMEM208	promoter;promoter;promoter	Island
cg02493904	chr16	2520403	AMDHD2	promoter	Island
cg02497558	chr17	48531208	HOXB1	promoter	S_Shelf;S_Shore
cg02497747	chr19	12194860	LOC100289333;LOC100289333	TSS200;TSS1500	Island
cg02503159	chr6	5026090	LYRM4-AS1	distal_enhancer
cg02503646	chr3	52410043	BAP1	promoter	Island;N_Shore
cg02504820	chr12	128978452	AK3P6	other_regul_region
cg02508848	chr16	68539818	ZFP90	promoter	Island
cg02509647	chr8	93700582	FAM92A1;CIBAR1;CIBAR1-DT	promoter;promoter;promoter	Island
cg02510185	chr16	85088763	CIBAR2;FAM92B	distal_enhancer;distal_enhancer
cg02510471	chr12	53974855	HOTAIR	prox_enhancer	Island
cg02510708	chrX	123961842	STAG2	prox_enhancer	S_Shore
cg02511363	chr12	3256517	TSPAN9	GeneBody
cg02512202	chr16	2603249	LOC652276;LOC652276	TSS200;TSS1500	Island
cg02516257	chr2	69829528	GMCL1	promoter	Island
cg02518889	chr22	18150127	USP18	promoter	Island
cg02521643	chr5	60843881	ELOVL7	prox_enhancer	Island
cg02521750	chr16	81678449	CMIP	distal_enhancer	Island
cg02522760	chr10	101770421	FGF8	distal_enhancer
cg02531437	chr10	118595748	PRLHR	promoter	Island
cg02534163	chr8	119638754	ENPP2	exon1
cg02534657	chr16	57753150	KATNB1	GeneBody
cg02539591	chrX	24464975	PDK3	TSS1500	Island
cg02541031	chr11	8594028	STK33	promoter	Island
cg02542872	chr11	70423399	CTTN	distal_enhancer
cg02545294	chr18	54959531	CCDC68	promoter	Island
cg02549492	chr5	95730864	RHOBTB3	TSS1500	N_Shore
cg02552250	chr13	48492732	RCBTB2	GeneBody
cg02554168	chr12	54984837	TESPA1	promoter
cg02555772	chr16	1029316			S_Shore;S_Shore;N_Shore
cg02557335	chr9	127938589	DPM2	TSS1500	S_Shore
cg02567981	chr12	49707571	FMNL3	prox_enhancer	Island
cg02569236	chr3	126181072	ALDH1L1	promoter	S_Shore
cg02569437	chr6	42979313	PEX6	promoter	Island
cg02571204	chr10	112831974	VTI1A	GeneBody
cg02571579	chr2	85134318	TCF7L1	prox_enhancer	Island
cg02574844	chr11	5938693	OR56A3	distal_enhancer
cg02578557	chr2	197311097	ANKRD44-DT	prox_enhancer	S_Shore
cg02584760	chr5	195952	LOC124900929	TSS1500	S_Shelf;S_Shore
cg02588777	chr7	135170923	C7orf49;CYREN	promoter;promoter	Island
cg02589791	chr7	64495288	HNRNPCP7	distal_enhancer
cg02590856	chr6	117602482	GOPC	promoter	Island
cg02592271	chr2	27442640	KRTCAP3	prox_enhancer	Island
cg02593098	chr7	140292743	PPP1R2P6	promoter	Island
cg02597246	chr16	81678354	CMIP	distal_enhancer	Island
cg02597493	chr15	79006295	RASGRF1	TSS1500
cg02599498	chr7	155206397	LOC124901783	GeneBody
cg27029289	chrX	49171800	PLP2	promoter	Island
cg02605370	chr19	12835460	RTBDN	promoter	S_Shelf;S_Shore;N_Shelf
cg02608145	chr3	139045244	PRR23C	TSS1500	Island
cg02609127	chr14	101559921	DIO3OS	prox_enhancer	Island
cg02611848	chr2	74648260	M1AP	promoter	Island
cg02612270	chr16	965103	LMF1	GeneBody	S_Shelf;S_Shore
cg02616315	chr17	6120355	WSCD1	GeneBody	Island
cg02618471	chr1	93681663	BCAR3	promoter	Island
cg02619173	chr5	134845910	C5orf24	promoter	Island
cg02625745	chr2	37231585	NDUFAF7;CEBPZ	promoter;promoter	Island
cg02630553	chr15	60004610	FOXB1	prox_enhancer	Island
cg02630629	chr1	6051611	KCNAB2	other_regul_region	Island
cg02631838	chr1	32893187	HPCA	distal_enhancer	Island
cg02632890	chr16	1656044	HN1L;JPT2	distal_enhancer;distal_enhancer	Island;N_Shore
cg02639793	chrX	71053263	SOCS5P4	distal_enhancer	Island
cg02642829	chr13	114020467	RASA3	GeneBody	S_Shelf;S_Shelf;S_Shelf;N_Shore
cg02642914	chr11	115503499	CADM1	prox_enhancer	Island
cg02643597	chr12	132786024	ANKLE2	distal_enhancer	N_Shelf
cg02646491	chr11	2869480	KCNQ1DN	prox_enhancer	Island
cg02653798	chr5	79236163	JMY	promoter	Island
cg02656871	chr16	88376127	ZNF469	distal_enhancer	Island
cg02657401	chr19	22286421	ZNF729	promoter	N_Shore
cg02662277	chr10	59176623	PHYHIPL	promoter	Island
cg02662362	chr6	33117037	HLA-DPB2	distal_enhancer	Island
cg02662604	chr16	1553504	IFT140;TMEM204	GeneBody;GeneBody	N_Shore
cg02667667	chr16	56194593	CTD-2050B12.2	promoter	S_Shelf
cg02671880	chr13	94702863	LINC00391	promoter	Island;N_Shelf
cg02675308	chr4	75630858	CDKL2	promoter	Island
cg02676375	chr5	171309176	TLX3	promoter	Island
cg02682981	chr22	38755634	SUN2	promoter	Island
cg02682989	chrX	154486266	UBL4A	prox_enhancer	Island
cg02683759	chr2	156320560			Island
cg05684569	chr16	81895860	RN7SKP176	distal_enhancer
cg05692826	chr2	190534611	NEMP2;TMEM194B;NEMP2-DT	promoter;promoter;promoter	Island
cg05694749	chr11	92883326	EEF1A1P49	distal_enhancer	Island
cg05694921	chr1	29260605	PTPRU	GeneBody	Island;S_Shore
cg05708062	chr14	50116764	VCPKMT	promoter	Island
cg05709124	chr2	232876374	SNORC;C2orf82	distal_enhancer;distal_enhancer	Island
cg05711036	chr7	5488296	MIR589	distal_enhancer	Island;S_Shore
cg05711251	chr7	2700728	AMZ1	distal_enhancer	Island;N_Shore
cg05721253	chr8	37695618	ZNF703	promoter	Island
cg05727648	chr22	42721191	A4GALT	prox_enhancer	S_Shore
cg05744675	chr16	88651315	CYBA	TSS1500	S_Shore;N_Shelf
cg05745631	chr6	30127401			Island
cg05746069	chr5	154478347	HAND1	promoter	S_Shore;Island
cg05749855	chr16	89406363	ANKRD11;LOC128462377	GeneBody;GeneBody
cg05754853	chr8	115648279	TRPS1	distal_enhancer	Island
cg05756029	chr11	18209207	SLC25A51P4	promoter	Island
cg05756918	chr7	27214088			Island
cg16579869	chrX	25017805	ARX	distal_enhancer	S_Shelf;Island;S_Shore;N_Shelf
cg16580935	chr6	33278372	B3GALT4	exon1	S_Shore
cg16581738	chr7	666056	PRKAR1B	distal_enhancer
cg16582419	chr6	30071221	PPP1R11	distal_enhancer	Island;N_Shelf
cg16586182	chr3	47475212	SCAP	prox_enhancer	N_Shore
cg16589855	chrX	96684694	DIAPH2	promoter	Island
cg16590237	chr19	37252054	LINC01535	exon1	Island
cg16591659	chr17	80498490
cg16591816	chr6	169790818	LINC00574	prox_enhancer	S_Shore
cg16594878	chrX	49183824	PRICKLE3	prox_enhancer	N_Shelf
cg16595261	chr2	241881528	LOC105373978	TSS1500	Island
cg16596102	chr1	166165109	LOC112268276	TSS1500	Island
cg16603012	chr16	88813185	APRT	prox_enhancer	S_Shore;N_Shelf
cg16603713	chr1	39026264	NDUFS5	promoter
cg16609529	chrX	123960540	STAG2	promoter	Island
cg16610041	chr1	46394188	FAAH	promoter	Island
cg16612423	chr5	6491771	UBE2QL1	GeneBody
cg16620382	chr6	43243475	TTBK1	promoter	Island
cg16624888	chr12	109273336	FOXN4	distal_enhancer
cg16626466	chr7	4815372	Y_RNA	distal_enhancer	N_Shore;N_Shore
cg16637019	chrX	110796121	CHRDL1	TSS1500	Island
cg16643152	chr19	41193010	CYP2S1	promoter	Island
cg16643618	chr3	146544837	PLSCR1	promoter	S_Shore
cg16645133	chr5	119355730	TNFAIP8;LOC102723444	TSS1500;exon1	Island
cg16647921	chr4	41865516	LINC00682	distal_enhancer	Island;N_Shore
cg16650073	chr16	2039896	NTHL1	GeneBody	S_Shelf;S_Shore
cg16658931	chr19	50667804	SHANK1	GeneBody	Island
cg16661120	chr19	3767411	MRPL54	GeneBody	Island;N_Shelf
cg16661755	chr6	122996495	CLVS2	prox_enhancer	Island
cg16662267	chr21	36070461	CBR1	prox_enhancer	Island
cg16670554	chr15	67826647	SKOR1	GeneBody	Island
cg16672925	chr10	89207356	CH25H	promoter	N_Shore
cg16680547	chr1	13701072	PRDM2	GeneBody	S_Shore
cg16680922	chrX	23743375	ACOT9	promoter	Island
cg16690757	chr10	26392003			Island
cg16692973	chrX	120311354	TMEM255A	promoter	Island
cg16697024	chr10	125027322	CTBP2	exon1	S_Shore;Island;S_Shelf
cg27661231	chrX	141177136	LDOC1;SPANXA2-OT1	promoter;promoter	Island
cg16701167	chr6	83431515	ME1	prox_enhancer	S_Shore
cg16704712	chr15	39934270	EIF2AK4	promoter	Island
cg16706559	chr1	15524762	CASP9;CASP9	TSS1500;exon1	Island;N_Shore
cg16707227	chr2	18976570	LOC105373456	GeneBody
cg16709512	chr5	101961470
cg16710313	chrX	135421898	SMIM10L2A	promoter	Island
cg16711011	chr2	568198
cg16717690	chr1	1273329	UBE2J2	prox_enhancer	Island
cg21918559	chrX	36957979			Island
cg21926039	chr7	134646661	BPGM	promoter
cg21927314	chr7	9017213
cg21928726	chr4	70839357	GRSF1	prox_enhancer	Island
cg21929771	chr1	29260068	PTPRU	distal_enhancer	Island;N_Shore
cg21933743	chr11	65599689	KCNK7	promoter	Island
cg21936763	chrX	125320066	TEX13C	promoter	Island
cg21937377	chr3	195148021	XXYLT1-AS2	promoter
cg21940081	chr2	130345662	IMP4	distal_enhancer	S_Shelf
cg00522555	chr19	10491911	KEAP1	GeneBody	Island
cg00529958	chr13	99972034	ZIC5	promoter	Island
cg00532451	chr1	228341212	OBSCN	GeneBody
cg00532474	chr18	46072628	PSTPIP2	prox_enhancer	S_Shore
cg00533215	chr2	68157265	DNAAF10	promoter	Island
cg00533340	chr22	46361483	CELSR1	GeneBody	N_Shelf
cg00549574	chr17	76354861	PRPSAP1	TSS1500	S_Shore
cg00550498	chr19	12140393	ZNF20	promoter	Island
cg00550905	chr12	56752481	HSD17B6;PRIM1	promoter;promoter	Island
cg00551957	chrX	45157892	DIPK2B	GeneBody	Island
cg00553487	chr19	42066254	GRIK5	prox_enhancer
cg00557959	chr13	112642100	ATP11AUN	distal_enhancer
cg00560501	chr4	110202715	ELOVL6	distal_enhancer	S_Shelf
cg00561194	chr10	37780792	ZNF248	GeneBody	Island
cg00566331	chr1	12158556	MIR7846	distal_enhancer
cg00575769	chr8	22221742	PHYHIP	distal_enhancer	Island
cg00577202	chr1	156814360	NTRK1	TSS1500	S_Shore
cg00581043	chr6	167705449	LINC02487	distal_enhancer
cg00581154	chr1	3207131	PRDM16	GeneBody
cg00582524	chr16	51150481	SALL1	promoter	Island
cg00584026	chr4	948554	TMEM175	distal_enhancer	S_Shore
cg00584549	chr6	29828662	HCG4P8	promoter	Island
cg00585474	chr10	43436540	ZNF487	TSS1500	Island
cg00588614	chr10	43437452	ZNF487	GeneBody	S_Shore
cg00601350	chr5	179023757	ZNF879	promoter	Island
cg00605038	chr22	36507240	FOXRED2	promoter	Island
cg00610508	chr16	3963336	LINC02861	distal_enhancer	N_Shelf;N_Shore
cg00620552	chr2	47782958	MSH6	promoter	Island
cg00634652	chr13	111514616	RP11-65D24.2	other_regul_region
cg00641873	chr10	16436855	PTER	promoter	Island
cg00642460	chr5	177400696	PFN3	promoter	Island;N_Shore;N_Shelf
cg00643897	chr2	29919811	ALK	promoter	N_Shore
cg00646731	chr17	48591371	HOXB-AS3	prox_enhancer	N_Shore;N_Shore
cg00656735	chr6	41503184	LINC01276	prox_enhancer	N_Shore
cg00660843	chr12	54560616	PDE1B	prox_enhancer
cg00661180	chrX	31266912	DMD	promoter	S_Shore
cg00664609	chr16	2148074	RAB26	promoter	N_Shore
cg00667789	chr1	58576393	TACSTD2	prox_enhancer	Island
cg00670742	chr2	86807708	CD8A	prox_enhancer	Island;N_Shore
cg00674679	chr2	176066952	EVX2	promoter	Island;N_Shore
cg00678354	chr8	65763888	MTFR1;PDE7A	GeneBody;GeneBody
cg00680673	chrX	48958485	OTUD5	promoter	Island
cg00683156	chr10	49762500	OGDHL	promoter	Island
cg00683329	chr18	79785136			S_Shore;Island;N_Shelf
cg00683332	chr16	51154786	SALL1	distal_enhancer	Island
cg00688962	chr4	21948944	KCNIP4	promoter	Island
cg00689580	chr6	10420565	TFAP2A	TSS1500	S_Shelf;S_Shore;N_Shore;N_Shore
cg00697668	chr14	105151238	MIR6765	prox_enhancer	S_Shore;S_Shelf;S_Shore
cg00697672	chr16	89084935	ACSF3	distal_enhancer
cg00700041	chr1	13517416	LRRC38	other_regul_region	S_Shelf
cg00701514	chr16	1133462	LOC105371042	GeneBody	S_Shelf
cg04579398	chr19	35994458	SDHAF1	prox_enhancer	Island;N_Shore
cg04579493	chr13	99957693	CLYBL-AS3	TSS1500	S_Shore;N_Shore
cg04583043	chr3	123884461	MYLK	promoter	Island
cg04586126	chr5	177307632	PRELID1	distal_enhancer	S_Shelf;N_Shelf
cg04588138	chr10	3208957
cg04590366	chr6	138769699	CCDC28A-AS1	GeneBody	N_Shelf
cg04591563	chr16	69748876	NOB1	GeneBody
cg04592353	chr20	3228446	SLC4A11	GeneBody	Island;N_Shore;N_Shelf
cg04597532	chr5	139517778	UBE2D2	distal_enhancer	N_Shore
cg04603419	chr17	43984192	PYY	distal_enhancer	Island
cg04607951	chr17	41526517	KRT19	prox_enhancer	N_Shore
cg04622777	chr16	55323864	IRX6	prox_enhancer	Island
cg04632887	chr20	3084913	AVP	promoter	S_Shore
cg04633225	chr13	27920024	PDX1	promoter	S_Shore;Island
cg04633922	chr10	2657099
cg04636406	chr12	6883845	RPL13P5	prox_enhancer
cg04640842	chr8	94639603	LINC02894	promoter	S_Shore;N_Shore;N_Shelf
cg04643145	chr4	93832252	ATOH1	distal_enhancer	S_Shelf;N_Shelf
cg04645150	chr6	28616395	COX8CP1	distal_enhancer	Island
cg04646630	chrX	30215464	MAGEB2	promoter
cg04649215	chr20	63417516	KCNQ2	GeneBody	S_Shelf;N_Shelf
cg04650971	chrX	135421808	SMIM10L2A	promoter	Island
cg04655995	chr16	84390483	ATP2C2	distal_enhancer
cg04658027	chr6	31734997	CLIC1	prox_enhancer
cg04660816	chr16	47144159	NETO2	promoter
cg04665139	chrX	15335650	PIGA	promoter	Island
cg04666932	chrX	49123903	GPKOW	promoter	Island
cg04667538	chr2	104755718	LINC01114	promoter
cg04677623	chr19	44846072	NECTIN2;PVRL2	promoter;promoter	S_Shore;Island
cg04691867	chrX	125205412	TENM1	TSS1500	S_Shore;Island;S_Shelf
cg04699104	chr2	12718786	TRIB2	prox_enhancer	Island
cg04704531	chr12	54015707	HOXC6;HOXC5;HOXC4	TSS1500;TSS1500;TSS1500	S_Shore;N_Shelf
cg04705435	chr11	17389723	KCNJ11	prox_enhancer	S_Shore;Island
cg04709809	chrX	48071269	ZNF630	promoter	Island
cg04709971	chr12	128544188	TMEM132C	GeneBody
cg04710402	chr7	87627758	RUNDC3B	prox_enhancer	Island
cg04712194	chrX	154411442	TAZ;TAFAZZIN	promoter;promoter	Island
cg04716990	chr20	13995480	SEL1L2;MACROD2	promoter;promoter	Island
cg04723632	chr15	41283915	OIP5-AS1	promoter	Island
cg04725041	chr11	64138612	MACROD1	GeneBody
cg04729913	chr10	8052519	GATA3-AS1	promoter	Island
cg04730443	chrX	26192412	MAGEB6	promoter
cg04731544	chr19	48501577	LMTK3	prox_enhancer	Island
cg04733537	chr12	129904203	TMEM132D	prox_enhancer	Island
cg04737283	chr3	36763935	DCLK3	prox_enhancer	N_Shore
cg04738552	chr19	6502752	TUBB4A;TUBB4A	TSS1500;exon1	S_Shore
cg04739874	chrX	132023467	STK26;STK26	TSS200;TSS1500	Island
cg04740264	chr16	3582587	SLX4	GeneBody
cg04741516	chr14	99319871			N_Shore
cg04745997	chr7	87222422			S_Shore
cg04748497	chrX	102652061	ARMCX5-GPRASP2;GPRASP1	GeneBody;GeneBody	Island
cg04751035	chr17	81343302	RENO1	distal_enhancer	Island
cg04755604	chr11	12989637	LINC00958	promoter
cg04759648	chr14	37583535	FOXA1	distal_enhancer	Island
cg04761722	chr16	10180458	GRIN2A	exon1	Island
cg04763286	chrX	129678411	LOC105373334	exon1	Island
cg04767932	chr11	17077752	RPS13	promoter	Island
cg04767934	chr17	28602107	SPAG5-AS1	GeneBody	S_Shelf
cg04769514	chr13	29514503	MTUS2-AS1	distal_enhancer	Island
cg04771100	chr8	38974816	HTRA4	GeneBody	Island
cg04771154	chrX	48898219	PQBP1;TIMM17B	promoter;promoter	S_Shore
cg04777541	chrX	72043577	RPS26P11	TSS1500
cg04797252	chr16	35145844	LOC105371197	GeneBody
cg04804808	chr3	127826579			S_Shelf
cg04807108	chr15	78405591	LOC105370912	TSS1500
cg04811592	chr3	69785235	RN7SL418P	distal_enhancer
cg04813697	chr10	22631096	PIP4K2A	GeneBody
cg04816394	chr5	81233248	CKMT2	promoter
cg04817113	chr14	64505561	ZBTB25	prox_enhancer	S_Shore
cg04821708	chr16	82011598	SDR42E1	promoter	Island
cg04822808	chr15	100341957	ADAMTS17	promoter	Island
cg04828133	chr7	155467150	EN2	distal_enhancer	Island
cg04832268	chr17	18119645	MYO15A	exon1	Island
cg07431064	chr22	39133212	CBX7	GeneBody
cg07433663	chr15	37098125	MEIS2	promoter	Island;N_Shelf;N_Shelf
cg07434707	chr6	90586416	LOC124901363	TSS1500	N_Shore
cg07438617	chr17	48577927	HOXB4	exon1	S_Shore;N_Shelf
cg07439872	chrX	137032731	GPR101	GeneBody	S_Shore;N_Shore
cg07441518	chr11	31825302	PAX6	distal_enhancer	N_Shore;N_Shore;N_Shore
cg07448060	chr7	79454437	MAGI2-AS3	prox_enhancer	S_Shore;S_Shore;Island
cg07448795	chr22	21014130	P2RX6;TUBA3FP	TSS1500;exon1	Island
cg07450214	chr10	27100950	ANKRD26	TSS1500	S_Shore
cg07455504	chr16	1030144			S_Shelf;S_Shore;N_Shore
cg07455685	chr19	44647241	PVR	GeneBody	S_Shelf;Island
cg07456670	chr14	99645604	HHIPL1	GeneBody	S_Shore
cg07464206	chr11	15938469			Island;N_Shelf
cg07464598	chrX	47561012	ARAF	promoter	Island
cg07467520	chr3	79018770	ROBO1	promoter	N_Shore
cg07467765	chr17	80124330	EIF4A3	distal_enhancer
cg07469949	chr19	17267431	BABAM1	promoter
cg07471089	chr19	10027887	C3P1	distal_enhancer	Island
cg07476653	chr7	5530696	ACTB	promoter	Island
cg07479092	chr5	58460712	PLK2	TSS1500	Island
cg21175823	chr9	90965310	RP11-367F23.1	promoter
cg21176127	chr14	100328926	SLC25A47	GeneBody	Island;N_Shore
cg21176130	chr6	30490381	HLA-E	prox_enhancer	Island
cg21176643	chr12	106586096	RFX4	distal_enhancer	S_Shelf;S_Shelf;Island
cg21179956	chrX	137031859	GPR101	GeneBody	Island;N_Shore
cg21181774	chr1	113979434	OLFML3	promoter
cg21187770	chr2	25983007	KIF3C	prox_enhancer	S_Shore
cg21190634	chr6	106629485	RTN4IP1;QRSL1	promoter;promoter
cg21194937	chr19	2151585	AP3D1	promoter	Island
cg21195256	chr14	28775072	LINC01551;C14orf23	promoter;promoter	S_Shore;N_Shelf
cg21196659	chr11	66691529	RBM4B	promoter	Island
cg27024803	chrX	48957673	OTUD5	promoter	Island
cg21206652	chr8	143708017	LOC101928160;LOC101928160;CCDC166	TSS200;TSS1500;exon1	S_Shelf;Island
cg21207958	chrX	140503746	SOX3	prox_enhancer	Island
cg21209948	chrX	110002286	TMEM164	prox_enhancer	Island
cg21210531	chr1	234969857	LNCATV	prox_enhancer
cg21211480	chr17	43211755	TMEM106A	promoter	Island
cg21215550	chr9	969544	DMRT3	distal_enhancer	N_Shore;N_Shore
cg21217540	chr1	110209685	KCNC4-DT	promoter	Island
cg21219373	chr19	45382682	ERCC2	promoter	Island;N_Shelf
cg04272748	chr7	26376431	SNX10-AS1	promoter	Island
cg04277327	chr13	46797176	ESD	promoter	Island
cg04285855	chr14	105327848	PACS2	GeneBody	N_Shelf
cg04290510	chr14	54397513	CDKN3	prox_enhancer	Island
cg04291888	chr19	41193072	CYP2S1	promoter	Island
cg04292615	chr19	52786826	ZNF600	promoter	Island
cg04292836	chrX	23743367	ACOT9	promoter	Island
cg04295144	chr19	10296508	ICAM5	distal_enhancer	S_Shore;S_Shore
cg04297067	chr16	86516844	FOXF1	distal_enhancer	S_Shelf;Island
cg04297907	chrX	10158628	CLCN4	promoter	Island
cg04298196	chr4	119628101	PDE5A	promoter	Island
cg04298672	chrX	104166335	FAM199X	promoter	Island
cg04299080	chr1	37809081	YRDC	prox_enhancer	S_Shore
cg04301102	chr5	132777449	SEPTIN8	TSS1500	Island
cg04301104	chr14	65171092	RNU2-14P	distal_enhancer
cg04302178	chrX	123860091	XIAP	promoter	Island
cg04304705	chr22	48489148	TAFA5	prox_enhancer	Island
cg04306069	chr5	98839551	CSNK1A1P3	promoter
cg04308797	chr17	77211177	CYCSP40	distal_enhancer	N_Shelf
cg04313875	chr17	1649908	RILP;RILP	TSS200;TSS1500	Island
cg04314111	chr1	2072138	PRKCZ	prox_enhancer	N_Shore
cg04315214	chr1	2112360	PRKCZ	GeneBody	N_Shelf;S_Shelf
cg04319873	chr2	163348833	RNU6-627P	distal_enhancer	S_Shore
cg04326875	chrX	54183276	FAM120C	promoter	Island
cg04326960	chr19	12194840	LOC100289333;LOC100289333	TSS200;TSS1500	Island
cg04327763	chrX	119791750	RPL39	promoter	Island
cg04330371	chr15	96332427	NR2F2	promoter	S_Shore;Island
cg04330389	chr19	17974177	KCNN1	GeneBody	Island
cg04330513	chr14	36514489	SFTA3	prox_enhancer	Island;N_Shelf
cg04332513	chr3	122416212	WDR5B;WDR5B-DT	promoter;promoter	Island
cg04332534	chr19	36605585	ZNF382	prox_enhancer	Island
cg04342955	chr16	12901439	SHISA9	promoter	Island
cg04346261	chr2	39120436	SOS1	promoter	Island;N_Shelf
cg04346366	chr12	116819636	RNFT2	GeneBody	Island
cg04346428	chrX	10015785	WWC3	prox_enhancer	Island
cg04347477	chr12	124517461	NCOR2	GeneBody	Island;N_Shore;N_Shore
cg04347874	chr14	36518203	NKX2-1-AS1	prox_enhancer	S_Shelf;N_Shelf;Island
cg04349021	chr12	51888117	ANKRD33	promoter
cg04351049	chr1	165356436	LMX1A	prox_enhancer	S_Shelf;S_Shore;Island
cg04359584	chr3	133674396	RNU6-678P	distal_enhancer	Island
cg04360335	chr6	43076664	PTK7	promoter	Island
cg04363624	chr1	47232293	TAL1	promoter	Island
cg04364251	chr1	247301056	Y_RNA	distal_enhancer	Island
cg04365817	chr1	101026084	DPH5	TSS1500	Island
cg04367345	chr11	44311086	ALX4	prox_enhancer	S_Shore;Island
cg04367486	chr3	112333144	CD200	promoter	Island
cg04367743	chr12	92145920	BTG1	promoter	Island
cg07012091	chr17	31859043	COPRS	promoter	Island
cg07013148	chr8	145007953
cg07014673	chr2	236170090	GBX2	prox_enhancer	Island;N_Shore;N_Shelf
cg07015803	chr14	99189256	BCL11B	GeneBody
cg07016184	chr15	96340958			Island;N_Shelf;N_Shelf
cg18249173	chr7	35253634	TBX20	exon1	Island;N_Shelf
cg18249580	chr8	64368939	LINC01414	prox_enhancer	N_Shore
cg18249634	chr3	32818975	TRIM71	prox_enhancer	N_Shore;N_Shelf;Island
cg18251391	chr9	91949895	ROR2	prox_enhancer	Island
cg18252039	chr14	37602133	TTC6	distal_enhancer	S_Shelf
cg18269503	chr6	26104332	H4C3	exon1	S_Shore
cg18271538	chr1	241357641	RGS7	TSS1500	S_Shore
cg18273408	chr1	11055034	SRM	distal_enhancer	N_Shelf
cg18274682	chrX	40580590	ATP6AP2	prox_enhancer	Island
cg23497678	chr7	101179463	NAT16	TSS1500	N_Shore
cg23502023	chr4	1580266	FAM53A	GeneBody	S_Shore;Island
cg23503517	chrX	24693979	POLA1	promoter	Island
cg18218112	chr7	1709003	LNCRI	distal_enhancer
cg18221580	chr13	48001761	SUCLA2-AS1	prox_enhancer	S_Shore
cg18230627	chr15	27771291	OCA2	GeneBody	Island;S_Shore
cg18232828	chr1	10786035	CASZ1	distal_enhancer
cg18232832	chr5	139561111	UBE2D2	promoter	Island
cg18233595	chr5	127517686	PRRC1	promoter	Island
cg18235026	chr7	129779299			Island;N_Shelf
cg18236571	chr4	134201255	PABPC4L	prox_enhancer
cg18237551	chr5	150905038	ZNF300	promoter	Island
cg18239431	chr8	26040704	EBF2	prox_enhancer	S_Shore;N_Shore;N_Shelf
cg18247055	chr10	22345297	SPAG6	promoter	S_Shelf;Island
cg11170318	chr21	43826482	AATBC	distal_enhancer	Island
cg11173279	chr16	788515	RPUSD1;CHTF18	promoter;promoter	Island;N_Shelf;N_Shelf
cg11178025	chr3	53255712	TKT	prox_enhancer	Island
cg11183935	chr17	82775291	TBCD	GeneBody
cg11185978	chrX	23667605	PRDX4	promoter	S_Shore;N_Shore
cg11189052	chr15	84654040	WDR73	prox_enhancer	Island;N_Shelf
cg11194545	chrX	105822800	NRK	prox_enhancer	Island
cg11194698	chr7	44145241	GCK	prox_enhancer	Island;N_Shore
cg11200797	chr1	1081090	RNF223	distal_enhancer	S_Shelf;S_Shore;N_Shore;N_Shore;N_Shelf
cg11200917	chr5	151925550	GLRA1	prox_enhancer	S_Shore
cg11201571	chr14	104816843			S_Shore
cg11210579	chrX	13689179	RAB9A	promoter	Island
cg11212451	chr5	173771505	LOC124901138	GeneBody
cg11213690	chr7	149415311			Island
cg11214532	chr17	81445111	MIR3186	promoter	N_Shore;N_Shelf
cg11215976	chr1	236686642	ACTN2	exon1	Island
cg11221400	chr3	69052451	TMF1	promoter	Island
cg11222173	chr17	80774219	RPTOR	GeneBody
cg11222527	chr1	226739263	ITPKB	exon1	S_Shore
cg11226183	chr1	92785661	EVI5	TSS1500	S_Shore
cg11230343	chr7	157139469	UBE3C	prox_enhancer	Island
cg11236515	chr2	73986635	TET3;TET3;TET3	TSS200;TSS1500;exon1	S_Shore
cg11237951	chr5	883918	BRD9	GeneBody	S_Shelf
cg11242978	chr22	46027507			Island
cg11252555	chr19	49490608	SNORD33	promoter	S_Shelf;S_Shelf
cg11254700	chr19	53058133	ERVV-2	distal_enhancer	Island
cg11271197	chrX	54788617	ITIH6	GeneBody
cg11271681	chrX	129654959	APLN	promoter	Island
cg11274314	chr2	241541089	BOK	distal_enhancer	Island
cg11276053	chr19	45804476	RSPH6A	distal_enhancer	Island
cg11281291	chrX	63755320	ARHGEF9	promoter	Island
cg11286196	chrX	49073964	PRAF2	promoter	S_Shore;Island
cg11302533	chr3	197456791	AC128709.4	promoter	Island
cg11306169	chr9	132581989	BARHL1	prox_enhancer	Island
cg11306441	chr12	54127135	LINC02381	prox_enhancer	S_Shore
cg11307618	chr5	154610999	MIR3141	promoter	Island
cg11328704	chr5	108728199	LINC01023	promoter	Island
cg11330398	chr4	953419	DGKQ	other_regul_region	N_Shelf
cg11334499	chr10	131201444	TCERG1L	GeneBody
cg11335730	chr21	44349968	TRPM2	prox_enhancer	Island
cg11342468	chr12	103496006	C12orf42	promoter	Island
cg11343289	chr2	25252050	DNMT3A	exon1	Island;N_Shore
cg11343534	chr12	121804611	SETD1B	promoter	Island
cg11343894	chr1	153627228	S100A1;S100A13;S100A13	TSS1500;TSS1500;exon1
cg11345323	chr1	2050386	PRKCZ	promoter	Island
cg11345719	chr14	103523155	CKB	prox_enhancer	Island
cg11346003	chr2	206642369	FAM237A	promoter	Island
cg11355215	chr20	10217396	SNAP25	prox_enhancer	N_Shore
cg11355217	chr2	109171732	MIR4265	distal_enhancer
cg11361270	chr7	22665672	IL6	distal_enhancer	Island
cg11363615	chr8	41650102	NKX6-3	promoter	S_Shelf;Island;N_Shelf
cg11369071	chr6	27020369	LINC00240;LARRPM	promoter;promoter	S_Shore
cg11376066	chrX	152941627	ZNF185	promoter	Island
cg11381843	chr3	142962559	PAQR9	prox_enhancer	Island
cg11385938	chr7	6392959	RAC1	GeneBody
cg11391334	chr2	96637887	KANSL3	prox_enhancer	N_Shore
cg11396951	chr1	39026423	NDUFS5	promoter
cg11397581	chr15	22917338	CYFIP1;CYFIP1	TSS200;TSS1500
cg11401257	chr1	226739244	ITPKB	exon1	S_Shore
cg25621037	chr22	30592234	PES1	prox_enhancer	Island
cg25626992	chr17	47817003	OSBPL7	distal_enhancer	S_Shelf
cg25637473	chr15	62245761	GOLGA2P11	GeneBody
cg25640822	chr5	135535955	NEUROG1	exon1	Island
cg25643118	chr6	79947711	ELOVL4	promoter	Island
cg25656978	chrX	48574458	RBM3	promoter	Island
cg25663764	chr22	19978011	ARVCF	distal_enhancer	N_Shore
cg25663770	chr6	41334411	NCR2	prox_enhancer
cg25681339	chr17	1270854	BHLHA9	promoter	S_Shelf;Island
cg25687307	chrX	118117016	KLHL13	promoter	Island
cg25698935	chr13	111956367	LINC00354	other_regul_region	Island
cg25699052	chr10	124623499	FAM53B	GeneBody
cg25703213	chr12	130425111	PIWIL1;RIMBP2	GeneBody;GeneBody	S_Shore
cg25714018	chr16	23302084	SCNN1B	TSS1500	Island
cg25714218	chrX	150983145	HMGB3	promoter	Island
cg25728267	chr15	88605232	LINC01586	prox_enhancer	Island
cg25729585	chr1	203087347	MYOG	prox_enhancer
cg25732961	chr17	7852559	TMEM88	distal_enhancer	S_Shore;N_Shore;N_Shelf
cg25734842	chr1	228469680	H2BC27P	promoter	Island;N_Shore
cg25737283	chr10	487539	DIP2C	prox_enhancer	S_Shelf
cg25741487	chr3	62377401	FEZF2	distal_enhancer	S_Shelf;Island;N_Shore
cg25746778	chr10	129960067	EBF3	distal_enhancer	Island;N_Shelf
cg25750609	chr3	101561947	TRMT10C	promoter	Island
cg25752539	chr17	78675434	CYTH1	GeneBody
cg25753631	chr6	25732695	H2AC2P	promoter	Island
cg25758195	chr10	132272091	STK32C	GeneBody
cg25758217	chr2	104862198			Island;N_Shore
cg25765569	chr12	116737831	SPRING1	prox_enhancer	Island
cg25767345	chr18	57121738			Island
cg25772827	chr1	34166972	C1orf94	promoter	S_Shore
cg25774643	chr11	627175	SCT	promoter	S_Shelf;Island
cg25780434	chr11	1194382	MUC5AC	GeneBody	Island
cg25789861	chr18	31042974	DSC3	promoter	Island
cg25796439	chr20	13220292	ISM1	prox_enhancer	Island
cg25797055	chr4	140568943	UCP1	promoter	Island
cg25814743	chr20	63770715	ZBTB46	distal_enhancer	S_Shelf;S_Shore;Island
cg25815024	chr2	218831844	PRKAG3	promoter
cg25818583	chr19	55038433	GP6	promoter
cg25818692	chr2	24084526	TP53I3	promoter	Island
cg25826463	chr19	3369822	NFIC	GeneBody	S_Shelf;Island
cg25846723	chr15	25863801	ATP10A	promoter	S_Shore
cg25858008	chrX	72714336	PHKA1	promoter	Island
cg25875683	chrX	153764267	PLXNB3	promoter	N_Shelf
cg25880537	chr1	2433898	PLCH2	GeneBody	N_Shore
cg25886479	chr11	50298454	LINC02750;SEPTIN7P11	promoter;promoter	Island
cg25888700	chrX	21658226	KLHL34	exon1	Island
cg25889035	chr2	235917667	TMSB10P1	distal_enhancer
cg25896644	chr11	116500770	LINC02151	promoter	Island
cg25896944	chrX	23667777	PRDX4	prox_enhancer	S_Shore;Island
cg25898550	chr10	108466172	LOC105378477	exon1	Island
cg25900085	chr8	64378956	MIR124-2	promoter	S_Shore
cg25900150	chr8	143519681	ZC3H3	GeneBody	Island
cg25910506	chr11	117328566	CEP164	GeneBody	S_Shore
cg25915838	chr11	101128346	PGR	prox_enhancer	Island;N_Shore
cg25920019	chr5	181061960			S_Shelf
cg25923214	chr17	76868123	MGAT5B	prox_enhancer	Island
cg25928447	chr17	74443078	GPRC5C	distal_enhancer	N_Shelf
cg25928819	chr12	132907440	LOC124903065	TSS1500	N_Shore
cg25932239	chr12	123458356	SNRNP35	promoter	Island
cg25934700	chr22	50206326	SELENOO;SELENOO-AS1	GeneBody;GeneBody	Island
cg25935178	chr1	159900112	CCDC19;CFAP45;MIR4259	promoter;promoter;promoter	Island
cg25936054	chr19	14979430	SLC1A6	promoter	Island
cg25936177	chr15	88769825			Island
cg25939742	chr19	47243112	BBC3	distal_enhancer	S_Shelf;N_Shore
cg25943588	chr11	14972367	CALCA	promoter	S_Shore;N_Shore
cg25949093	chr19	5142187	PTPRS-AS1	distal_enhancer	S_Shore;Island;N_Shore;N_Shelf
cg25949961	chr17	81192876	CEP131	GeneBody	S_Shore
cg25950278	chr12	48994629			N_Shelf
cg25954223	chrX	15738284	CA5B	promoter	Island
cg25968569	chr13	76887200	KCTD12	TSS1500	S_Shore
cg25974380	chr14	105507588	TEDC1;C14orf80	other_regul_region;other_regul_region
cg25976672	chr2	234999152	SH3BP4	distal_enhancer
cg25982483	chr11	58119045	OR9Q1;OR9I1	GeneBody;GeneBody
cg25983070	chr7	1504383	INTS1	promoter	Island
cg25985659	chr13	107867532	NALF1	promoter	Island
cg25994622	chr19	15471964	PGLYRP2	GeneBody	S_Shore;Island
cg20003138	chr12	101280013	UTP20	promoter	Island
cg11497957	chr8	124973604	ZNF572	prox_enhancer
cg11501931	chr10	46023251	NCOA4	prox_enhancer	Island
cg11503274	chr5	150167371	CDX1	prox_enhancer	Island
cg11508406	chr4	1593788	FAM53A	GeneBody	Island
cg11509903	chrX	136497921	HTATSF1	prox_enhancer	Island
cg11513352	chr16	30011216	DOC2A	promoter	Island
cg11515873	chr6	32149624	PRRT1	distal_enhancer	S_Shore;N_Shore
cg11516540	chr7	4703763	FOXK1	distal_enhancer
cg11519760	chr6	170288406	FAM120B	distal_enhancer	Island;N_Shore
cg11521470	chr6	170221469	RPL12P23	distal_enhancer	S_Shore
cg11521998	chr1	1600674	FNDC10	TSS1500	Island
cg11523191	chr20	63555773	FNDC11	GeneBody	S_Shore;Island;N_Shelf
cg11527326	chr12	113465427	LHX5	distal_enhancer	Island
cg11527373	chr2	126972184	RNU7-182P	distal_enhancer	Island
cg11529190	chr1	26234076	CEP85	promoter	Island
cg11537406	chr11	125062728	SLC37A2	prox_enhancer	N_Shore
cg11539780	chr19	56507647	ZNF471	promoter	Island
cg11540341	chr2	144333012	GTDC1	prox_enhancer	S_Shore
cg11548303	chr8	23709837	LOC107986930	GeneBody	S_Shelf;Island
cg11548971	chr18	59273442	RAX	promoter	S_Shelf;Island
cg11549953	chr5	43018180	ANXA2R-OT1	promoter	Island
cg11550546	chrX	138711688	FGF13	promoter	Island
cg11557932	chr6	4806071	CDYL	distal_enhancer
cg11563680	chr6	100469521	SIM1	distal_enhancer	S_Shelf;S_Shore;Island
cg11569374	chr7	148445877
cg11580493	chr15	96330722	NR2F2	promoter	Island;N_Shore
cg11580575	chr5	154793955	Metazoa_SRP	distal_enhancer
cg11584200	chr17	46822591	WNT3	distal_enhancer	S_Shelf
cg11597902	chr17	77100157	MIR6516	distal_enhancer
cg11599887	chr5	1551949	CTD-2245E15.3	promoter	N_Shore
cg13985767	chr7	2731270	AMZ1;GNA12	GeneBody;GeneBody	N_Shelf
cg13987972	chrX	132490086	MBNL3	promoter	Island
cg13988667	chrX	149505414	IDS	promoter	Island
cg13990092	chr13	96994477	OXGR1	promoter	Island
cg13995193	chr19	3669806	PIP5K1C	GeneBody	N_Shelf
cg13997975	chr10	75398744	ZNF503	GeneBody	Island
cg14001023	chr19	46023063	PGLYRP1	promoter	Island
cg14005246	chr14	53946953	MIR5580	prox_enhancer	Island
cg14006181	chr14	28785736	LINC01551;C14orf23;LINC02282	promoter;promoter;promoter	Island
cg14007004	chr19	1758518	ONECUT3	GeneBody	S_Shore;N_Shelf
cg14013417	chr11	992514	AP2A2	GeneBody	N_Shore
cg14015656	chr9	97307860	CCDC180	prox_enhancer	Island
cg14016366	chr5	156850443	PPP1R2B	promoter	Island
cg14020146	chrX	22999863	DDX53	promoter
cg14021478	chr6	33416760	CUTA	prox_enhancer	N_Shore
cg14021717	chr9	134157281	RNU6ATAC	distal_enhancer	S_Shelf;S_Shelf
cg14023159	chr1	32180531	TXLNA	prox_enhancer	S_Shore
cg14029201	chrX	135344860	ZNF449	promoter	S_Shore;Island
cg14038058	chr4	164977696	TRIM61	promoter
cg14041007	chr2	43774008	DYNC2LI1	promoter
cg14043593	chr19	47716954	EHD2	GeneBody	S_Shelf;Island
cg14048834	chr19	49487544	RPL13A	promoter	Island;N_Shore
cg14050824	chr9	137789345	LOC651337	TSS1500	S_Shore
cg14051544	chr3	170585497	SLC7A14;SLC7A14-AS1	GeneBody;GeneBody	Island
cg14055896	chr19	53978605	MIR935	distal_enhancer	Island;N_Shore;N_Shelf
cg14056357	chr19	44448477	ZNF229	promoter	Island
cg14056470	chr19	39826854	MIR6719	distal_enhancer	S_Shelf;Island
cg14058476	chr14	24366403	NFATC4	prox_enhancer	N_Shore;N_Shelf;N_Shelf
cg14060111	chr20	13220297	ISM1	prox_enhancer	Island
cg14060757	chr21	45295229	LINC00205	GeneBody	Island
cg14061423	chrX	77785966	ATRX	prox_enhancer	Island
cg14066857	chr8	118622053	SAMD12	promoter	Island
cg14069088	chr9	21996208	CDKN2A	TSS1500	S_Shore
cg14073057	chr17	80822563	RPTOR	GeneBody	Island;N_Shelf
cg14078101	chr9	6412886	UHRF2	TSS1500	Island
cg14081465	chr9	116959960	ASTN2	GeneBody
cg26001150	chrX	108732984	IRS4-AS1	distal_enhancer	Island;N_Shore;N_Shelf
cg26003388	chr17	78133452	TMC6	prox_enhancer	S_Shore
cg26009363	chr10	25176334	GPR158-AS1	promoter	Island
cg26009591	chrX	22999874	DDX53	promoter
cg26010095	chr1	52056544	BTF3L4	prox_enhancer	S_Shore;Island
cg26010218	chr4	78056069	FRAS1	prox_enhancer	N_Shore;N_Shelf
cg26010834	chr16	800776	GNG13	promoter	Island
cg26011946	chrX	134549949	LINC00629	prox_enhancer	S_Shelf;Island
cg26012731	chrX	116463019	CT83	promoter
cg26013028	chr1	182952525	SHCBP1L	GeneBody	N_Shore
cg26021246	chr11	130159720	ST14	promoter	N_Shore
cg26022073	chr17	44758657	ADAM11	TSS1500	Island
cg26023019	chr21	29939541	GRIK1	promoter	Island
cg26023938	chr17	48892247	ATP5MC1	TSS1500	N_Shore
cg26024530	chr10	128483468
cg26027233	chrX	76428568	MAGEE1	exon1	Island
cg26029997	chr3	48466211	TREX1	promoter
cg26030457	chr6	168359796
cg26032417	chr2	240245809			Island
cg26036626	chr1	15759102	FBLIM1	prox_enhancer	Island
cg26038465	chr22	38214507	MAFF	GeneBody	Island
cg26044038	chr1	112718866	FAM19A3;TAFA3	promoter;promoter	S_Shelf
cg26051775	chr1	223757468	CAPN2	GeneBody
cg26055950	chr1	3684288	TP73	promoter
cg26062476	chr14	103116840
cg03370193	chrX	31266696	DMD	promoter	Island
cg03371199	chr13	96994385	OXGR1	promoter	Island
cg03376183	chr17	63622411	MAP3K3;MAP3K3	TSS200;TSS1500	Island
cg03376871	chr16	34135688			S_Shore;N_Shore
cg03384992	chr18	24272361	OSBPL1A	promoter	S_Shore
cg03388043	chr17	82126678	CCDC57	GeneBody	N_Shore
cg03396826	chr1	180192317	QSOX1	distal_enhancer
cg03400437	chr18	24426491	IMPACT	promoter	Island
cg03403640	chr10	131156085	TCERG1L	GeneBody
cg03405781	chr2	102479179	SLC9A4	distal_enhancer
cg03407547	chr17	7352142	KCTD11	promoter	S_Shore;Island
cg03407747	chr17	6996045	ALOX12	promoter	Island
cg03408920	chr4	143184586	USP38;USP38-DT	promoter;promoter	Island
cg03419058	chr15	25863244	ATP10A	promoter	Island
cg03426762	chr6	33287395	MIR6873	prox_enhancer	N_Shore
cg03429644	chr2	9112317	LOC105373416	exon1
cg03429645	chr3	100334344	NIT2	prox_enhancer	N_Shore
cg03431705	chr15	64094048	SNX1;CIAO2A;FAM96A	promoter;promoter;promoter	Island;N_Shore
cg03440125	chr6	82365363	TPBG	prox_enhancer	Island
cg03441945	chr16	8768796	PMM2	distal_enhancer
cg03442425	chr17	34580620	TMEM132E-DT;TMEM132E	TSS1500;exon1	Island;N_Shore
cg03443143	chrY	9525756	FAM197Y2	TSS1500	N_Shore;N_Shore;N_Shore
cg03445151	chr2	23294010
cg03446079	chr17	44556371	FZD2	prox_enhancer	N_Shore
cg03451670	chr2	235670825	AGAP1	prox_enhancer	Island
cg03461399	chr4	70993174	DCK	TSS1500	N_Shore
cg03465880	chr1	1342085	MIR6808	distal_enhancer	S_Shore;S_Shore
cg03466525	chr10	49441975	ERCC6	GeneBody
cg03482411	chr20	63941156	MIR1914	prox_enhancer	S_Shore;Island;N_Shore;N_Shelf
cg03484438	chr16	89385829	ANKRD11	distal_enhancer	N_Shelf
cg03486287	chr9	96383716	SLC35D2	promoter	Island
cg03487027	chr10	75399297	ZNF503	GeneBody	Island
cg03490759	chr14	99675551	CYP46A1	distal_enhancer	Island
cg03496114	chr17	82371583	UTS2R;UTS2R	TSS200;TSS1500	Island;N_Shelf
cg03498175	chr4	184803415	ACSL1	distal_enhancer	Island
cg03513109	chr11	126268881	FOXRED1;SRPR;SRPRA	promoter;promoter;promoter	Island
cg03515372	chr3	79502364	MIR3923	distal_enhancer
cg03516452	chr10	44311110	LOC124902544	GeneBody	Island
cg03517284	chr6	25882362	SLC17A3;H2AC3P	promoter;promoter	S_Shore
cg03517379	chrX	119606443	NKRF	promoter	Island
cg03520644	chr1	103108967	COL11A1	promoter
cg03523077	chr13	20193069	GJB2;GJB2	TSS200;TSS1500	Island
cg03528538	chr11	1030347	MUC6	distal_enhancer	S_Shore;N_Shore;N_Shelf
cg03529015	chr17	82927806	TBCD	GeneBody	N_Shore;N_Shelf;N_Shelf
cg03529598	chr11	1826127	SYT8	distal_enhancer	Island
cg03529747	chr9	128947513	NUP188;DOLK	promoter;promoter	Island
cg03531984	chr17	3597080	TRPV1	promoter
cg03533472	chr16	46885200	GPT2	promoter	S_Shore
cg03534031	chr5	139759520	PSD2-AS1	distal_enhancer	S_Shelf;Island
cg03539765	chr12	9064794	LINC00612	prox_enhancer	Island
cg03540165	chr12	113135417	RASAL1	prox_enhancer	Island
cg03540586	chr16	58733819	GOT2	GeneBody	Island
cg03541887	chr1	248740022	LOC107985747	exon1
cg03546877	chr4	17810670	NCAPG;DCAF16	promoter;promoter	Island
cg03547487	chr7	26200838	HNRNPA2B1	promoter	Island
cg03554133	chr19	39413610	PLEKHG2;PLEKHG2	TSS200;TSS1500	S_Shelf;Island
cg03554196	chr6	29436890	OR10C1	promoter
cg03554368	chr5	14664373	OTULIN;OTULIN-DT	TSS1500;exon1	Island
cg03560996	chr6	31766131	SAPCD1-AS1	TSS1500
cg06624970	chrX	49879338	USP27X	promoter	Island
cg06626791	chr8	94895245	CCNE2	promoter	Island
cg06629130	chr18	47261214			Island;N_Shelf
cg06633543	chr14	99685224	CYP46A1	prox_enhancer	S_Shore
cg06634460	chr12	122896344	VPS37B	promoter	Island
cg06636195	chr2	108917223	RPL39P16	distal_enhancer
cg06642177	chr6	134175203	SGK1	TSS1500	Island;N_Shore
cg06645033	chr1	50425006			Island;N_Shore;N_Shelf
cg06648277	chr10	132786985	NKX6-2	TSS1500	Island
cg06651311	chr4	37244608	NWD2;NWD2	TSS200;TSS1500	Island
cg06654697	chr21	44914407	ITGB2	distal_enhancer
cg06660015	chr5	140363718	SLC4A9	distal_enhancer	S_Shore
cg06661671	chr22	24011402	CABIN1	promoter	Island
cg06662140	chr1	18482803	KLHDC7A	prox_enhancer	Island
cg06666025	chr16	66579375	CMTM2	promoter	Island
cg06734027	chrX	130340033	SLC25A14	promoter	S_Shore
cg06740354	chr17	42113777	DHX58	prox_enhancer	N_Shelf
cg06740600	chr19	38433796	RYR1	exon1
cg06744119	chr10	86970842	LOC124902474;AGAP11;ADIRF-AS1	TSS1500;exon1;exon1	S_Shore;Island
cg06745519	chr6	28943687	LINC01556	promoter
cg06746884	chrX	31267012	DMD	promoter	S_Shore
cg06747916	chr17	59707474	VMP1;PTRH2	promoter;promoter	Island
cg06753398	chr11	1840957	TNNI2	prox_enhancer
cg06755452	chr5	965904
cg06757399	chr16	1828009	HAGH;FAHD1	TSS1500;exon1	S_Shore
cg06758649	chr12	106987327	MTERF2;MTERFD3	promoter;promoter	S_Shore
cg06767142	chr11	64053928	MACROD1;FLRT1	GeneBody;GeneBody
cg06768361	chr12	117042528	TESC	GeneBody	S_Shelf;N_Shelf
cg06772870	chr2	99181269	MITD1;MRPL30	promoter;promoter	S_Shore
cg06774787	chrX	56232540	KLF8	promoter	Island
cg06781712	chr5	19988179	CDH18	promoter
cg06782686	chr14	52069246	NID2	promoter	Island
cg06782920	chr4	52038404	SGCB	promoter	Island
cg06784563	chr18	79524509	LOC102723506	TSS1500	Island;N_Shore
cg06787675	chr1	155079283	EFNA3	prox_enhancer	Island
cg06792358	chr6	24126096	NRSN1	promoter	Island
cg06795963	chr17	42780341	WNK4	TSS1500	Island;N_Shelf
cg06796515	chr1	43605365	KDM4A	other_regul_region	Island
cg06797525	chr6	27893231	H2BC17;H2AC17	promoter;promoter	S_Shelf;S_Shore;N_Shore
cg06797617	chr2	88350388	MRPL45P1	distal_enhancer	N_Shore
cg06802565	chr1	68323278
cg06803079	chrX	47658715	UXT-AS1	prox_enhancer	Island
cg06805513	chrX	74422120	SLC16A2	prox_enhancer	S_Shore;Island;N_Shore
cg06807928	chr13	111955745	LINC00354	other_regul_region	N_Shore
cg06812747	chr16	692426	WDR24	prox_enhancer	S_Shore;N_Shore;N_Shore
cg06817490	chr17	57811187	RN7SKP94	distal_enhancer
cg06820621	chr5	93602526			N_Shore
cg06823034	chr14	24311528	CIDEB;CIDEB;LTB4R	TSS200;TSS1500;exon1	Island
cg06829686	chr1	47445171			Island
cg06840930	chr17	40486407	TNS4	GeneBody
cg06842989	chr15	83365664	BNC1	distal_enhancer
cg06844165	chr17	3865305	NCBP3;C17orf85	distal_enhancer;distal_enhancer	N_Shore;N_Shelf
cg06849960	chr6	134317604	SGK1	promoter	N_Shore
cg06850548	chr1	151166088	LYSMD1;SCNM1	promoter;promoter
cg06858150	chr19	7912762	MAP2K7	GeneBody	Island;N_Shelf
cg06861087	chr14	52552449	GPR137C;TXNDC16	TSS1500;exon1	Island
cg06861426	chr5	179817317	SQSTM1	distal_enhancer	Island;N_Shelf
cg06865363	chr12	130106824
cg06866163	chr6	28589709	ZBED9-AS1	distal_enhancer	S_Shelf
cg06867482	chr16	88755497	PIEZO1	GeneBody	S_Shore
cg06867543	chr15	76979389	KRT8P23	promoter
cg06870531	chr15	25713914	RNA5SP390	other_regul_region	Island
cg06873106	chr5	150297799	ARSI	distal_enhancer	Island
cg06875598	chr22	48902110	LINC01310	other_regul_region	Island
cg06878649	chr16	84302506	WFDC1	GeneBody
cg06879394	chr6	13273919	PHACTR1;TBC1D7-LOC100130357;LOC100130357	GeneBody;GeneBody;GeneBody
cg06879406	chr19	797398	PTBP1;PTBP1	TSS200;TSS1500	S_Shore;Island
cg06880721	chr8	55879986	LYN	exon1	Island
cg06882901	chr10	24724950	ARHGAP21	prox_enhancer	S_Shore
cg06884679	chr6	31782397	Y_RNA	distal_enhancer
cg06889971	chr5	77088232	ZBED3-AS1	prox_enhancer	S_Shore
cg06892868	chr12	109773516	FAM222A-AS1	promoter
cg06893273	chr17	48527412	HOXB1	distal_enhancer	Island;N_Shelf
cg06898306	chr6	34028896	MIR1275	distal_enhancer	S_Shore
cg06906395	chr4	75514395	RCHY1;THAP6	promoter;promoter	Island
cg06906472	chr2	106886345	LOC124907864;ST6GAL2;LOC124907864;ST6GAL2	TSS200;TSS200;TSS1500;TSS1500	Island
cg06915321	chrX	137566090	ZIC3	promoter	Island;N_Shelf
cg06917617	chr1	207645473	CD46P1	prox_enhancer	Island
cg06923988	chr12	111597481	ATXN2	prox_enhancer	N_Shore
cg06925984	chr17	79793443	CBX8	GeneBody	N_Shore;N_Shelf;Island
cg06931179	chr11	131910904	NTM	prox_enhancer	Island
cg06931612	chr1	921534	LINC02593	prox_enhancer	S_Shore;N_Shelf
cg06933816	chr16	70664243	MTSS2	GeneBody	Island
cg06933824	chr5	172683576	NEURL1B	GeneBody	Island;N_Shelf
cg06934418	chr19	35642004	ETV2	promoter	N_Shore
cg06936155	chr1	90726894			S_Shelf;Island
cg06938101	chr12	42238510	YAF2;PPHLN1	promoter;promoter	Island
cg06938601	chr10	131144423	TCERG1L-AS1	promoter
cg06943496	chr5	132656278	TH2LCRR;IL13;TH2LCRR	TSS200;TSS1500;TSS1500	Island
cg06952288	chr10	419105	RN7SL754P	other_regul_region	N_Shore
cg06962177	chr1	63320275	FOXD3-AS1	distal_enhancer	Island
cg06963219	chrX	101293179	TAF7L;TAF7L	TSS200;TSS1500	S_Shore
cg06972969	chr10	59175903	PHYHIPL	prox_enhancer	N_Shore
cg06982805	chr11	13668558	FAR1	promoter	Island
cg06982885	chr16	88962647	CBFA2T3	distal_enhancer
cg06984903	chr16	73066527	ZFHX3	GeneBody	S_Shelf;Island
cg06988775	chr7	129224526	AHCYL2	prox_enhancer	Island
cg26337020	chr5	100903318	ST8SIA4	promoter	S_Shelf;Island
cg26337559	chr8	142454374	BAI1;ADGRB1	distal_enhancer;distal_enhancer	S_Shore;Island
cg26339788	chrX	154517279	FAM3A	prox_enhancer	Island;S_Shore
cg26340529	chrX	153674664	PNCK	other_regul_region	S_Shore
cg26340737	chr6	32177596	AGPAT1	promoter
cg26344334	chr2	3670625	ALLC	other_regul_region
cg26344982	chr3	4983126	BHLHE40-AS1	distal_enhancer	S_Shelf;Island;N_Shelf
cg26348995	chr17	82387491	LOC124904092	GeneBody	N_Shore
cg26351354	chrX	53254695	IQSEC2	distal_enhancer	Island
cg26351554	chr1	1336098	MIR6808	distal_enhancer	S_Shelf;Island;N_Shore;N_Shelf
cg26360612	chr1	23216807	HTR1D	prox_enhancer	N_Shore
cg26363759	chr1	9317925	SPSB1	distal_enhancer
cg26368737	chr8	143359903	TOP1MT;TOP1MT	TSS1500;exon1	Island
cg26368752	chrX	30653221	GK	promoter	Island
cg26375057	chr3	147410111	ZIC1	exon1	Island;N_Shelf;N_Shelf
cg26379859	chr11	58905415	GLYATL1P2	distal_enhancer	Island
cg26381352	chr6	33277022	B3GALT4	promoter	Island
cg26385186	chr12	71621630	ZFC3H1	GeneBody
cg26387689	chr12	20368880	PDE3A	prox_enhancer	N_Shore
cg26394227	chr6	31632445	MIR6832	prox_enhancer	S_Shore
cg26396707	chr1	161159471	USP21	promoter	Island
cg26396721	chr2	214171			Island
cg26402660	chr7	27139649	HOXA3	prox_enhancer	Island;N_Shelf
cg26408914	chr2	176130348	HOXD8	promoter	S_Shore;Island
cg26411280	chr17	77888149	LINC01973	distal_enhancer	Island
cg26411822	chr1	27772502	STX12	prox_enhancer	N_Shore
cg26416040	chr3	131381355	NUDT16;NUDT16-DT	TSS1500;exon1	N_Shore
cg26418881	chr10	133457443	SCART1;RP11-108K14.4	promoter;promoter	Island;N_Shore;N_Shelf
cg26418900	chr7	24284980	NPY	promoter	Island
cg26422161	chr6	1312976	FOXQ1	exon1	Island;N_Shelf
cg26426142	chr6	26044046	H3C3;H2BC3	TSS1500;TSS1500	Island;N_Shore
cg26426564	chr10	132558242	INPP5A	distal_enhancer
cg26431815	chr8	718053	ERICH1	GeneBody	S_Shelf
cg26432350	chr3	46998867	NBEAL2	distal_enhancer
cg26434101	chr3	138936496	LINC01391	distal_enhancer	Island;N_Shore
cg26434983	chr15	89409673	LOC105371031	GeneBody	S_Shore;Island;N_Shore
cg26439963	chr10	100827353	Y_RNA	distal_enhancer	Island;N_Shelf
cg26440766	chr5	177497681	PDLIM7	promoter	Island
cg26448406	chr22	31630575	PISD	prox_enhancer	Island
cg26450747	chr19	55117630	PPP1R12C	promoter	Island
cg26459372	chr7	45574077	ADCY1;ADCY1	TSS200;TSS1500	Island;N_Shore
cg26472183	chr8	125433502	TRIB1	promoter	S_Shelf;S_Shore
cg26482665	chr19	58562535	MZF1-AS1	distal_enhancer	S_Shelf;Island
cg26483578	chr6	130365563	SAMD3	promoter	Island
cg26489080	chr13	113149022	F10	GeneBody	N_Shelf
cg26490054	chr12	101210278	SLC5A8	promoter	S_Shore
cg26490957	chr9	87497704	DAPK1	promoter	Island
cg26491060	chrX	153953714	HCFC1	GeneBody	Island;N_Shore
cg26494782	chr22	25028227	KIAA1671	GeneBody	Island
cg26500773	chr2	231781621	COPS7B	promoter	Island
cg26502666	chr2	28811186	SPDYA	prox_enhancer	S_Shore
cg26506137	chr15	51916388
cg26506212	chrX	101485288	ARMCX4	promoter	Island
cg26515162	chr1	27154103	SLC9A1	prox_enhancer	N_Shore
cg26517663	chr15	60003095	FOXB1	TSS1500	N_Shore
cg26518560	chrX	53094246	KANTR	promoter	Island
cg26519184	chr21	41816733	PRDM15	GeneBody	S_Shore;N_Shelf
cg26519403	chr1	17012086	ATP13A2	promoter	Island
cg26522708	chr1	10779393	CASZ1	distal_enhancer
cg26525076	chr1	4689189	AJAP1	GeneBody
cg26525457	chr17	78676761	CYTH1	GeneBody
cg26533925	chr2	10244150
cg26539232	chr19	924834	ARID3A	TSS1500	Island;N_Shore
cg26539736	chr2	10526459			Island
cg26539818	chr17	17206377	PLD6	promoter	Island
cg26540315	chr11	69449889	LINC02952	distal_enhancer
cg26540559	chr10	100687686	Metazoa_SRP	promoter
cg26540647	chr16	27779927	Y_RNA	distal_enhancer
cg26542214	chr3	111674693	PLCXD2	promoter	Island
cg26547947	chr8	124450825	TRMT12	promoter
cg26555052	chr5	180601767	SCGB3A1	other_regul_region
cg26565914	chrX	134549954	LINC00629	prox_enhancer	S_Shelf;Island
cg26572488	chr7	132614910	PLXNA4	promoter
cg26574895	chr1	119140254	WARS2-AS1	promoter	Island
cg00001793	chr12	11752456	ETV6	distal_enhancer
cg00003625	chr17	50835182	WFIKKN2	prox_enhancer
cg00004082	chr4	10018736	SLC2A9	distal_enhancer	N_Shore
cg00011225	chr2	218873592	WNT10A	distal_enhancer	S_Shore;Island
cg00011891	chrX	154486321	UBL4A	prox_enhancer	Island;N_Shelf
cg00019141	chr3	32391818	CMTM7	promoter	Island
cg00019841	chr18	50729776	MAPK4	GeneBody	Island
cg27108362	chr12	49094771	DHH	promoter	S_Shelf;S_Shelf;S_Shore
cg27111711	chrX	72277376	RPS4X	promoter	Island
cg27112666	chr6	99602915	PRDM13	distal_enhancer	N_Shore;N_Shelf
cg27118059	chr21	31559158	TIAM1-AS1	promoter	Island
cg27119456	chr10	42367725	LOC441666	GeneBody	Island
cg27123533	chr19	37467564	ZNF569	promoter	S_Shore;N_Shore
cg27773548	chrX	154444374	FAM50A	prox_enhancer	Island
cg27128883	chr8	37581325	LOC105379378	TSS1500
cg27133494	chr16	4253942	LINC01569	promoter	Island
cg27140058	chr4	101791059	BANK1	prox_enhancer	S_Shore
cg27142229	chr19	4246914	YJU2;YJU2	TSS200;TSS1500	Island
cg27147819	chr20	21397436	NKX2-4	promoter	Island
cg27150870	chr16	89324201	ANKRD11;LOC128462377;LOC100287036	GeneBody;GeneBody;GeneBody
cg27160738	chr14	69771324	SRSF5	distal_enhancer	S_Shelf
cg27166673	chrX	11665875	ARHGAP6	promoter	Island
cg27166993	chr12	71439251	LGR5	prox_enhancer	N_Shore
cg27174787	chr19	16067430	TPM4	promoter	N_Shore
cg27175288	chr11	61295365	VWCE	promoter	Island
cg27175634	chr1	77283043	AK5	prox_enhancer	S_Shore
cg27176628	chr6	168075976	FRMD1	promoter	S_Shelf;Island;N_Shelf
cg27179101	chr12	124506593	NCOR2	GeneBody
cg27179533	chr7	101362771	COL26A1	promoter	Island
cg27181554	chr16	1942733	MSRB1	prox_enhancer	Island
cg27183188	chr17	28577103	ALDOC	promoter
cg27207144	chrX	154398159	RPL10	promoter	Island
cg27207756	chr4	1605564	FAM53A	GeneBody
cg27215236	chr7	838403	SUN1	distal_enhancer
cg27223646	chr11	129852617	TMEM45B	GeneBody
cg27231075	chr4	44726533	GNPDA2	promoter	Island
cg27237300	chr21	33069986	OLIG1	promoter	Island
cg27243166	chr11	64712024	NRXN2	prox_enhancer	N_Shore
cg27249419	chr18	35267464	ZSCAN30	GeneBody	Island
cg27249422	chr17	42112660	DHX58	promoter
cg27251926	chrX	15335646	PIGA	promoter	Island
cg27252164	chr11	2271143	ASCL2	prox_enhancer	Island
cg27263894	chrX	155026539	FUNDC2	prox_enhancer	N_Shore
cg27266381	chr8	141427083	PTP4A3	distal_enhancer	Island;N_Shelf
cg27268840	chr16	68539034	ZFP90	prox_enhancer	Island
cg27273946	chr2	231248531	ARMC9	GeneBody	N_Shore
cg27286993	chr16	3028547	BICDL2	GeneBody	Island;N_Shore
cg27293500	chrX	101418726	HNRNPH2	distal_enhancer	S_Shore
cg27295963	chr16	56589039	MT3	promoter	N_Shore
cg27296089	chrX	119758075	SOWAHD	prox_enhancer	Island
cg27299406	chr2	42792873	HAAO	TSS1500	Island
cg27305063	chr2	135876632	MCM6	promoter	Island
cg27307298	chr1	6206693	RNF207	prox_enhancer	Island;N_Shelf
cg27309655	chrX	126166099	DCAF12L2	promoter	Island
cg27310748	chr19	3870880	FTLP5	other_regul_region	S_Shelf;Island
cg27311341	chr12	130196067
cg27313495	chrX	74292680	FTX	promoter	Island
cg27314569	chr11	122981753	BSX	promoter	S_Shelf;N_Shelf
cg27315742	chr6	117265518	VGLL2	promoter	S_Shore;Island
cg27316970	chr19	35124734	MIR6887	prox_enhancer	Island;N_Shore
cg27319263	chr11	64715646	NRXN2	prox_enhancer	S_Shore
cg27323088	chr5	90474576	MBLAC2	promoter	Island
cg27328431	chr21	44369295	TRPM2	distal_enhancer	Island;N_Shore
cg27332026	chr18	36129930	ELP2	promoter	Island
cg27332243	chr1	154870291	KCNN3	promoter
cg27335720	chr19	36573473	ZNF529;ZNF529;ZNF529-AS1	TSS200;TSS1500;exon1	Island
cg27335928	chr9	96655405	AAED1;PRXL2C	promoter;promoter	Island
cg27343007	chr2	24123347	PFN4;FAM228B	promoter;promoter	Island
cg27348515	chrX	101659907	ARMCX2	promoter
cg27349129	chr19	5080877	KDM4B	GeneBody	S_Shelf
cg27362525	chr17	5116343	USP6	exon1	Island
cg27363829	chr3	165196826	SLITRK3	promoter
cg27364162	chr3	55483778	WNT5A	distal_enhancer	S_Shelf;S_Shore;Island;N_Shore;N_Shelf
cg27370184	chr11	65111783	TM7SF2	promoter	S_Shelf;Island
cg27373972	chr6	33277011	B3GALT4	promoter	Island
cg27376707	chr16	6483186	RBFOX1	promoter	Island
cg27382744	chr17	3386369	OR1R1P	prox_enhancer	Island
cg27387193	chr6	32096255	TNXB	prox_enhancer	Island
cg27387615	chrX	137545798	LINC02931	promoter	N_Shore
cg27389648	chrX	129739194	XPNPEP2	prox_enhancer
cg27391267	chr19	58033965	ZSCAN1	promoter	Island;N_Shelf
cg27391627	chr16	86670524
cg27392802	chr16	282705	PDIA2	prox_enhancer	S_Shore;Island;N_Shore;N_Shelf
cg27393730	chr7	94656639	SGCE;PEG10	promoter;promoter	Island
cg27397893	chr2	119524640	SCTR;SCTR	TSS200;TSS1500	S_Shore
cg27399414	chr1	9824535	CLSTN1	prox_enhancer	Island
cg27402782	chr11	65529323	SCYL1	GeneBody	S_Shelf
cg27404186	chr2	241901670	FAM240C	prox_enhancer	Island
cg27404676	chrX	80335467	TENT5D;FAM46D;CHMP1B2P	promoter;promoter;promoter	Island
cg27405400	chr2	127081963	BIN1	distal_enhancer
cg27411982	chr8	10612543	RP1L1	distal_enhancer	Island;N_Shore
cg27418434	chr7	711372	PRKAR1B	prox_enhancer	Island;N_Shore
cg27419028	chrX	153609998	MRFAP1P1	distal_enhancer	N_Shore
cg27420822	chr8	22440725	PPP3CC	TSS1500	Island
cg27426425	chr15	74725918	CYP1A1	TSS1500	Island
cg27434562	chr16	77435073	ADAMTS18	promoter	Island
cg27435491	chrX	154516258	FAM3A	promoter	Island;N_Shore
cg27435498	chr7	150958299	KCNH2	distal_enhancer	S_Shelf;Island
cg27441048	chr7	73557986	BCL7B	prox_enhancer	S_Shore
cg27441225	chr12	54028566	HOXC6	prox_enhancer	N_Shore;N_Shelf
cg27450688	chr17	82597011	FOXK2	GeneBody	Island;N_Shelf
cg27451610	chr12	132172865
cg27455049	chr17	30906393	TEFM	promoter	Island
cg27461733	chr4	83455929	HELQ;MRPS18C	promoter;promoter	Island
cg27462051	chr11	6234849	FHIP1B;FAM160A2;CNGA4	promoter;promoter;promoter	Island
cg27465384	chr16	1385425	UNKL	distal_enhancer	Island
cg27466845	chr11	64630262	NRXN2	distal_enhancer	Island
cg27469738	chr10	97578317	ANKRD2	distal_enhancer	Island
cg27470213	chr17	78971613	LGALS3BP	GeneBody
cg27473693	chr19	5478292			Island
cg27478313	chr6	1624485	FOXC1	distal_enhancer	S_Shelf;Island
cg27479693	chr17	17591859	PEMT	promoter	Island
cg10739095	chr3	139935086	CLSTN2	promoter	Island
cg10739132	chr3	180916476	FXR1	GeneBody	S_Shelf
cg10742620	chr15	67825318	SKOR1	promoter	Island
cg10746936	chr14	94773806			S_Shelf;S_Shore;S_Shore;Island
cg10749792	chr7	56051525	CCT6A;PSPH	promoter;promoter	Island
cg10761845	chr19	3985550	EEF2	promoter	S_Shelf;Island
cg10771851	chr11	68437018	LRP5	GeneBody	N_Shore;S_Shelf
cg10778841	chr10	104641561	SORCS3	prox_enhancer	Island
cg10779826	chr19	46693962	RN7SL364P	distal_enhancer	Island;N_Shelf
cg10786645	chr19	35861474	KIRREL2	distal_enhancer	S_Shore
cg10788674	chr12	132638059	POLE	GeneBody
cg10794991	chr8	140527576	AGO2	GeneBody
cg10795666	chr13	49220499	MLNR	promoter	Island
cg10796634	chrX	49696002	PAGE1;PAGE1	TSS200;TSS1500
cg10800833	chr4	56655491	HOPX	prox_enhancer	Island
cg10800989	chr14	99319856			N_Shore
cg10810761	chr9	26947401	IFT74;PLAA	promoter;promoter	Island
cg10812186	chr6	32087369	RNA5SP206	distal_enhancer	Island
cg10812634	chr5	127073519	C5orf63	promoter
cg10813544	chr8	48380125	RPL29P19	distal_enhancer	N_Shore
cg10820045	chr2	197309818	ANKRD44	prox_enhancer	N_Shore
cg10827094	chr12	117030256	FBXW8	GeneBody
cg10827460	chr1	943995	NOC2L	distal_enhancer	S_Shore
cg10830145	chr5	88144304			S_Shelf
cg10830546	chrX	70456021	DLG3-AS1	prox_enhancer	S_Shore
cg10832304	chr19	39507378	SELENOV;SELV	distal_enhancer;distal_enhancer	Island
cg10835423	chr1	111619771	RAP1A	promoter	Island
cg10836173	chr21	34073042	SLC5A3;MRPS6	prox_enhancer;prox_enhancer	Island
cg10841756	chr1	161089477	NECTIN4	promoter
cg10848522	chr2	75710870	GCFC2	promoter	Island
cg10848980	chrX	49074213	PRAF2	promoter	S_Shore;Island
cg10850791	chr4	134201563	PABPC4L	prox_enhancer
cg10864145	chr5	43397130	CCL28	promoter	Island
cg10869159	chrX	108091556	PSMD10;ATG4A	promoter;promoter	Island
cg10873964	chrX	123859856	XIAP	promoter	Island
cg10877430	chr12	113089531	DTX1	distal_enhancer	N_Shelf
cg10882304	chr10	122163584	TACC2	promoter	Island
cg10888790	chr10	129968610			Island
cg10890302	chr6	32096469	TNXB	GeneBody	Island
cg10893014	chr6	35493459	TEAD3	distal_enhancer	N_Shelf
cg10896676	chr4	186596640	MTNR1A	distal_enhancer
cg10903451	chr2	163736341	FIGN	prox_enhancer	Island
cg10903903	chr6	27680064			Island
cg10904109	chr6	146434358	GRM1	GeneBody	Island
cg10905736	chr13	29527009	SLC7A1	GeneBody
cg10909163	chr13	41061115	WBP4	prox_enhancer	Island
cg10912796	chr3	58640844	FAM107A	promoter
cg10924691	chr14	20971389	RN7SL189P	distal_enhancer	N_Shore
cg10925829	chr20	62285928	ADRM1	distal_enhancer	Island
cg10927841	chr2	26184874	GAREML;GAREM2	distal_enhancer;distal_enhancer	Island
cg10928544	chr14	91396520	CCDC88C	distal_enhancer
cg10930308	chr6	30071699	PPP1R11	distal_enhancer	Island;N_Shelf
cg10940055	chr12	132333870			Island;N_Shelf;S_Shelf
cg10941566	chr22	29721159	CABP7	prox_enhancer	Island
cg10941747	chr20	57266842	BMP7	promoter	S_Shelf;S_Shore
cg10943458	chr3	120908238	STXBP5L	promoter	Island
cg10949583	chr2	178479013	FKBP7	prox_enhancer	S_Shore;N_Shore
cg10961604	chr1	27383281	CD164L2	promoter	Island
cg10963033	chr17	81192915	CEP131	GeneBody	S_Shore
cg10964887	chr6	84227973	KIAA1009;CEP162	prox_enhancer;prox_enhancer	Island
cg10965178	chr1	43301081	TIE1	exon1	N_Shelf
cg10967866	chr10	132548660	INPP5A	distal_enhancer	S_Shelf;S_Shore
cg10969997	chr14	104375703
cg10972973	chr6	28634968			N_Shore
cg10974104	chr11	119206080	CBL	prox_enhancer	Island
cg10981598	chr20	37520297	BLCAP	promoter	Island;N_Shelf
cg10984692	chrX	104040115	H2BW2;H2BFM	promoter;promoter	Island
cg10985281	chr3	194852572	LOC107986173	exon1
cg10985680	chr5	163460102	NUDCD2	promoter	Island
cg10987536	chrX	53684139	HUWE1	promoter	Island;N_Shore
cg10991108	chrX	49101476	WDR45	TSS1500	Island
cg10996058	chr2	119158153	C1QL2	promoter	Island
cg11002404	chr10	11018075	CELF2	promoter	Island
cg17683126	chr8	96235661	UQCRB;UQCRB-AS1	promoter;promoter
cg17683449	chr22	39364031	SYNGR1	promoter
cg17686736	chr9	135736451	KCNT1	promoter	S_Shore;Island
cg17693669	chr2	8570945	AC011747.4	distal_enhancer
cg17698295	chr8	144051398	OPLAH	GeneBody	Island
cg17709953	chr12	96986018	RP11-541G9.1	prox_enhancer
cg17712694	chr5	16179959	MARCHF11-DT	promoter	Island
cg17714010	chr17	80994650	CHMP6	promoter	S_Shore
cg17720011	chrX	134915315	MOSPD1	promoter	S_Shore
cg17720259	chr10	129838110	EBF3	GeneBody	N_Shore;N_Shelf
cg17722469	chr8	144852521	COMMD5	prox_enhancer	N_Shore
cg17733466	chr10	104275044	GSTO2	promoter	Island
cg17734803	chr1	63323733	FOXD3	prox_enhancer	Island
cg17735539	chr10	1402362	ADARB2	GeneBody
cg17735983	chr19	58563115	MZF1-AS1	distal_enhancer	S_Shelf;Island
cg17736560	chrX	152941882	LOC105373372	TSS1500	Island
cg17741689	chr1	4654514	AJAP1	promoter	Island
cg20291321	chrX	36963529	TFDP1P2	prox_enhancer	Island
cg20291436	chr4	110618196	PITX2	GeneBody	Island;N_Shore;N_Shelf
cg20293609	chr1	85582857	CCN1;CYR61	distal_enhancer;distal_enhancer	S_Shore
cg20296532	chr2	119524696	SCTR	TSS1500	S_Shore
cg20299697	chr3	138350581	MRAS	prox_enhancer	S_Shore
cg20300129	chr6	35090404	ANKS1A	GeneBody
cg20302533	chr7	39131163	POU6F2	GeneBody
cg20303283	chrX	6227305	NLGN4X;LOC105373156	TSS1500;exon1	Island
cg20307347	chr2	230869848	ITM2C	distal_enhancer	S_Shelf
cg20309606	chr1	208217365	PLXNA2;LOC105372884	GeneBody;GeneBody
cg20309794	chr7	73770326	CLDN3	promoter	Island
cg20311863	chr1	90718569	BARHL2	TSS1500	Island;N_Shore
cg20312916	chrX	21658487	KLHL34	promoter	Island
cg20315995	chr12	7128375	CLSTN3	TSS1500
cg20327845	chr10	3096226	PFKP	distal_enhancer
cg20330566	chr14	105146416	JAG2	GeneBody	S_Shelf;N_Shore;N_Shelf
cg20336809	chr13	113658448	ATP4B	promoter
cg20340508	chr21	33070071	OLIG1	promoter	Island
cg20349344	chr17	48582399	HOXB3;HOXB3;HOXBLINC	TSS200;TSS1500;exon1	Island
cg09980058	chr19	18787516	COMP	promoter	S_Shore;Island;N_Shore
cg27024804	chrX	48957680	OTUD5	promoter	Island
cg09997546	chr11	8909926	ST5;DENND2B	prox_enhancer;prox_enhancer	N_Shore
cg09999563	chr4	56387500	AASDH	promoter	Island
cg10000843	chr15	89243846	FANCI	promoter	Island
cg10002185	chr19	49182997	TRPM4	promoter	S_Shore
cg10006442	chr20	62887618	ARF4P2	distal_enhancer
cg10015779	chr4	170090108	AADAT	promoter	Island
cg10017888	chr19	46602603	CALM3	prox_enhancer	S_Shore
cg10019392	chr16	87900718	CA5A	GeneBody
cg10020546	chr13	110642734	CARS2	GeneBody	S_Shore
cg10023272	chr1	110069201	ALX3	GeneBody	Island
cg10043155	chr6	25218627
cg10050816	chr16	86515631	FOXF1	distal_enhancer	S_Shelf;Island
cg10052687	chr7	74373044	GTF2IRD1	distal_enhancer	N_Shelf
cg01391869	chr1	150282458	C1orf51;CIART	promoter;promoter	S_Shore
cg10056132	chr10	49679685	C10orf53	promoter	Island
cg10059810	chr14	67411973	PLEK2	prox_enhancer	Island
cg10074347	chr7	2142518	MAD1L1	distal_enhancer	N_Shelf
cg10074727	chr6	10882872	GCM2	prox_enhancer	S_Shore;Island
cg10077401	chr14	69880081	SMOC1	prox_enhancer	S_Shore
cg10080474	chrX	35625919	SIAH1P1	promoter	Island
cg10084644	chr7	100177898	STAG3	promoter	Island
cg10087172	chr12	14961560	ARHGDIB	promoter
cg10089801	chr2	202171512	PSMA2P3	distal_enhancer	Island
cg10093265	chr13	25069604	PABPC3	promoter	S_Shore
cg10094892	chr3	155079512	MME	promoter	N_Shore
cg10096100	chr1	26177371	CNKSR1	promoter
cg10097464	chr15	64912171	ANKDD1A	GeneBody	Island
cg10104252	chr12	3454733	PRMT8;LOC124902862	GeneBody;GeneBody
cg10117207	chr16	84237116	KCNG4	GeneBody	Island
cg10120925	chr2	222656092	FARSB	promoter	Island
cg10130374	chr13	111283065	ARHGEF7	GeneBody	Island
cg10132208	chr19	58034174	ZSCAN1	TSS1500	Island;N_Shelf
cg10133929	chr19	57814923	ZNF552	promoter	Island
cg10143842	chr3	88149367	C3orf38	TSS1500	Island
cg10144104	chr3	50481465	CACNA2D2	GeneBody
cg10144400	chr16	53373766	LOC102723373	exon1	Island
cg10154780	chr5	166962849	TENM2	distal_enhancer
cg10157715	chr17	36704234	LOC105371750	GeneBody	Island
cg14830082	chr11	130197911	ST14	distal_enhancer
cg14830402	chr10	6202723	PFKFB3	promoter	Island
cg14831665	chrX	25005846	ARX	distal_enhancer	Island;N_Shore
cg14833100	chr3	10026245	FANCD2;CIDECP;CIDECP1	promoter;promoter;promoter	Island
cg14836864	chr1	45500318	MMACHC;CCDC163	promoter;promoter	Island
cg14837635	chr1	116400994	RNU6-817P	distal_enhancer
cg14840782	chr7	157487637	LOC101927914	GeneBody	S_Shelf
cg14842781	chr21	39348664	HMGN1	prox_enhancer	Island
cg14847215	chr12	121801629	SETD1B	TSS1500	Island
cg14847243	chr3	184386574	THPO	distal_enhancer	Island
cg14847432	chr7	30028256	PLEKHA8	promoter	S_Shore;Island
cg14848077	chr4	38665297	KLF3-AS1;RP11-617D20.1	prox_enhancer;prox_enhancer	S_Shore
cg14852384	chr1	229434130	ACTA1	promoter	Island
cg14858786	chr12	6327510	PLEKHG6	GeneBody	N_Shore
cg14858978	chr6	6007463	NRN1	prox_enhancer	S_Shelf;S_Shore;Island;N_Shore
cg14861097	chr3	69002106	EOGT	TSS1500
cg14862207	chr17	38559562	SRCIN1	distal_enhancer	S_Shore;Island;N_Shore;N_Shelf
cg14862981	chr5	181190100			Island
cg14865907	chr19	18571341	UBA52	prox_enhancer	N_Shore
cg14867569	chr14	36520249	NKX2-1	promoter	Island;N_Shore;N_Shelf
cg14868764	chr11	110713368	ARHGAP20	promoter	S_Shore
cg14870483	chr16	83931223	LOC105371372;LOC105371372	TSS200;TSS1500
cg14871923	chr5	176817739	UNC5A	distal_enhancer	Island
cg14873488	chr14	39266421	MIA2;MIA2;MIA2-AS1	TSS1500;exon1;exon1	N_Shore
cg14874750	chr7	101362782	COL26A1	promoter	Island
cg14877896	chr2	74516712	TLX2	GeneBody	S_Shore
cg14880228	chr2	119544550	PCDP1;CFAP221	promoter;promoter	Island
cg14881987	chr9	34612199	RPP25L	promoter	Island
cg14882966	chr2	3651763	ALLC	GeneBody	S_Shore;Island
cg14891209	chr15	36878180	LOC145845	GeneBody	N_Shelf
cg14893274	chr19	15723399			S_Shore
cg14896926	chr10	131093387	TCERG1L-AS1	prox_enhancer	N_Shore
cg14905600	chr10	132412857	PWWP2B	GeneBody
cg14919203	chr19	1818666	MIR1909	distal_enhancer	S_Shore;Island;N_Shelf
cg14920003	chr2	28810860	SPDYA	promoter	Island
cg14920808	chr13	25116691	LOC105370120	TSS1500
cg14927076	chrX	38803792	MID1IP1-AS1	promoter	Island
cg14928734	chr2	231707689	PTMA	promoter	Island
cg14929100	chr17	50129520	SAMD14	exon1	Island
cg14931884	chr10	324037	RNA5SP298	distal_enhancer	S_Shore;N_Shelf
cg14932573	chrX	71534124	OGT	prox_enhancer	S_Shore
cg14936968	chr3	57164505	IL17RD	prox_enhancer	Island
cg14944575	chr19	52048944	ZNF432	promoter	Island
cg14944647	chr11	43581307	MIR129-2	promoter	S_Shore;Island
cg14949065	chr2	27150260	TCF23	prox_enhancer	Island
cg14951598	chr6	41505193	LINC01276	distal_enhancer	Island
cg14952312	chr17	74354571	BTBD17	distal_enhancer	S_Shelf;Island;N_Shelf
cg14957904	chr17	1160875	ABR	GeneBody	Island
cg14961598	chrX	64394977	MTMR8	prox_enhancer	N_Shore
cg14964327	chr19	8149548	FBN3	promoter	Island
cg14965968	chr3	44761743	KIAA1143;KIF15	promoter;promoter	Island
cg14969238	chr9	113275754	PRPF4;CDC26	promoter;promoter	Island
cg14970569	chrX	135421789	SMIM10L2A	promoter	Island
cg14972002	chrX	134807077	PABIR3;FAM122C	promoter;promoter
cg14975009	chr14	80211315	DIO2;DIO2-AS1	promoter;promoter
cg14976569	chr19	4667093	MYDGF	promoter	N_Shelf
cg14978838	chr16	55323654	IRX6	TSS1500	Island
cg14986746	chr4	147480922	EDNRA	promoter	N_Shore
cg14987048	chr19	11383088	EPOR	prox_enhancer	S_Shore;Island
cg27040490	chr14	105419919	MTA1;MTA1-DT	promoter;promoter	Island
cg27046034	chr19	57769433	ZNF586	prox_enhancer	N_Shore
cg27046920	chr5	538587	MIR4456	distal_enhancer	S_Shelf;S_Shore
cg27047032	chr2	45013851			S_Shelf;Island
cg27051683	chr2	241859917	PDCD1	prox_enhancer	S_Shelf;N_Shelf
cg27052113	chr19	47448048	SLC8A2	GeneBody	Island
cg27052234	chr1	153533474	LOC124904423	exon1	N_Shelf
cg27062369	chr4	100190270	DDIT4L;DDIT4L-AS1	GeneBody;GeneBody	Island
cg27062795	chr19	56368244	ZNF542;ZNF542P	promoter;promoter	Island
cg27064482	chr16	14232686	TVP23CP2	distal_enhancer
cg27066067	chr17	82248948	CSNK1D	GeneBody	Island;N_Shore;S_Shelf
cg27069132	chrX	136909384	TM9SF5P	promoter	Island
cg27071152	chr7	39609844	YAE1	GeneBody	Island
cg27075187	chr11	12674512	TEAD1	exon1	Island
cg27076487	chrX	141177179	LDOC1;SPANXA2-OT1	promoter;promoter	Island
cg27078600	chr6	168078942	FRMD1	exon1	S_Shelf;Island
cg27079023	chr19	34171925	LSM14A	TSS1500	N_Shore
cg00444282	chr11	63681463	RTN3	promoter	Island
cg00446123	chr20	63736536	LIME1	promoter	S_Shore;N_Shore
cg00446925	chr8	41490686	GOLGA7	exon1	Island
cg00447970	chr17	31392413	RAB11FIP4	prox_enhancer	S_Shore
cg00449899	chr8	52713876	RB1CC1	prox_enhancer	Island
cg00455758	chr9	35646876	CD72;CD72	TSS200;TSS1500	Island
cg00458454	chr10	132686024	NKX6-2	distal_enhancer
cg00458878	chr7	27220666			Island
cg00463561	chr4	109816296	GAR1	prox_enhancer
cg00466309	chrX	149541027	EOLA1;CXorf40A;EOLA1-DT	promoter;promoter;promoter	Island
cg00467244	chr8	141418140	PTP4A3	prox_enhancer	Island
cg00474840	chr19	18010010	ARRDC2	GeneBody	S_Shelf;S_Shore;Island
cg00478874	chr6	33428458	SYNGAP1	GeneBody	Island
cg00480389	chr20	56005077	CBLN4	prox_enhancer	Island
cg00492957	chr16	930633	LMF1-AS1	other_regul_region	S_Shore;S_Shore
cg00500522	chr12	57110604	STAT6	promoter
cg00502509	chr7	1916485	AC110781.3	distal_enhancer
cg00505277	chr19	58009808	ZNF606-AS1	distal_enhancer	Island
cg00508498	chr11	34357258	ABTB2	prox_enhancer	Island;N_Shore
cg00510025	chr19	3453957	SMIM24	distal_enhancer	S_Shore;Island;N_Shelf
cg00512917	chr12	130611461	RIMBP2	distal_enhancer
cg00515161	chr17	61863539	BRIP1	promoter	Island
cg19587904	chr13	27918288	PLUT	prox_enhancer	Island;N_Shore
cg19590591	chr12	132772832	ANKLE2	distal_enhancer	N_Shore
cg19592071	chr14	100567993	BEGAIN	promoter	Island
cg19592637	chr20	25082416	VSX1	promoter	N_Shore;S_Shore
cg19593767	chr20	43916026	TOX2	prox_enhancer	Island
cg19594156	chr17	39151271	PLXDC1	prox_enhancer	N_Shore
cg19595402	chr17	38572612	SRCIN1	GeneBody	Island
cg19603885	chr14	100883399	MIR432;MIR136	TSS1500;TSS1500	S_Shore;Island
cg19605909	chrX	68498887	YIPF6	promoter	Island
cg19606776	chr5	173973700	C5orf47	distal_enhancer
cg19611441	chr14	104660035			Island
cg19612450	chr3	42263694	CCK	prox_enhancer	Island;N_Shore
cg19618279	chr17	42563210	COASY	prox_enhancer	Island;N_Shelf
cg19619387	chr17	1977742	RTN4RL1	GeneBody
cg19622755	chr2	46942160	MCFD2	TSS1500	S_Shore
cg19623624	chr10	133465397	SCART1;RP11-108K14.4	promoter;promoter	Island
cg19623877	chr6	135180536	MYB	prox_enhancer	N_Shore
cg19624764	chr18	47249190	SKOR2	promoter	Island;N_Shelf
cg19624849	chr1	146019600	HFE2;HJV	distal_enhancer;distal_enhancer	Island
cg19625088	chr5	88680339	MEF2C-AS2	distal_enhancer	S_Shore;Island
cg19631815	chr12	113090986	DTX1	distal_enhancer	N_Shelf
cg19639479	chr1	1439289	VWA1	distal_enhancer	S_Shelf;Island
cg19640303	chr1	36806359	GRIK3	GeneBody
cg19649900	chr19	1155031	SBNO2	GeneBody	S_Shelf;S_Shore;Island;N_Shelf
cg19651132	chr12	4909639	KCNA1	TSS1500	Island
cg19653212	chr6	42178216	GUCA1A	promoter	Island
cg19654195	chr20	24469725	SYNDIG1	promoter	Island
cg19657814	chr19	46634187	GNG8	prox_enhancer	N_Shore;N_Shore
cg19659741	chr8	39314580	ADAM5	promoter
cg19661030	chr4	8427502	ACOX3	prox_enhancer	N_Shore
cg19669107	chr5	40681619	PTGER4	prox_enhancer	Island
cg19670286	chr5	138274438	GFRA3	promoter	Island
cg07086565	chrX	153971491	TMEM187;HCFC1	TSS1500;exon1	Island
cg07089242	chrX	149938399	EOLA2-DT;EOLA2-DT;EOLA2	TSS200;TSS1500;exon1	Island
cg07091016	chr1	35708404			S_Shore
cg07093454	chr3	197297570	DLG1	promoter	Island;N_Shore
cg07095230	chr17	61403369	RP11-332H18.5	distal_enhancer	Island
cg07096305	chr6	2875489	SERPINB9P1	prox_enhancer	Island
cg07105285	chr11	92969497	MTNR1B	promoter	N_Shore
cg07112337	chr16	57884042	RNU6-20P	promoter	Island
cg07114009	chr17	82840072	ZNF750	promoter
cg18164508	chr12	132658421	POLE	distal_enhancer
cg18187148	chr1	33625253	CSMD2	GeneBody	Island
cg18188392	chrY	12537327	SHROOM2P1	promoter	Island
cg18189994	chr15	52804619	LOC107983981;LOC101928499	exon1;exon1	N_Shore;S_Shore
cg18190187	chr5	175444286	DRD1	promoter	Island
cg18192294	chr10	88583447	RNLS;RNLS;LIPJ	TSS200;TSS1500;exon1	Island
cg18194957	chr15	74540973	ARID3B	promoter	Island
cg18196295	chr10	372817	RN7SL754P	distal_enhancer	N_Shelf
cg18201393	chr15	74842925	ULK3	promoter	Island
cg18206017	chr6	83853668	RIPPLY2	promoter	Island
cg18206027	chr7	49773890	VWC2	prox_enhancer	Island
cg18209212	chr12	130161711	FZD10-AS1	prox_enhancer	Island
cg07017994	chr7	142855152	EPHB6	promoter	Island
cg07018394	chr6	158536369	TMEM181	prox_enhancer	Island
cg07018857	chr2	238912746
cg07028389	chr19	32719753	TDRD12	promoter	Island;N_Shore
cg07034362	chr3	126180709	ALDH1L1	promoter	Island
cg07047280	chr21	40144467	MIR4760	distal_enhancer	Island
cg07050599	chr15	70586446	LINC02204	promoter	S_Shore
cg07051162	chrX	30653188	GK	promoter	Island
cg07051329	chrX	110796141	CHRDL1	prox_enhancer	Island
cg07052513	chr2	86441328	KDM3A	promoter	Island
cg07055259	chr2	235392211	AGAP1	distal_enhancer
cg07057579	chr15	95326883	LETR1	promoter	Island
cg07057670	chr3	185283036	MAP3K13	promoter	Island
cg07059783	chr16	1165071	LNCPTCTS	distal_enhancer	N_Shelf
cg07063032	chr18	3450264	TGIF1	promoter	S_Shore;Island
cg07067448	chr16	88738309	HSALR1	prox_enhancer	S_Shore
cg07070043	chr10	47350213	RBP3	prox_enhancer	Island
cg07070138	chr11	1030200	MUC6	distal_enhancer	S_Shore;N_Shore;N_Shelf
cg07070542	chr7	30594877	GARS;GARS1;AC005154.6;GARS1-DT	promoter;promoter;promoter;promoter	Island
cg07072722	chr11	131911352	NTM	promoter	Island
cg21101726	chr1	204155030	ETNK2	distal_enhancer	S_Shelf
cg21107197	chr14	50561143	ATL1	prox_enhancer	S_Shore
cg21120945	chr1	35031702	LOC124903990	TSS1500	Island
cg21126583	chr7	146116329	CNTNAP2	prox_enhancer	Island
cg21127068	chr3	147406630	ZIC4	promoter	N_Shelf
cg21185797	chr10	110871715	PDCD4	promoter	Island
cg21186449	chr3	68008179	TAFA1;FAM19A1	prox_enhancer;prox_enhancer	S_Shore
cg02319354	chr5	73234359	LOC124901002	GeneBody	S_Shelf;S_Shore
cg02322048	chr19	3646576	CACTIN	distal_enhancer	N_Shore;N_Shelf
cg02328660	chr1	3473180	ARHGEF16	distal_enhancer
cg02330362	chrX	71182162			Island
cg02332902	chr7	1063541	C7orf50	GeneBody	S_Shelf;N_Shelf
cg02337825	chr5	181053982	MIR8089	distal_enhancer	S_Shore
cg02359773	chr19	45804588	RSPH6A	distal_enhancer	Island
cg02380531	chr6	98831221	PNKY	exon1	S_Shelf;N_Shore
cg02400334	chr12	7130079	RBP5;CLSTN3;RBP5	TSS200;TSS1500;TSS1500
cg02403541	chr12	121016485	C12orf43	promoter	Island
cg21200656	chr20	21397434	NKX2-4	promoter	Island
cg21214746	chr1	205122149	RBBP5;RBBP5	TSS200;TSS1500
cg23049429	chr13	112691630	ATP11A	prox_enhancer	S_Shore
cg23062112	chr11	26332083	ANO3	promoter	Island
cg23075555	chr6	33117012	HLA-DPB2	distal_enhancer	Island
cg11897209	chr6	85593170	SNX14	prox_enhancer	N_Shore
cg11900509	chr10	80186789	ANXA11	distal_enhancer
cg11901544	chr6	33428470	SYNGAP1	GeneBody	Island
cg11942622	chr15	79006317	RASGRF1	TSS1500
cg11951974	chr4	8606759	CPZ	distal_enhancer
cg11955762	chr13	110616358	NAXD-AS1	promoter	Island
cg11973900	chr1	175193174	KIAA0040	prox_enhancer	S_Shore
cg11986813	chr10	42933696	LINC01264	distal_enhancer	Island
cg11990562	chr11	68039059	TCIRG1	promoter	Island
cg11992783	chr19	50231030	MYH14	distal_enhancer	Island
cg12005649	chr11	380224	B4GALNT4	distal_enhancer	S_Shelf;Island
cg12017057	chr20	396362	RBCK1	distal_enhancer	Island
cg12044418	chrX	73563273	CHIC1;MAP2K4P1	promoter;promoter	Island
cg12047941	chr11	315908	IFITM1	prox_enhancer	Island;N_Shelf
cg12058262	chrX	153470574	TREX2;HAUS7	promoter;promoter	Island
cg12060306	chr12	52308280	KRT86	GeneBody	Island
cg12065170	chr6	35259413	ZNF76	promoter	Island
cg12068463	chr12	132021113	SNORA49	distal_enhancer
cg12072028	chr14	92514883	RIN3;LOC124903365	GeneBody;GeneBody	Island
cg12074585	chr12	7128362	CLSTN3	TSS1500
cg12077963	chr17	4176011	Y_RNA	distal_enhancer
cg12081291	chr18	79580566	LOC284240;LOC124904335	GeneBody;GeneBody	S_Shore
cg12097325	chr1	1141051	LINC01342	other_regul_region	S_Shelf
cg12111432	chr19	47274384	INAFM1	prox_enhancer	Island
cg12116137	chr17	1673155	PRPF8	GeneBody
cg12142501	chr8	1817192	MIR596	promoter	Island
cg12145026	chrX	118727673	IL13RA1	exon1	Island
cg12150039	chr19	34999628	GRAMD1A-AS1	prox_enhancer	N_Shore
cg12158483	chr22	38089013	BAIAP2L2	GeneBody	Island
cg12164612	chr11	30016286	KCNA4	GeneBody	Island;N_Shore;N_Shore;N_Shelf
cg12170314	chr11	15114959	INSC	promoter	Island
cg12182937	chr6	33247872	LOC105375022	TSS1500	N_Shore
cg12183594	chr7	149105063	ZNF786	distal_enhancer	S_Shore
cg22481535	chr5	14581420	OTULINL	prox_enhancer	Island
cg22526139	chr15	89486922	RHCG	distal_enhancer	Island
cg22526939	chr7	16586599			Island
cg22531663	chr4	973740	DGKQ	promoter	S_Shelf;Island
cg22555102	chr20	17968608	SNX5	promoter	Island
cg22578667	chr11	59144891	FAM111A	promoter	S_Shore
cg22585957	chr12	8082212	NECAP1	promoter	Island
cg22610211	chr3	139935422	CLSTN2	prox_enhancer	Island
cg22616050	chr3	111072323	PVRL3;NECTIN3	promoter;promoter	Island
cg22652561	chr17	12020810	MAP2K4	promoter	Island
cg22662205	chrX	118974565	LONRF3	promoter	S_Shore;Island
cg25240468	chr2	61888823	CCT4	promoter	Island
cg25258879	chrX	49166657	MAGIX	GeneBody	S_Shelf;S_Shelf;Island
cg25264299	chr11	67606901	NDUFV1;NDUFV1-DT	promoter;promoter	Island
cg25283432	chr12	124798015	SCARB1	GeneBody
cg25296815	chr20	56468491	RTF2;RTFDC1	promoter;promoter	Island
cg25298683	chr7	101420050	COL26A1	GeneBody
cg06649034	chrX	53320704	IQSEC2	prox_enhancer	Island
cg06650256	chr17	74531585	CD300LB	promoter
cg06650546	chrX	137550845	LINC02931	distal_enhancer	S_Shelf;Island
cg06651505	chr5	167375420	TENM2	GeneBody
cg06656553	chr16	89894193	TCF25	GeneBody
cg06726430	chr14	77760726	C14orf178	promoter	Island
cg06743703	chr13	22926228	LOC124903230	TSS1500	Island
cg06760305	chr1	228378847	OBSCN	GeneBody	Island
cg06761167	chr16	85214150	GSE1	GeneBody
cg06765217	chr14	37622439	TTC6	distal_enhancer	Island
cg06785788	chr3	187235911	MASP1	GeneBody
cg09652652	chr3	194688116	LOC124909474;FAM43A	TSS1500;exon1	Island
cg09672464	chr15	74826450	CPLX3	promoter
cg09678193	chr1	226223443	MIXL1	prox_enhancer	Island
cg09683350	chr15	89371235	MIR9-3	distal_enhancer	S_Shelf;Island
cg09684846	chr16	10818861	TVP23A;TVP23A	TSS200;TSS1500	Island
cg09687907	chr12	57521853	MBD6;DDIT3;LOC128125814;MBD6	TSS1500;TSS1500;TSS1500;exon1	S_Shore;S_Shore;N_Shore
cg09704223	chr16	1943622	MSRB1	prox_enhancer	Island
cg09705243	chr16	30775351	RNF40	GeneBody	Island
cg09705457	chr16	46790231			Island
cg09714181	chr5	127517658	PRRC1	promoter	Island
cg09717809	chr2	74148803	BOLA3-DT	prox_enhancer	S_Shore
cg09733424	chr1	224330258	NVL	promoter	Island
cg09741851	chr10	30403736	CCND3P1	other_regul_region
cg09742952	chr11	133984063	LINC02730	other_regul_region
cg09767822	chr11	20156494	DBX1	distal_enhancer	Island;N_Shelf
cg09773031	chr14	93430827	UNC79	prox_enhancer	Island
cg09807446	chr16	1121603
cg09817455	chr4	53378094	LOC105377654	TSS1500	Island
cg09831875	chr12	124422616	LOC124903044	TSS1500
cg09837632	chr2	215311992	ATIC	promoter	Island
cg09847284	chr11	45885520	MAPK8IP1	promoter	Island
cg26381313	chr10	100519698	SEC31B	GeneBody	Island
cg26381718	chr12	19230572	PLEKHA5	GeneBody
cg26381742	chrX	49043646	TFE3	prox_enhancer	Island
cg26385074	chr7	101173459	NAT16	distal_enhancer	Island
cg26398467	chr3	147369450	LOC124909494	GeneBody
cg26401825	chrX	100411166	PCDH19	prox_enhancer	Island;N_Shore
cg26406292	chr7	75662930	HIP1	GeneBody
cg26410484	chr12	132888060	CHFR-DT	promoter	Island
cg26418790	chrX	48897699	PQBP1;TIMM17B	promoter;promoter	Island
cg26433838	chr3	160449961	TRIM59;TRIM59-IFT80	promoter;promoter	Island
cg26437112	chr11	59102382	LOC105369315	exon1	Island
cg26440261	chr7	229594	FAM20C	GeneBody	S_Shelf;N_Shore
cg26444528	chr13	57633725	PCDH17	exon1	S_Shelf;Island
cg26457179	chrX	77895703	MAGT1	promoter	Island
cg26458072	chr10	100519937	SEC31B	promoter	Island
cg26463699	chr8	1676575	DLGAP2;LOC124901870	GeneBody;GeneBody
cg26474110	chr5	96808181	ERAP1;LOC124901033	TSS1500;exon1	Island
cg26475688	chr13	20128831	LINC01072	distal_enhancer	S_Shore;Island
cg26485187	chr12	94873093			Island
cg26505478	chrX	120561358	CUL4B	TSS1500	Island
cg26505619	chrX	119399203	SLC25A43	promoter	Island
cg26517491	chrY	19745057	KDM5D;LOC105377224	TSS1500;exon1
cg26531023	chr5	135930231	FBXL21P;FBXL21	promoter;promoter	Island
cg26539593	chr5	138439269	REEP2	GeneBody	Island
cg26543335	chr1	70205517	LRRC40;SRSF11	promoter;promoter	Island
cg26560414	chr16	66604530	CMTM3	promoter	Island
cg26579032	chr11	43880584	ALKBH3;LOC105376644	TSS1500;exon1	N_Shore
cg26590411	chr4	118278491	SNHG8	promoter	Island
cg26595643	chr10	117139780	VAX1	prox_enhancer	S_Shore;Island
cg26614816	chr12	104303754	EID3	promoter	Island
cg26621790	chr13	95002829			N_Shore
cg03532013	chr19	42088831	ZNF574	distal_enhancer
cg03564727	chr19	49073949	KCNA7	prox_enhancer	S_Shore
cg03566822	chr10	62818716	EGR2	promoter	Island
cg03593550	chr19	53982150	MIR935;MIR935	TSS200;TSS1500	S_Shelf;S_Shore;Island
cg03605463	chr16	89674156
cg03612522	chr12	108339484	CMKLR1	promoter
cg03620853	chr19	41193026	CYP2S1	promoter	Island
cg02722214	chr10	119818625	INPP5F	promoter	Island
cg02727104	chr13	36155110	DCLK1	distal_enhancer	Island
cg02757970	chr2	25204481	LINC01381	prox_enhancer	Island
cg02780181	chr11	6683391	MRPL17	promoter	Island
cg02802062	chr3	172711050	NCEH1	promoter	Island
cg02809746	chr16	49278122	CBLN1	GeneBody	S_Shelf;Island;N_Shelf
cg02811074	chr11	8594324	STK33	promoter	Island
cg02817925	chr19	1046326	ABCA7	distal_enhancer	Island
cg02821380	chrX	136496922	HTATSF1	prox_enhancer	Island
cg02834747	chr17	74671140	RAB37	promoter	Island
cg02842889	chrY	2935086	ZFY	promoter	Island
cg02846631	chr8	143878474	EPPK1	promoter	S_Shore;N_Shore
cg02846841	chr6	28977564	RN7SL471P	promoter
cg02852743	chr17	8435829	NDEL1	promoter	Island
cg02867242	chr6	31864668	NEU1	prox_enhancer	S_Shore
cg02893180	chr22	50481064	ADM2	TSS1500	Island
cg13463054	chr1	76867474	ST6GALNAC5	promoter	Island
cg13474520	chr9	105558046	FKTN	promoter	Island
cg13479204	chr17	48564346	HOXB3	exon1	Island
cg13489479	chr20	5750427	SHLD1;C20orf196	promoter;promoter
cg13494355	chr1	1339040	DVL1	GeneBody	S_Shelf;S_Shore;Island;N_Shelf
cg13495235	chr9	34379716	C9orf24;SPMIP6	prox_enhancer;prox_enhancer	S_Shelf;S_Shelf;Island;N_Shore;N_Shore
cg01425666	chr7	5428805	LINC03073	promoter	Island
cg01449677	chr17	78798806	CYTH1	distal_enhancer	N_Shelf
cg04208666	chr6	19734476	LNC-LBCS	distal_enhancer
cg04224064	chr14	36523028	NKX2-1;SFTA3	distal_enhancer;distal_enhancer	S_Shore;S_Shore;Island;N_Shore
cg04224624	chr6	166478162	RPS6KA2-IT1	distal_enhancer
cg04227985	chr8	9151595	PPP1R3B;PPP1R3B-DT	promoter;promoter	Island
cg04253816	chr17	7342007	ACAP1	distal_enhancer
cg04262392	chr16	2086745	TSC2	GeneBody	S_Shelf;N_Shelf
cg04264908	chr17	36946030			Island;S_Shelf;N_Shelf
cg14826516	chr22	50200922	SELENOO;SELO;TRABD-AS1	promoter;promoter;promoter	S_Shelf;Island
cg14828865	chrX	68433314	OPHN1	promoter	Island
cg14831990	chr22	21045878	AC002472.13;LRRC74B	promoter;promoter	Island
cg14834267	chr1	201648719	NAV1	prox_enhancer	Island
cg14842777	chr13	112068912	SOX1	prox_enhancer	N_Shelf;Island
cg14843989	chr17	10697434	SCO1;ADPRM	promoter;promoter	Island
cg14847626	chr12	124454980	NCOR2	distal_enhancer	N_Shore
cg14857865	chr10	89645275	PANK1;PANK1-AS1	promoter;promoter	Island
cg14872952	chr4	4865437	MSX1	distal_enhancer	N_Shore;S_Shelf;S_Shore
cg14885828	chr20	5113249	TMEM230	promoter	Island
cg14905331	chr8	91070270	OTUD6B;OTUD6B-AS1	promoter;promoter	Island
cg14923640	chr2	138780256	NXPH2	promoter	Island
cg14948953	chr10	93600919	RBP4	prox_enhancer	Island
cg14949922	chrX	46836895	RP2	promoter	Island
cg14955916	chr10	414028	RN7SL754P	distal_enhancer	Island
cg14965220	chr10	27745162	MKX	prox_enhancer	Island
cg14966362	chr3	26346581
cg14976442	chr1	248826372	MIR3124;MIR3124;SH3BP5L	TSS200;TSS1500;TSS1500	Island
cg14998086	chr7	47499938	TNS3	distal_enhancer
cg15004027	chr11	72112878	ANAPC15	promoter	Island
cg16975587	chr3	46464716	LTF	promoter	Island
cg16977637	chr1	108661284	HENMT1	promoter	Island
cg17024828	chr12	65740990	RPSAP52	distal_enhancer	N_Shore
cg17033281	chrX	123860126	XIAP	promoter	Island
cg17035412	chr7	26376281	SNX10-AS1	promoter	Island
cg17041400	chrX	40647569	CXorf38	promoter	Island
cg17049889	chr13	20161231	GJA3	promoter	Island
cg17069068	chrX	12956086
cg17086421	chr10	3172162	PITRM1	prox_enhancer	Island
cg17101296	chr8	144700323	LOC100996662;LOC100996662;ARHGAP39	TSS200;TSS1500;exon1	Island
cg17110239	chr3	62875046	CADPS	promoter	Island
cg01453157	chr17	1736081	WDR81	GeneBody	S_Shore
cg01453814	chr19	49325384	SLC6A16	promoter
cg23712018	chr6	30071355	RNF39	GeneBody	Island;N_Shelf
cg07962143	chr19	56638068	SMIM17	distal_enhancer	Island
cg07973464	chrX	17375300	NHS	promoter	Island
cg07990291	chr16	2046293	NTHL1	GeneBody	N_Shore
cg08019058	chr2	105119298	MRPS9-AS1	promoter
cg08032924	chr16	66579193	CMTM2	prox_enhancer	Island
cg08079908	chr2	176132549	HOXD8	distal_enhancer	S_Shore;N_Shelf
cg08100806	chr16	65123151	CDH11	prox_enhancer	Island
cg08104563	chr6	36875051	PPIL1	promoter	Island
cg08118159	chr19	40549302	SPTBN4	distal_enhancer	Island
cg08119275	chr16	56589637	MT3	GeneBody	Island
cg08121755	chr12	52152194	KRT80	distal_enhancer	Island
cg08156396	chrX	136909286	TM9SF5P	promoter	N_Shore
cg10381076	chr19	42325487	MEGF8	promoter	S_Shore;Island
cg10395806	chr11	70434495	CTTN	distal_enhancer
cg10406526	chr19	1051080	ABCA7	distal_enhancer	S_Shelf;Island
cg10413105	chrX	80335456	TENT5D;FAM46D;CHMP1B2P	promoter;promoter;promoter	Island
cg10426234	chr12	132363190			S_Shelf;S_Shore
cg10431481	chr1	44784203	RPS15AP11	distal_enhancer	Island;N_Shelf
cg10434344	chr17	697310	VPS53	GeneBody
cg10438487	chr15	99100610	SYNM	distal_enhancer	Island
cg02925049	chr8	126556609	PCAT1	prox_enhancer	Island
cg02935635	chrX	130013539	BCORL1	GeneBody
cg02939364	chrX	18425588	CDKL5	promoter	Island
cg02950416	chr1	156642159	BCAN	promoter	Island
cg02959939	chr21	46393110	RPL18AP2	distal_enhancer	S_Shelf;S_Shore;N_Shore
cg02971575	chr4	145481388	SMAD1	prox_enhancer	Island
cg05782106	chrX	9786887	SHROOM2	prox_enhancer	Island
cg05795554	chr16	89816804	FANCA	promoter	Island
cg05799491	chr12	100200726	ACTR6	promoter	S_Shore;Island
cg19638845	chr2	206159526	NDUFS1;EEF1B2	promoter;promoter	Island
cg19643211	chr14	103848220	PPP1R13B	TSS1500	Island
cg19656282	chr2	74515659	TLX2	prox_enhancer	Island
cg19664267	chr6	33277386	B3GALT4	prox_enhancer	Island
cg19679397	chr11	70202746	FADD	prox_enhancer	N_Shore
cg19679989	chr10	8054639	GATA3	promoter	Island;N_Shelf
cg19702085	chr15	32030310	CHRNA7	promoter	Island
cg19706390	chr1	10649645	CASZ1	GeneBody	S_Shore
cg19714279	chr2	236169277	GBX2	prox_enhancer	Island;N_Shelf;N_Shelf
cg19725989	chr11	67240133	KDM2A	promoter
cg19754536	chr21	31251958	TIAM1	distal_enhancer	Island
cg19754833	chrX	110795852	CHRDL1	promoter	Island
cg19755323	chr20	32959831	SUN5	promoter
cg19758859	chr6	148548353	SNRPEP6	distal_enhancer
cg04566848	chr6	30006938	HLA-J	prox_enhancer	Island
cg04567169	chr1	173824592	DARS2	promoter	Island
cg06980387	chr5	88685065	LINC00461;MIR9-2HG	promoter;promoter	Island
cg06980654	chr5	170744242			N_Shore
cg07012573	chrX	103215225	BEX4	promoter	Island
cg07028914	chr6	84764372	TBX18	promoter	Island
cg07069089	chr16	25014852	ARHGAP17	prox_enhancer	Island
cg07085324	chr1	23369018	ZNF436-AS1	promoter	Island
cg07085497	chr20	45792022	DNTTIP1;WFDC3	promoter;promoter	Island
cg07100595	chr3	56469812	ERC2	prox_enhancer	S_Shore
cg07104388	chr1	109548428	GNAI3	promoter	Island
cg07109358	chr4	7773000	AFAP1-AS1	distal_enhancer
cg07132736	chrX	91434795	PABPC5	promoter	Island
cg07139509	chr14	69572000	CCDC177	GeneBody	Island
cg07147599	chr16	50468225			Island
cg07180307	chr11	109423442	C11orf87	prox_enhancer	Island;N_Shore
cg07185131	chr2	62571230	RSL24D1P2	distal_enhancer
cg04370442	chr16	57985962	SPMIP8;TEPP	distal_enhancer;distal_enhancer	S_Shore;Island
cg04382470	chr17	45897609	MAPT-IT1	prox_enhancer	Island
cg04392082	chr4	185811772	SORBS2	prox_enhancer
cg04410558	chr19	55640833	ZNF580	promoter	Island
cg04412883	chr11	287938	PGGHG	TSS1500	N_Shore;N_Shore
cg27234864	chr13	20721802	IL17D	GeneBody	Island
cg27239168	chr16	58158232	CSNK2A2;LOC101927556	GeneBody;GeneBody
cg27239392	chr14	104978549	AHNAK2	promoter	Island
cg27239981	chr6	165850222	PDE10A	GeneBody	N_Shelf
cg19058262	chr19	1231293	CBARP;C19orf26	distal_enhancer;distal_enhancer	S_Shore;Island;N_Shelf
cg19095317	chr2	117860194	HTR5BP	promoter	Island
cg19107655	chr13	112184214	LOC105370370	GeneBody
cg19121987	chr11	66002047	BANF1;BANF1;EIF1AD	TSS200;TSS1500;exon1	Island
cg19125926	chr11	118531516	TMEM25	prox_enhancer	S_Shore
cg19147428	chr4	184001493	STOX2	GeneBody
cg19155007	chr3	183825776	MAP6D1	promoter	Island
cg19183709	chr4	689042	SLC49A3;MFSD7	promoter;promoter	S_Shelf;Island;S_Shore
cg19200589	chr21	34669306	CLIC6	promoter	Island
cg19213194	chr7	101989338	CUX1	GeneBody
cg19220144	chr7	8443051	NXPH1	distal_enhancer	Island
cg19223299	chr6	99609284	PRDM13	distal_enhancer	S_Shelf;S_Shore;N_Shelf
cg19238394	chrX	49101298	WDR45	promoter	Island
cg19251757	chr13	99997909	LINC00554	promoter	Island
cg19333963	chr19	1467980	APC2	GeneBody	Island
cg19357305	chr20	33644541	CBFA2T2	distal_enhancer	Island
cg19378416	chr17	82414899	Y_RNA	distal_enhancer	N_Shore;N_Shelf
cg19391924	chr17	79439181	RBFOX3	distal_enhancer
cg19410626	chr14	51989427	RTRAF	promoter	Island
cg19411214	chr17	45247949	MAP3K14-AS1	promoter	Island
cg19416623	chr10	3104357	PFKP	prox_enhancer	S_Shore;N_Shore
cg19429281	chr19	52993485	ZNF702P	exon1	Island
cg19440278	chr15	40755459	RMDN3	promoter	Island
cg19445097	chr13	113421328	ADPRHL1	distal_enhancer
cg19447630	chr3	103927038	LOC124909491;LOC124909491	TSS200;TSS1500
cg22475904	chr2	74507482	PCGF1	prox_enhancer	S_Shelf;Island
cg16540738	chr17	5585796	NLRP1	prox_enhancer
cg16550453	chr10	114179259	TDRD1	promoter
cg16559598	chr12	114408698	TBX5	TSS1500	N_Shore;S_Shelf
cg16566518	chr8	126556777	PCAT1	prox_enhancer	Island
cg16577651	chr10	93060479	CYP26C1-DT	promoter	Island
cg16579438	chr3	24495810	THRB	promoter	Island
cg16581840	chr6	136793065	MAP3K5	prox_enhancer	Island
cg16587158	chr14	75002758	EIF2B2	promoter	Island
cg23120601	chr15	40291026	PLCB2	GeneBody	Island
cg23143364	chr6	27631396	RPL8P1	distal_enhancer	S_Shore
cg01104724	chr7	56229871	CCNJP1	promoter	Island
cg01116153	chrX	91435103	PABPC5-AS1	promoter	Island
cg01120289	chr2	239803614
cg01125214	chr2	235980125	RNU7-127P	distal_enhancer
cg01128460	chr16	1193544	CACNA1H	GeneBody	N_Shore
cg01154966	chr20	35093186	TRPC4AP	prox_enhancer	Island
cg01168833	chr12	105562663	LOC124903006	GeneBody
cg01170758	chr4	1955292	WHSC1;NSD2	other_regul_region;other_regul_region
cg01185682	chr17	55266192	HLF	promoter	S_Shore
cg01206544	chrX	12138277	FRMPD4;FRMPD4	TSS200;TSS1500	N_Shore
cg01209271	chr15	34367614	LPCAT4	prox_enhancer	Island
cg01224063	chr15	98852404	LOC124903561;LOC124903561	TSS200;TSS1500	Island
cg01231183	chr17	81966666	LOC124904087	TSS1500	S_Shelf
cg01233786	chr13	112844136	ATP11A	GeneBody	S_Shelf;S_Shore
cg01284128	chrX	22272799	CBLL2;CBLL2	TSS200;TSS1500
cg01286685	chr6	30071248	PPP1R11	distal_enhancer	Island;N_Shelf
cg01288350	chr16	2086782	MIR1225	distal_enhancer	S_Shelf;N_Shelf
cg09558034	chr1	224615662	CNIH3-AS2	prox_enhancer	N_Shore;N_Shelf
cg09573809	chr19	58363196	ZNF497	TSS1500	S_Shore;N_Shelf
cg09577804	chr10	3193340
cg09595202	chr7	157019410	MNX1-AS1	distal_enhancer	Island
cg09596707	chr12	66495950	OSBPL9P5	distal_enhancer
cg09602562	chr11	106077460	KBTBD3	promoter	Island
cg09614415	chr10	127737245	FOXI2	promoter	Island
cg09622432	chrX	21857382	YY2	exon1	S_Shore;Island
cg14087768	chr6	151366790	Y_RNA	distal_enhancer
cg14094646	chr9	37030265	PAX5	distal_enhancer	S_Shelf;Island;N_Shelf
cg16015267	chr16	71626125	MARVELD3	promoter	Island
cg16017089	chr11	73342785	ARHGEF17	promoter	Island
cg16031711	chr17	4143153	ZZEF1;CYB5D2	promoter;promoter	Island;N_Shore
cg16049364	chr1	243917676	LINC02774	promoter	Island
cg16072688	chr8	56448152	PENK	prox_enhancer	S_Shore;S_Shore;Island
cg16109817	chr1	15835714	SPEN-AS1	GeneBody	Island;N_Shore
cg16161489	chr12	98895010	ANKS1B	promoter	Island
cg16182148	chr17	44014428	TMEM101	prox_enhancer	Island;N_Shore
cg16184737	chr7	2640337	TTYH3	GeneBody
cg16185421	chr17	5501025	LOC728392;LOC124900388;LOC728392;LOC124900388	TSS200;TSS200;TSS1500;TSS1500	Island
cg16245035	chr1	10624335	RN7SL614P	distal_enhancer
cg16246408	chr22	20117930	RANBP1	prox_enhancer	S_Shore;Island
cg16250105	chrX	49101236	WDR45	promoter	Island
cg16252110	chr5	2866763			Island
cg16257254	chr2	151828558	ARL5A	promoter	Island
cg00655669	chr2	23940654	UBXN2A	prox_enhancer	Island
cg03440272	chrX	51396214	RP11-348F1.3	promoter	Island
cg03440485	chrX	107936185	LOC101928335	TSS1500	Island
cg03449107	chr19	19203645	NR2C2AP	TSS1500	S_Shore
cg03460534	chr11	64072056	MACROD1;FLRT1	GeneBody;GeneBody
cg03467424	chr10	32346892	EPC1	prox_enhancer	Island
cg03513246	chr18	32771379	KLHL14	prox_enhancer	Island
cg03513312	chr20	63944453	MIR647	prox_enhancer	S_Shelf;S_Shelf;Island
cg11398452	chr10	117137244	VAX1	prox_enhancer	S_Shelf;Island;N_Shelf
cg11442732	chrX	133984061	GPC3	prox_enhancer	Island;N_Shore
cg11453800	chr17	6444218	PIMREG;FAM64A	promoter;promoter	Island
cg11454719	chr2	222291122	CCDC140	distal_enhancer	Island;N_Shelf
cg11466109	chr6	34514705	PACSIN1	promoter
cg11479503	chr9	122226773	LHX6	prox_enhancer	Island
cg11511680	chr21	33402733	IFNGR2	prox_enhancer	N_Shore
cg11521434	chr1	37761709	EPHA10	promoter	Island;N_Shelf
cg11524947	chrX	48574531	RBM3	promoter	Island
cg11573093	chr19	50716945	SHANK1	promoter	Island;N_Shore
cg11581706	chr7	82442825	CACNA2D1	prox_enhancer	Island
cg11582609	chr14	59630826	RTN1	promoter	Island
cg11623041	chr8	69833393	SLCO5A1	promoter	Island
cg11623922	chr6	27791607	RSL24D1P1	distal_enhancer
cg11630135	chr3	13637666	LINC00620	distal_enhancer	Island
cg11647489	chrX	129843512	ZDHHC9	promoter	N_Shore
cg11682216	chr4	67545459	CENPC	promoter	Island
cg11687679	chr13	36999474	ALG5	promoter	Island;N_Shore
cg11692435	chr8	1155844	DLGAP2	GeneBody	S_Shore;Island
cg11694519	chr11	111912839	HSPB2;HSPB2-C11orf52	promoter;promoter
cg11694752	chr11	75668579	MAP6	promoter	Island
cg11702085	chr6	28989027	HCG16	distal_enhancer	S_Shore
cg11704201	chr12	131818946	RNU6-1017P	distal_enhancer
cg11704309	chrX	101623336	ARMCX3	promoter
cg11712990	chr5	88672027	LINC00461;MIR9-2HG	prox_enhancer;prox_enhancer	N_Shore;N_Shelf
cg01290348	chrX	103687260	MORF4L2-AS1	promoter	Island
cg01299579	chr2	10690590	RN7SL832P	prox_enhancer	S_Shore
cg01305596	chr16	16134442	RPL17P40	distal_enhancer
cg01321100	chr19	55516851	SSC5D	GeneBody	N_Shore
cg01329687	chr16	11667947	SNN	prox_enhancer	Island
cg01366378	chrX	101098194	CENPI	promoter	Island
cg01366941	chr16	12079105	RPS23P6	distal_enhancer
cg01370759	chr7	2661785	TTYH3	distal_enhancer	S_Shelf;Island
cg01399914	chrX	76244385	RNU6-867P	prox_enhancer
cg01406988	chr2	66435678	MEIS1	promoter	S_Shore;S_Shelf;S_Shore
cg05279229	chr7	1856748	AC110781.3	distal_enhancer	Island
cg05287481	chr11	17228420
cg05289253	chr11	123430966	GRAMD1B	prox_enhancer	Island
cg05290058	chr11	2869321	KCNQ1DN	prox_enhancer	Island
cg05342467	chr7	1990097	AC110781.3	distal_enhancer	S_Shelf;S_Shore
cg05368115	chr19	901123	RNU6-9	distal_enhancer	S_Shelf;S_Shore;Island
cg05376374	chr11	43581370	MIR129-2;MIR129-2;LOC124902807	TSS200;TSS1500;exon1	S_Shore;Island
cg05385416	chr16	20900527	LYRM1;DCUN1D3;ERI2	promoter;promoter;promoter	Island
cg09863368	chr12	2753253	IQSEC3P1	promoter	Island
cg09868780	chr5	115963374	LVRN;AQPEP	prox_enhancer;prox_enhancer	S_Shore;Island
cg09876426	chr17	48908362	UBE2Z	promoter	Island
cg09880551	chr21	40847006	DSCAM	promoter	Island
cg09894698	chr11	2270117	ASCL2	prox_enhancer	Island
cg20806180	chr22	39456857	MGAT3	prox_enhancer	Island
cg20867963	chr6	3743295	PXDC1	GeneBody
cg20873046	chr1	43649992	KDM4A	promoter	Island
cg20887442	chr11	72014378	LOC100128494	exon1
cg20890070	chr20	59852881
cg20971220	chr19	50050810	ZNF473CR	exon1	Island
cg20980055	chr6	133241120	EYA4	prox_enhancer	Island;N_Shore
cg20982735	chr8	86069794	PSKH2;PSKH2	TSS200;TSS1500	Island
cg20983329	chrX	71118820	MED12	exon1	Island
cg20985450	chr13	99969128	ZIC5	distal_enhancer	Island
cg20992181	chr11	69891517			N_Shore
cg20994660	chr2	161415788	TBR1	prox_enhancer	S_Shore;N_Shore;N_Shelf
cg21039708	chr14	56812011	OTX2-AS1	prox_enhancer	S_Shore;S_Shore;Island
cg21039938	chr14	47675111	MDGA2	prox_enhancer	Island
cg21087962	chr3	160565594	KPNA4;KRT8P12	promoter;promoter	Island
cg23687058	chr7	155809209	SHH	distal_enhancer	Island;N_Shelf
cg23688334	chr7	1906761	AC110781.3	distal_enhancer	N_Shelf
cg23696132	chr19	45770513	DM1-AS	prox_enhancer	S_Shelf;Island
cg23703127	chr13	100588874	GGACT	promoter	Island
cg03672915	chrX	153971394	HCFC1	promoter	Island
cg03704006	chr16	88927887	CBFA2T3;LOC105371409	GeneBody;GeneBody	Island
cg03711944	chr11	47355661	SPI1	GeneBody	Island
cg03717570	chr17	75320415	RPL36AP7	distal_enhancer
cg03730309	chr6	36423535	KCTD20	distal_enhancer	Island
cg03734380	chrX	11427908	ARHGAP6	promoter	Island
cg03740978	chr18	26547911	KCTD1	prox_enhancer	Island
cg03746520	chrX	49309866	GAGE10	distal_enhancer
cg03746964	chr4	1328948	UVSSA	distal_enhancer	S_Shelf;Island
cg03748310	chr8	144113547	KIAA1875;WDR97	distal_enhancer;distal_enhancer	S_Shelf;N_Shore
cg03748372	chrX	49269665	PPP1R3F	promoter	Island
cg03805475	chr22	46576604	LINC02925	distal_enhancer	Island
cg06598544	chr20	62840795	DPH3P1	distal_enhancer	Island
cg06613392	chr6	29553818	OR2I1P	distal_enhancer	Island
cg06613817	chr1	119368047	HAO2;HAO2-IT1	TSS1500;TSS1500
cg06619621	chr11	32333196	THEM7P	distal_enhancer	N_Shore
cg06622735	chr5	473337	SLC9A3-OT1;SLC9A3-AS1	promoter;promoter	N_Shelf;Island
cg06623899	chr8	141151741	DENND3	distal_enhancer
cg06624731	chr7	1850157	AC110781.3	distal_enhancer	N_Shore
cg06632207	chr12	53677147	ATP5MC2	TSS1500	Island
cg06635529	chr3	133037238	TMEM108	TSS1500	N_Shore
cg06638377	chr6	44219602	SLC29A1	promoter	Island;N_Shelf
cg06641388	chr1	12595227	DHRS3	GeneBody	N_Shore
cg14462779	chr10	75043911	DUSP29	GeneBody	Island
cg14474793	chr4	39459077	LIAS;RPL9	promoter;promoter	Island
cg14474898	chr12	31326257	FAM60A;SINHCAF	promoter;promoter	Island
cg14478495	chr18	55322014	TCF4	promoter
cg19525496	chrX	135421786	SMIM10L2A	promoter	Island
cg19570943	chr12	10613693	MAGOHB	promoter	Island
cg19578835	chr14	37598417	TTC6	distal_enhancer	S_Shore;Island
cg19601293	chr7	1990117	AC110781.3	distal_enhancer	S_Shelf;S_Shore
cg19613400	chr1	39789040	BMP8B;BMP8B;LOC101929536	TSS200;TSS1500;exon1	Island
cg19619585	chr15	100629814	ASB7	GeneBody
cg15066777	chr18	68715190	TMX3	promoter	Island
cg15075137	chr10	89252087	LIPA	promoter	Island
cg15076328	chr12	124845204	SCARB1	distal_enhancer
cg15115648	chr1	17189528	LINC02783	prox_enhancer
cg15121354	chrX	105822425	NRK	promoter	Island
cg15123562	chr6	44076770	SCIRT	distal_enhancer	S_Shelf;Island
cg15133018	chr18	59265640	RAX	distal_enhancer	S_Shore;Island;N_Shore
cg15146813	chr8	17497203	SLC7A2	exon1	Island
cg15157517	chr17	63523408	KCNH6	exon1	Island
cg15157640	chrX	55161461	FAM104B;VCF2	promoter;promoter	Island
cg15173674	chr1	40450550	ZFP69B	exon1	S_Shore
cg15205559	chr4	187815018	ADAM20P3	distal_enhancer
cg24096540	chr17	12792408	ARHGAP44	GeneBody	S_Shelf
cg24102726	chr1	10795496	CASZ1	prox_enhancer	Island
cg24107988	chr11	22625882	FANCF	promoter	Island
cg24113266	chr7	98492699
cg24114014	chr6	28616390	COX8CP1	distal_enhancer	Island
cg24114192	chr9	111631351	DNAJC25;LRRC37A5P;DNAJC25-GNG10	promoter;promoter;promoter	Island
cg24116459	chr16	68237753			Island;N_Shore
cg24124753	chr3	120742715	RABL3;GTF2E1	promoter;promoter
cg24132527	chr5	140639684	TMCO6	prox_enhancer	Island
cg24133591	chr5	1008976	NKD2	promoter	S_Shelf;Island
cg24134897	chr11	859670	TSPAN4	GeneBody	S_Shore
cg24140574	chr1	16015660	HSPB7	distal_enhancer
cg24145118	chr10	2734849
cg24154024	chr1	228362700	OBSCN;LOC101927401	GeneBody;GeneBody	S_Shelf
cg04173586	chr19	2167497	DOT1L	distal_enhancer	S_Shore
cg04184297	chr17	82228390	SLC16A3	prox_enhancer	Island
cg09002832	chr9	4300181	GLIS3	promoter	Island
cg09053902	chr16	3984297	LINC02861	distal_enhancer
cg09070199	chrX	63351111	SPIN4	prox_enhancer	Island
cg09070944	chr12	121352369	ANAPC5	promoter	Island
cg09085888	chr2	154590375	LOC105373693	GeneBody
cg09091181	chrX	109733520	ACSL4	promoter	Island
cg09121928	chr16	75237281	BCAR1	GeneBody	S_Shore
cg09122096	chr11	102831554	WTAPP1	promoter
cg09132264	chrX	8731100	KAL1;ANOS1	prox_enhancer;prox_enhancer	Island
cg09191810	chr6	28895618	HCG14	prox_enhancer	Island
cg09192940	chr16	268695	FAM234A;RGS11	GeneBody;GeneBody	Island
cg22797031	chr1	170660929	PRRX1	distal_enhancer	N_Shore;N_Shelf
cg22801075	chr3	132396488	NIP7P2	promoter
cg22807585	chr5	53449	SPICP4	distal_enhancer	S_Shore;Island
cg22816857	chr19	11454576	PRKCSH	distal_enhancer	Island
cg22817647	chrX	102712338	GPRASP2;ARMCX5-GPRASP2	promoter;promoter	Island
cg22846914	chrX	25023141	PAFAH1B2P1	distal_enhancer	S_Shelf;Island
cg22860181	chr1	182953367	SHCBP1L	promoter	Island
cg22870172	chr20	50116036	UBE2V1	promoter	S_Shelf
cg22877623	chr11	76235758	LINC02761	distal_enhancer	Island
cg22878489	chr6	33277924	B3GALT4	exon1	S_Shore
cg22879098	chr5	672730	CEP72;TPPP	GeneBody;GeneBody
cg22897615	chr6	32149302	PRRT1	distal_enhancer	Island;N_Shore
cg22918218	chrX	118346034	WDR44	promoter	Island
cg22974952	chr8	7355178	FAM66B	promoter	Island
cg22981104	chr8	143174246	LY6H	distal_enhancer
cg00898880	chr11	125351260	RNU6-321P	distal_enhancer
cg00900735	chr17	75320424	RPL36AP7	distal_enhancer
cg14198185	chrX	15790371	ZRSR2	promoter	Island
cg14200170	chr18	905251	ADCYAP1	promoter	Island;N_Shore
cg14201387	chr1	221563864	LOC105372937	TSS1500
cg14217558	chr1	3171170	PRDM16	GeneBody
cg14245102	chr14	100826630	MEG3	GeneBody	Island;S_Shelf;S_Shore;N_Shore
cg14250997	chr9	104094396	SMC2	promoter	Island
cg14251698	chr15	44288755	CASC4;GOLM2	promoter;promoter	Island
cg14260073	chr6	136923543	SLC35D3	prox_enhancer	Island
cg14328601	chr9	137314887	NRARP	distal_enhancer	N_Shore
cg14344102	chr6	99606941	PRDM13	promoter	S_Shelf;Island;N_Shore
cg14352442	chr2	169827687	UBR3	prox_enhancer	Island
cg14352983	chr18	6414977	L3MBTL4	promoter	Island
cg14366619	chr7	23205965			N_Shore
cg14388993	chrX	47483291	ZNF41	promoter	Island
cg14398883	chr7	101754904	CUX1	distal_enhancer
cg14421285	chr19	29606243	POP4	promoter	Island
cg14427233	chr2	37323938	PRKD3	prox_enhancer	N_Shore
cg14455170	chr13	41428262	OR7E36P	distal_enhancer
cg04293085	chr20	4221731	ADRA1D	distal_enhancer	Island
cg04303809	chrY	12537266			Island
cg04303908	chr2	240585975	CAPN10;CAPN10-DT	TSS1500;exon1	N_Shore
cg04311686	chr5	1179213	TERLR1	prox_enhancer
cg04332418	chr6	13486017	GFOD1;GFOD1-AS1	promoter;promoter	N_Shore
cg04337538	chr2	16050694	GACAT3	GeneBody
cg04360793	chr1	79006676	ELTD1;ADGRL4	promoter;promoter	Island
cg03012726	chr7	114082703	FOXP2	distal_enhancer	N_Shelf
cg03070534	chr13	114164962	CFAP97D2	distal_enhancer	S_Shelf
cg03098012	chr10	13001986	CCDC3	TSS1500	S_Shore
cg03119233	chr4	7067573	GRPEL1	prox_enhancer	Island
cg03148231	chr15	89411614	LOC105371031	GeneBody	S_Shelf;S_Shore;Island
cg03205098	chrX	72239182	ERCC6L	promoter	Island
cg03210589	chr16	57486075	DOK4	prox_enhancer
cg24931094	chrX	120604036	CUL4B;MCTS1	promoter;promoter
cg24932457	chr1	175599423	TNR-IT1	distal_enhancer	Island
cg24940433	chr8	98294480	NIPAL2	promoter	Island
cg24940967	chr3	45795705	LOC107986082;LOC107986082	TSS200;TSS1500	N_Shore
cg24967852	chr2	24972238	DNAJC27;DNAJC27-AS1	promoter;promoter	Island
cg25026529	chr1	90717494	BARHL2	prox_enhancer	N_Shelf;Island
cg25029561	chr2	26971447	MAPRE3	prox_enhancer	S_Shore
cg25037335	chr8	790043	DLGAP2	distal_enhancer	S_Shelf
cg25052374	chr17	78995171	CANT1	distal_enhancer	S_Shore;Island;N_Shelf
cg25082862	chrX	40623387	MPC1L	promoter	Island
cg25086685	chr14	100828286	MEG3	prox_enhancer	Island;S_Shelf;S_Shore;S_Shore
cg25091837	chr5	36242349	NADK2	promoter	Island
cg25104105	chr1	14598702	KAZN	promoter	Island
cg25145905	chr3	9933736	CRELD1	promoter	Island
cg25147158	chr4	164977555	TRIM61	promoter
cg25151919	chr3	44712841	ZNF502	GeneBody	Island
cg16517851	chr12	114408184	TBX5-AS1	promoter	N_Shore;S_Shelf
cg16518686	chr2	33599103	FAM98A	promoter	N_Shore
cg08362144	chr6	161137053	AGPAT4	other_regul_region
cg08364767	chr15	39919975	GPR176	prox_enhancer	Island
cg08369872	chr22	23839004	DERL3	exon1	Island
cg08431536	chr2	222297175	CCDC140	prox_enhancer	S_Shore;Island;N_Shore
cg08437802	chr19	11193596	KANK2	prox_enhancer	Island;N_Shelf
cg08462988	chr3	147369438	LOC124909494	GeneBody
cg08476224	chr8	127794025	PVT1	prox_enhancer	Island
cg08480854	chr16	1448489	CLCN7	GeneBody	S_Shelf;S_Shore;Island;N_Shore
cg08484479	chr5	887304	BRD9	distal_enhancer
cg03255182	chr12	54029782	HOXC6	prox_enhancer	Island;N_Shore;N_Shelf
cg03278146	chr18	5197328	AKAIN1	promoter	Island
cg03307425	chr4	873023	LOC105374341;LOC105374341	TSS200;TSS1500	S_Shore;N_Shelf
cg03321020	chr1	11898269
cg03324578	chr3	46846428			Island
cg03347018	chr8	71844647	MSC	promoter	S_Shelf;S_Shore
cg03347739	chr6	53922870	LRRC1	GeneBody
cg03359964	chr6	27158176	MIR3143	distal_enhancer
cg03360374	chrX	49123908	GPKOW	promoter	Island
cg03391318	chr16	4461916	NMRAL1	GeneBody
cg03391801	chrX	154379465	EMD	promoter	Island
cg03401357	chr1	46485805	DMBX1	promoter	Island;N_Shelf
cg03419014	chr21	36990442	HLCS	TSS1500	Island
cg06167563	chr19	19528785	YJEFN3	promoter	Island;N_Shore;N_Shelf
cg06173481	chr1	153686174	MIR8083	distal_enhancer	N_Shelf
cg06206902	chr7	27151607	HOXA3	TSS1500	S_Shelf;S_Shore
cg06220178	chr9	137353898	NRARP	distal_enhancer	Island
cg06228453	chrX	106999292	MORC4	prox_enhancer	Island
cg14057181	chrX	106611826	CXorf57;RADX	promoter;promoter	Island
cg14078235	chr6	168861260	LOC105378144	GeneBody	Island
cg16736242	chr8	11802600	FDFT1	promoter	Island
cg16739845	chr14	91574428	LOC101928957	exon1	Island
cg16747247	chr10	19815877	PLXDC2;LOC124902388	TSS1500;exon1	Island;N_Shore
cg16753409	chr6	31863119	NEU1	promoter	Island
cg16764296	chrX	130339749	SLC25A14	promoter	Island
cg16776981	chr17	81461116	BAHCC1	GeneBody	S_Shore;Island;N_Shelf
cg16779839	chr17	81400527	BAHCC1	GeneBody	N_Shelf;Island
cg16789104	chr17	48430415	SKAP1	promoter	S_Shore
cg16791216	chr8	17246692	CNOT7	prox_enhancer	Island
cg16827475	chr10	129969262			Island
cg16832975	chr10	132780028	NKX6-2	distal_enhancer	Island;N_Shore;N_Shelf
cg16834823	chr6	32096441	TNXB	prox_enhancer	Island
cg16857840	chr5	6633368	SRD5A1	promoter	Island
cg16865475	chr19	38561177	RYR1	GeneBody	Island;N_Shelf
cg16869487	chr6	104859978	HACE1	promoter	Island
cg16870351	chrX	137569112	ZIC3	distal_enhancer	S_Shore;Island
cg16901112	chr1	225428308	LBR	promoter	Island
cg16915302	chrX	154547039	G6PD	promoter	Island
cg16919569	chr4	173531684	HAND2-AS1	prox_enhancer	S_Shore;Island
cg16922039	chr18	12287386			Island
cg00400448	chr15	59993492			N_Shore;N_Shelf
cg00404280	chr8	143549717			Island;N_Shelf
cg00432840	chr19	710187	PALM	prox_enhancer	S_Shore;S_Shore;N_Shore
cg00434573	chr19	2041961	MKNK2	GeneBody	S_Shelf;Island
cg00442112	chr4	5019386	CYTL1	promoter	Island
cg00462168	chr15	79432452	MINAR1	promoter	Island
cg00466364	chr19	11481949	ELAVL3	prox_enhancer	Island;N_Shore
cg00480768	chr5	111758214	NREP	promoter	Island
cg00493304	chr2	48617769	GTF2A1L	promoter	Island
cg00498406	chr5	3536221	LINC01019	promoter	Island
cg00503302	chr3	62369644			S_Shore;Island;N_Shore;N_Shore;N_Shelf
cg00511674	chr16	78046171	KRT8P22	promoter	Island
cg00554969	chrX	80022513	TBX22	prox_enhancer
cg00590324	chr6	133891594	TARID	prox_enhancer	S_Shore;Island;N_Shore
cg00590639	chr19	10354095	ICAM3	distal_enhancer	Island;S_Shore
cg00622384	chrX	119791672	RPL39	promoter	Island
cg25835226	chr10	86389875			Island
cg07644884	chr7	37921120	EPDR1	promoter	Island
cg07678266	chr12	128960085	AK3P6	other_regul_region
cg07678644	chr2	71331839	ZNF638	promoter	Island
cg07694390	chr2	176073243			S_Shore
cg07704934	chr11	44311390	ALX4	TSS1500	S_Shore;S_Shore
cg07704990	chr5	102498873	SLCO6A1	promoter	Island
cg07706515	chr7	4791276	AP5Z1	GeneBody	S_Shelf;N_Shore
cg07737292	chr16	56858548	MIR138-2	promoter
cg07752120	chr5	71450432	LINC02197	distal_enhancer
cg09414987	chr19	392121			S_Shelf
cg09420637	chr10	101146768	TLX1	promoter	Island
cg09423283	chr6	146434165	GRM1	GeneBody	N_Shore
cg09444327	chr3	129027259	JMJD4P1	distal_enhancer	Island
cg09450467	chr22	39315257	SNORD83A	promoter
cg09454992	chrX	153333990	ZNF275	promoter	Island
cg09460477	chr1	153977996	JTB-DT	prox_enhancer	Island
cg09466465	chr19	37172835	ZNF585A	promoter
cg09487449	chr19	47480406	KPTN	GeneBody	N_Shelf
cg09515953	chr19	38256715	PPP1R14A	promoter	Island
cg09524087	chrX	9465222	TBL1X	promoter	Island
cg09545197	chr1	110675136	KCNA3;KCNA3	TSS200;TSS1500	Island
cg09547625	chr2	234545249	ARL4C	distal_enhancer
cg05164926	chr17	7352305	KCTD11	exon1	S_Shore;Island
cg05173913	chr17	35764882	C17orf50	distal_enhancer	Island;N_Shore
cg05180208	chr1	37754083	EPHA10	promoter	S_Shore;Island
cg05193110	chr14	72671185	DPF3	GeneBody
cg05197062	chr11	11620464	GALNT18	prox_enhancer	N_Shore
cg05207834	chr17	51122020	SPAG9	prox_enhancer	S_Shore
cg05218346	chr14	69574566	CCDC177	prox_enhancer	Island
cg05227549	chr12	1661616	MIR3649	prox_enhancer	Island
cg05234126	chr11	60914221	TMEM109;TMEM109-DT	promoter;promoter	Island
cg05251669	chr18	80147508	PARD6G-AS1	TSS1500	Island
cg05259767	chr1	92029811	EPHX4;EPHX4;LOC124904218	TSS200;TSS1500;exon1	Island
cg16447312	chr9	33403238	AQP7	TSS1500
cg18948877	chr2	241962587	AC093642.3	distal_enhancer
cg18990292	chrX	119574403	UBE2A	promoter	Island
cg19045731	chr2	238128892	ESPNL	promoter	Island;N_Shore
cg19047868	chr17	48592123	HOXB5	prox_enhancer	Island;N_Shore
cg19049077	chr10	125719037	RP11-383C5.5	prox_enhancer	N_Shore
cg19052064	chr17	50201591	COL1A1	promoter	S_Shore
cg19053358	chrX	110795850	CHRDL1	promoter	Island
cg16926502	chr15	74175368	ISLR	GeneBody	Island
cg16936421	chr10	683286	DIP2C	distal_enhancer	S_Shelf
cg22114489	chr7	101754897	CUX1	distal_enhancer
cg22131234	chr7	54542275	VSTM2A	promoter	Island;N_Shelf
cg22136672	chr3	12540331	MKRN2OS	GeneBody
cg22151446	chr5	141431238	PCDHGA12	exon1	S_Shelf;Island
cg22157769	chr19	2354442	TMPRSS9	distal_enhancer	S_Shelf;S_Shelf;S_Shore;Island
cg22159025	chr15	24955873	SNURF	prox_enhancer	Island
cg22164250	chr7	139571858	ERHP1	distal_enhancer
cg22164912	chrX	54530237	GNL3L	promoter	Island
cg22173752	chr5	115602222	TICAM2	promoter	Island
cg22194904	chr17	80344031	RNF213	GeneBody	N_Shelf
cg22204479	chr20	21397589	NKX2-4	promoter	Island
cg22206855	chrX	101623338	ARMCX3	promoter
cg22212414	chr21	33402726	IFNGR2	prox_enhancer	N_Shore
cg22215201	chr17	81223168	AZI1;CEP131	promoter;promoter	Island
cg22225207	chr1	13514217	LRRC38	promoter	S_Shore
cg22234194	chr11	45847328	CRY2	promoter	Island
cg22249632	chr14	93787946	PRIMA1	GeneBody	Island
cg22262702	chr20	62063623	MIR3195	TSS1500	Island;N_Shore
cg22264930	chr17	15341165	TEKT3	prox_enhancer	N_Shore
cg22276763	chr7	98171583	BHLHA15	distal_enhancer	Island
cg22308467	chr12	111363183	PHETA1;FAM109A	prox_enhancer;prox_enhancer	Island
cg22315440	chr1	52553048	ZCCHC11;TUT4	promoter;promoter	Island
cg22332884	chrX	49123906	GPKOW	promoter	Island
cg22343728	chr22	45891148	LOC105373071	TSS1500	Island
cg22346429	chr12	132020176	SNORA49	distal_enhancer
cg22412072	chr6	30687440	PPP1R18	promoter	Island;N_Shelf
cg22417589	chrX	21940513	SMS	promoter	Island
cg11727282	chr9	23826370	ELAVL2	promoter	S_Shelf
cg11740348	chr10	132606704	INPP5A	distal_enhancer	S_Shelf
cg11755655	chrX	154034307	MECP2	exon1
cg11766552	chr11	65780410	AP5B1	prox_enhancer	Island
cg27598583	chr16	86304056
cg27616996	chrX	154020483	IRAK1;MIR718	TSS1500;TSS1500	S_Shore
cg27620176	chr22	46658170	GRAMD4	distal_enhancer	Island
cg27622633	chr4	119212452	USP53;MRPL42P1	promoter;promoter	Island
cg27629977	chr2	80304508	LRRTM1	promoter	S_Shore;Island
cg27631621	chr8	51899147	PCMTD1;PCMTD1-DT	promoter;promoter	Island
cg27647503	chr1	19468758	CAPZB	GeneBody
cg00350441	chr16	57186350	RSPRY1;PSME3IP1;FAM192A	promoter;promoter;promoter	Island
cg00361562	chr2	197785047	BOLL	exon1	Island
cg00364778	chr11	4608180	TRIM68	promoter	Island
cg06893537	chr18	50375049	SKA1	promoter	Island
cg06900806	chr10	26860893	ABI1	exon1	Island
cg06907892	chrY	12420544	GYG2P1	prox_enhancer	Island
cg06913330	chr4	2058586	NAT8L	prox_enhancer	Island
cg06913508	chr2	206765412	FASTKD2;MDH1B	promoter;promoter	Island
cg06916239	chr2	222298162	CCDC140	promoter	S_Shelf;S_Shore;N_Shore
cg06918887	chr4	5711113	EVC	promoter	S_Shelf;Island
cg06922569	chrX	47561045	ARAF	promoter	Island
cg06931337	chr7	74317378	CLIP2	GeneBody
cg08578320	chr6	32584262	HLA-DRB1	distal_enhancer	Island
cg08592707	chr17	58755715	PPM1E	promoter	Island
cg08633479	chr19	57119156	USP29	promoter	Island
cg08655953	chr1	2494449	PLCH2	GeneBody
cg08668662	chr20	31952105	PDRG1	promoter	Island
cg08669938	chr2	197500392	HSPD1;HSPD1;HSPE1-MOB4;HSPE1	TSS200;TSS1500;exon1;exon1	Island
cg08681432	chr16	23182527	SCNN1G	promoter	Island;N_Shelf
cg08683562	chrX	23908131	CXorf58;APOO	promoter;promoter	Island
cg08684551	chr19	56141084	ZNF444	prox_enhancer	Island
cg08708684	chr10	133230002	UTF1	promoter	S_Shelf;Island
cg08726071	chr20	25407651	GINS1	promoter	Island
cg08737094	chr6	26569307	LOC105374988;LOC105374988	TSS200;TSS1500
cg20709110	chr22	19959350	COMT	distal_enhancer
cg20730305	chrX	126166105	DCAF12L2	promoter	Island
cg20748194	chr8	144529177	C8orf82	promoter	Island;N_Shelf
cg20751795	chr19	57769651	ZNF586	promoter	Island
cg20758506	chr1	23019333	KDM1A	promoter	Island
cg20767111	chr7	155456953	EN2	TSS1500	S_Shore;Island
cg20773149	chrX	19991020	BCLAF3;CXorf23	promoter;promoter	Island
cg05724492	chr16	929662	LMF1-AS1	distal_enhancer	Island;N_Shore
cg05724777	chr6	32666585	HLA-DQB1	promoter	S_Shore
cg05752393	chr18	45838864	SIGLEC15	distal_enhancer	Island
cg05768427	chr3	127915345	KBTBD12	promoter	Island
cg07758529	chrX	104568469	IL1RAPL2	GeneBody	S_Shelf;S_Shore
cg07780694	chr2	238081767	ESPNL	distal_enhancer
cg07782415	chr6	85642861	SYNCRIP	promoter	Island
cg07786090	chr12	12890642	GPRC5A	prox_enhancer	N_Shore
cg07787599	chr13	51453100	INTS6	promoter	Island
cg07804973	chr13	113609091	TFDP1	distal_enhancer	S_Shelf
cg07806343	chrX	130060548	ELF4	distal_enhancer	Island
cg07844660	chr19	18008026	ARRDC2	promoter	S_Shore;Island;N_Shore
cg07857792	chr19	17949874	KCNN1	prox_enhancer	S_Shore;S_Shore;N_Shore;N_Shelf
cg07858069	chrX	21940572	SMS	promoter	Island
cg07870307	chr5	141364213	PCDHGA5	promoter	S_Shelf;N_Shore;N_Shore
cg07880045	chr10	132023325	JAKMIP3	distal_enhancer
cg07931550	chr19	8444592	HNRNPM	promoter	N_Shore
cg07939214	chr12	111434923	SH2B3	promoter
cg00297950	chr1	109739903	GSTM3	GeneBody	Island
cg00319661	chr5	2632064	LSINCT5	distal_enhancer
cg00327072	chr5	172683474	NEURL1B	GeneBody	Island;N_Shelf
cg00336204	chr12	6824378	GPR162	distal_enhancer	Island
cg00344443	chr11	115659432	LINC02698	exon1	Island
cg00345443	chr3	54087751	CACNA2D3	distal_enhancer	Island
cg03002848	chr10	133236839	VENTX	TSS1500	Island
cg15680720	chr2	170711902	LINC01124	distal_enhancer	Island;N_Shore
cg15684702	chr1	44831773	PTCH2	distal_enhancer
cg15688396	chr3	116445078	LSAMP	prox_enhancer
cg15691862	chr1	47439766	FOXD2	exon1	Island
cg15699226	chr13	77918543	EDNRB	promoter	Island
cg15702800	chr12	14803069	WBP11	prox_enhancer	Island
cg15724773	chr10	102226367	ELOVL3	promoter	Island
cg15727287	chr5	176619979	MIR4281	distal_enhancer	Island
cg15746870	chr19	4689561	DPP9	GeneBody	S_Shore
cg15773744	chr18	35580902	GALNT1	prox_enhancer	N_Shore
cg15800530	chr7	76397784	ZP3	exon1	S_Shelf;Island;N_Shelf
cg15819109	chr11	1102426	MUC2	distal_enhancer	Island
cg15839431	chr19	19528787	YJEFN3	promoter	Island;N_Shore;N_Shelf
cg15854847	chr8	23706457	NKX2-6	prox_enhancer	S_Shelf;Island;N_Shelf
cg15854934	chr14	55051434	MAPK1IP1L	promoter	Island
cg15858894	chrX	49002365	GRIPAP1	promoter
cg15878670	chr12	49091302	LOC105369759	TSS1500	S_Shore;Island;N_Shore;N_Shelf
cg15909132	chr17	44353741	FAM171A2	GeneBody	Island
cg15916004	chr11	66049175	GAL3ST3	promoter	Island;N_Shelf
cg15916399	chr18	69401221	DOK6	prox_enhancer	Island;N_Shore
cg15919369	chrX	77895553	MAGT1	promoter	Island
cg15925940	chr14	104864293	CEP170B	prox_enhancer	Island
cg02618319	chr11	119376302	RP11-334E6.3	distal_enhancer
cg02622601	chr16	85503921	GSE1	GeneBody
cg02623604	chrX	150898803	CD99L2	promoter	Island
cg02626129	chr13	30906509	MEDAG	prox_enhancer	Island
cg02627286	chr16	89524175	SPG7	distal_enhancer	S_Shore;N_Shelf
cg02630214	chr3	147380798
cg02634861	chr1	10697897	CASZ1	GeneBody	Island;S_Shelf
cg02638057	chr1	110963955	LRIF1	promoter	Island
cg08217716	chr10	100829493	PAX2	GeneBody	N_Shore;Island
cg08230247	chr5	116574359	SEMA6A;SEMA6A-AS2	promoter;promoter	Island;N_Shore
cg08248579	chr6	17988706	KIF13A	prox_enhancer	S_Shore
cg08278108	chr17	49965553			Island;N_Shelf
cg08279075	chr16	54284860	IRX3	GeneBody	Island
cg08281583	chr11	61827751	FADS2	prox_enhancer	Island
cg08284213	chr10	131652291
cg08287334	chr19	1854634	KLF16	GeneBody	S_Shelf;Island;N_Shelf
cg08294679	chr6	10426331	RP1-290I10.3	promoter	S_Shelf;Island
cg08306740	chr12	2794297	CBX3P4	promoter	Island
cg08325191	chr10	132943106	TTC40;CFAP46	prox_enhancer;prox_enhancer	Island
cg08347500	chr16	54282137			Island
cg24203234	chr3	128879351	ACAD9;ACAD9-DT	TSS1500;exon1	Island
cg24214818	chr16	82011692	SDR42E1	TSS1500	Island
cg13773741	chr17	10064182	GAS7	distal_enhancer
cg13786666	chr9	83921113	KIF27	prox_enhancer	Island
cg13802013	chr20	38674708			Island
cg13802506	chr9	93126602	NINJ1	distal_enhancer
cg13806793	chr1	37515133	MEAF6	prox_enhancer	S_Shore
cg13830506	chr2	27275417	DNAJC5G	promoter
cg13839457	chr11	115760171	LINC00900	promoter	Island
cg13863764	chr1	11501851	DISP3;DISP3	TSS1500;exon1	Island
cg13882691	chr16	75647875	KARS1;KARS;TERF2IP	promoter;promoter;promoter	Island
cg13907363	chr2	238320541	TRAF3IP1	promoter	Island
cg13933835	chr2	98346977	CNGA3	GeneBody	Island
cg13941987	chrX	129984046	BCORL1	prox_enhancer	Island
cg13944468	chr5	2753738	IRX2-DT;C5orf38	prox_enhancer;prox_enhancer	Island
cg13945749	chr5	2866351			N_Shore
cg13962212	chr6	30358130	HCG19P	prox_enhancer
cg13977434	chrX	68828274	EFNB1	TSS1500	N_Shore
cg13982529	chr5	88678581	MEF2C-AS2	distal_enhancer	S_Shelf;S_Shore;N_Shore
cg13985405	chrX	102142511	TCEAL6	promoter	Island
cg14002345	chr11	31811468	PAX6	promoter	S_Shore;Island;N_Shore;N_Shelf
cg14024242	chr9	1042869			Island;N_Shelf
cg14038482	chr1	8324424	SLC45A1	promoter	Island;N_Shore
cg14044874	chr3	14503854	RNU6-905P	other_regul_region
cg14046477	chr9	124769673	LOC124900274	exon1	N_Shore
cg16608337	chr8	11704020	GATA4	promoter	S_Shelf;Island;N_Shelf
cg16608808	chr18	55321959	TCF4	promoter
cg16611005	chr15	60003970	FOXB1	TSS1500	N_Shore
cg16617297	chr7	130897413	MIR29A	distal_enhancer
cg16627090	chr7	44065451	PGAM2	prox_enhancer	Island
cg16628135	chr16	1347790	TSR3	promoter	S_Shelf;Island;N_Shelf
cg16635314	chr16	31568978	YBX3P1	promoter	Island;N_Shore
cg16640057	chr21	33915874	ATP5PO	promoter	Island
cg16718054	chrX	64395486	MTMR8	promoter	Island
cg16729832	chr8	21787566	GFRA2	prox_enhancer	Island
cg07311313	chr13	27969370	CDX2	promoter	S_Shelf;Island;N_Shore
cg07318204	chr4	144645289	HHIP-AS1	prox_enhancer	Island
cg07327178	chr5	8457616	LINC02226;MIR4458HG;RP11-480D4.2	promoter;promoter;promoter	Island
cg07334926	chr13	66009451	MIR548X2	promoter
cg07344627	chrX	126553028	DCAF12L1	TSS1500	S_Shore
cg07345934	chr1	31373096	FABP3	promoter
cg07349208	chr4	110611523	PANCR	distal_enhancer	Island
cg07352438	chr18	5543549	EPB41L3	prox_enhancer	Island
cg11784564	chr13	30114365	LINC00365	distal_enhancer	N_Shore
cg11787288	chr1	110963922	LRIF1	promoter	Island
cg11795975	chr10	116743436	HSPA12A	prox_enhancer	S_Shore
cg11799600	chr1	92299276	RPAP2	promoter	Island
cg11801727	chr1	228471392	H2BC27P	promoter	S_Shore;Island
cg11825731	chrX	49043636	TFE3	prox_enhancer	Island
cg11828654	chrX	153971851	HCFC1	promoter	Island
cg11832210	chr10	89535589	SLC16A12	promoter	Island
cg11840740	chr6	38715410	DNAH8-DT;DNAH8-DT;DNAH8	TSS200;TSS1500;exon1	Island
cg11855516	chr2	174342516			Island;N_Shore
cg11859529	chrX	70931072	SLC7A3	promoter	Island
cg11865578	chr3	47002506	NBEAL2	GeneBody
cg11883737	chr3	129557336	PLXND1	GeneBody
cg11883836	chr3	157120392	LINC00880	distal_enhancer	Island
cg20378147	chr1	31585026	TINAGL1	GeneBody	N_Shore;N_Shelf
cg20388707	chr2	232884732	SNORC;C2orf82	distal_enhancer;distal_enhancer
cg20392203	chr7	596953	PRKAR1B-AS1	distal_enhancer
cg20396707	chr5	144170724	YIPF5;KCTD16	promoter;promoter	Island
cg20435485	chr22	50314639	DENND6B	GeneBody	N_Shelf
cg20438949	chr16	28822805	ATXN2L;ATXN2L	TSS200;TSS1500	Island
cg20451603	chrX	109536859	NXT2	promoter	Island
cg20462855	chr6	125749239	HEY2-AS1	promoter	Island
cg20468365	chr15	82750418	SNHG21	promoter	Island
cg20484507	chrX	21374499	CNKSR2	promoter	Island
cg20494738	chr12	124501343	NCOR2	distal_enhancer
cg20498859	chr3	154428021	GPR149	distal_enhancer	N_Shore
cg20521297	chr5	80961048	RASGRF2-AS1;RASGRF2-AS1	TSS200;TSS1500	Island
cg20525229	chr12	111287712	MIR6760	distal_enhancer
cg20532999	chr15	69031655	SPESP1-NOX5;NOX5	GeneBody;GeneBody	Island;N_Shore
cg20538228	chr17	81983459	ASPSCR1	distal_enhancer	Island;N_Shelf
cg20542619	chr18	79529104	LINC03101	distal_enhancer	S_Shelf;Island;N_Shelf;S_Shelf
cg20557595	chr14	44912036	LOC101927418;LOC101927418	TSS200;TSS1500
cg25718467	chr15	36880308	LOC145845	GeneBody	Island
cg25787290	chr9	111896754	UGCG	promoter	Island
cg25789216	chr11	66278015	CNIH2	promoter	Island
cg25806370	chr19	2790587	THOP1	GeneBody	Island
cg24600644	chr2	235669453	AGAP1	promoter	N_Shore
cg06248767	chr8	55939731	SNORA1B	distal_enhancer
cg06267913	chr3	4303490	SETMAR	promoter	Island
cg06288869	chr8	111642926	H2AZP7	other_regul_region
cg06320134	chr1	6603604	KLHL21	prox_enhancer	Island
cg06322218	chr16	8950806	USP7	TSS1500	N_Shelf
cg06363968	chr16	84595402	COTL1	GeneBody
cg06369522	chr19	50909359	KLK4	GeneBody	S_Shore;N_Shelf
cg06382894	chr4	137532348	PCDH18	promoter
cg06387204	chr11	22626102	FANCF	promoter	S_Shore
cg06393563	chr6	133242928	EYA4	prox_enhancer	S_Shore;S_Shore
cg06395414	chr6	136823202	PEX7	exon1	Island
cg06408185	chrX	18425594	CDKL5	promoter	Island
cg06412320	chr10	1747260	ADARB2	other_regul_region
cg06415550	chr11	456082	PTDSS2	distal_enhancer	N_Shelf
cg06422039	chr16	1078698	SSTR5;SSTR5-AS1	promoter;promoter	Island
cg06422097	chr3	51967463	PCBP4	promoter	Island
cg06424065	chr4	6245913			Island
cg06430465	chr16	964935	LMF1	GeneBody	S_Shelf;Island
cg06460587	chr6	31683153	LOC105375019	GeneBody	S_Shore;Island
cg06493824	chrX	118839551	LINC01285	promoter	Island
cg06501366	chr5	79069864	DMGDH;DMGDH	TSS200;TSS1500	Island
cg06528063	chr17	8629441	MYH10	prox_enhancer	N_Shore
cg16276523	chr1	161079789	NECTIN4-AS1	distal_enhancer	Island
cg16315447	chrX	48574732	RBM3	promoter	Island
cg16323231	chr17	35735274	RASL10B	distal_enhancer	S_Shelf;Island
cg16328033	chrX	15335297	PIGA	prox_enhancer	Island
cg16334004	chr10	132908664	TTC40;CFAP46	promoter;promoter	Island;S_Shore
cg16342439	chr3	126287992	LOC107986124	GeneBody	Island;N_Shore
cg16370875	chr6	79947825	ELOVL4;LOC124901351	TSS1500;exon1	Island
cg16381758	chrX	108091567	PSMD10;ATG4A	promoter;promoter	Island
cg16389456	chr12	123152001	PITPNM2	prox_enhancer	S_Shore
cg16389901	chr14	53957089	BMP4;BMP4	TSS200;TSS1500	S_Shore
cg16400794	chr1	27383360	CD164L2	promoter	S_Shore
cg16408715	chr11	13009172	RASSF10;RASSF10-DT	promoter;promoter	Island
cg16411111	chrX	57121266	SPIN2B	promoter	Island
cg16411279	chr5	55530940	RNF138P1	prox_enhancer	Island;N_Shelf
cg16414561	chrX	25015776	ARX	exon1	S_Shore;N_Shore;N_Shore
cg16419584	chr10	128149594	MKI67	promoter	Island
cg19464917	chr15	76335325	ISL2	prox_enhancer	Island;N_Shore;N_Shelf
cg24707573	chr7	102321329	SH2B2	GeneBody	Island
cg24717024	chr2	19902123	TTC32;TTC32	TSS200;TSS1500	Island
cg24723140	chr2	114662638	DPP10-AS3	distal_enhancer	Island
cg24733530	chr8	24942258			Island
cg24734122	chr16	2251886	ECI1;LOC107984839	TSS1500;exon1	Island
cg24766821	chr2	185738912	FSIP2	prox_enhancer	Island
cg24771017	chr17	50569777	CACNA1G	GeneBody
cg24796644	chr6	37650180	MDGA1	distal_enhancer	Island;S_Shore;S_Shore
cg24799921	chr10	75408422	LOC101929234	TSS1500	Island
cg24809973	chr8	71556585	EYA1	distal_enhancer	Island
cg24811125	chr10	119378612	MIR4681	prox_enhancer
cg24838949	chr7	156104742			N_Shore
cg24854181	chr5	6823128	MIR4278	distal_enhancer	Island
cg24868883	chr19	45145044	PPP1R37	GeneBody	Island
cg24873695	chr1	3206490	PRDM16	GeneBody
cg24875017	chr1	16699763	LOC124903858	TSS1500	S_Shelf;Island
cg24879426	chr3	49412431	RHOA;TCTA	TSS1500;exon1	Island
cg24880056	chr18	33578270	ASXL3;ASXL3-DT	promoter;promoter	S_Shore;N_Shore
cg24891539	chr8	54457847	SOX17	promoter	S_Shelf;N_Shore
cg24891709	chr7	139109463	ZC3HAV1	promoter	Island
cg24909548	chr19	36245370	ZNF565	prox_enhancer	Island
cg24925526	chrX	47561178	ARAF	promoter	Island
cg24928184	chr16	4803049	ROGDI	prox_enhancer	Island
cg25657293	chr8	11701478	GATA4	distal_enhancer	S_Shelf;S_Shore;N_Shore
cg25660699	chr4	13545153	NKX3-2	prox_enhancer	S_Shore;N_Shore
cg25664220	chr3	72739331	SHQ1;LOC124909396	GeneBody;GeneBody	S_Shore
cg25665603	chr3	105366575	ALCAM	TSS1500	N_Shore;N_Shore;N_Shelf
cg25690202	chr19	38193688	SIPA1L3	GeneBody
cg27484582	chr7	2479089	GRIFIN	distal_enhancer
cg27485716	chr12	132710148	PGAM5	TSS1500	N_Shore
cg27501007	chrX	118727417	IL13RA1	promoter	Island
cg27518279	chr20	56630736	TFAP2C	GeneBody	Island
cg27542466	chr15	90184772	SEMA4B	prox_enhancer	Island
cg27546066	chr1	228060898	LINC02809	distal_enhancer	S_Shore
cg27548075	chrX	51894945	MAGED1	GeneBody	Island
cg27556051	chr1	200042655	NR5A2	prox_enhancer	S_Shelf;S_Shore;S_Shore;Island
cg27556136	chrX	74105686	UHRF2P1	other_regul_region	Island
cg27567474	chr19	47019678	NPAS1	promoter	Island
cg27583010	chr16	30187184	CORO1A-AS1	distal_enhancer	S_Shelf
cg27595582	chr11	85664109	CREBZF;CREBZF	TSS1500;exon1	Island
cg27075939	chr13	110616355	NAXD-AS1	promoter	Island
cg27079232	chr13	26760945	GPR12	prox_enhancer	S_Shore
cg27080287	chrX	140511340			S_Shelf;Island
cg27085869	chr5	73120375	TMEM171;TMEM171;LOC124901001	TSS200;TSS1500;exon1	Island
cg27099280	chr15	72319863	CELF6	promoter	Island
cg27102141	chr10	130045534	C10orf143	GeneBody	Island
cg27112062	chr3	48415324	PLXNB1	distal_enhancer
cg27115721	chr2	16609070	CYRIA;FAM49A	distal_enhancer;distal_enhancer
cg27124847	chrX	48574777	RBM3	promoter	Island
cg27139836	chr2	219003343	CFAP65;LOC100129175	GeneBody;GeneBody	S_Shore
cg27158209	chr7	99472861	ZNF789	promoter	Island
cg27164797	chr6	57173433	ZNF451-AS1	prox_enhancer	S_Shore
cg27167224	chr6	50707762	TFAP2D	promoter
cg27179866	chr6	27772341	RSL24D1P1	distal_enhancer
cg27194182	chr19	294492			S_Shelf;N_Shore
cg27206674	chr10	26218147	GAD2	prox_enhancer	Island
cg02264922	chr12	57632434	B4GALNT1	promoter	Island
cg02253567	chr17	76121492	RNF157-AS1	distal_enhancer	Island
cg00714725	chr10	93065819	CYP26C1	GeneBody	S_Shelf;Island;N_Shelf
cg00720475	chr8	17027067	MICU3	promoter	Island
cg00720764	chr2	149587915	MMADHC;MMADHC-DT	promoter;promoter
cg00722015	chr9	94031119	PTPDC1	promoter	Island
cg00723994	chr12	114667485	Y_RNA	distal_enhancer	S_Shore;Island
cg00731785	chr4	15703057	BST1	promoter	Island
cg00733516	chr7	99558846	FAM200A;ZNF655	TSS1500;exon1	Island
cg00736283	chr19	14136789	ADGRL1-AS1	prox_enhancer	Island
cg00765710	chr1	248906443	PGBD2	prox_enhancer	Island
cg00785652	chr2	142131835	LRP1B	prox_enhancer	S_Shore
cg00793935	chr2	233939125	TRPM8	promoter	Island
cg00810519	chrX	48911830	SLC35A2	promoter	Island
cg00825309	chr19	58480518	ZNF446	GeneBody	S_Shelf;Island
cg00849517	chrX	20267465	RPS6KA3	promoter	Island
cg23256140	chr7	1951899	AC110781.3	distal_enhancer	N_Shore
cg23264750	chrX	107776103	TSC22D3;TSC22D3	TSS200;TSS1500	Island
cg23271099	chr6	43181734	CUL9	prox_enhancer	N_Shore
cg23279522	chr2	66432216	MEIS1-AS3	prox_enhancer	N_Shore;N_Shore;N_Shelf
cg23328622	chr20	10218654	SNAP25	promoter	S_Shore
cg23340313	chr19	1276013	FAM174C;C19orf24	promoter;promoter	Island
cg23350904	chr17	4745285	ZMYND15	distal_enhancer	N_Shore
cg23356769	chrX	130111270	ELF4	TSS1500	Island
cg23366404	chr12	120716934	UNC119B	GeneBody
cg23368787	chr19	35558440	ATP4A	GeneBody	Island
cg23394391	chr1	8349005
cg23401796	chr8	140238568	PEG13	distal_enhancer
cg23401912	chr17	16353660	CENPV	promoter	Island
cg23408987	chrX	154398265	RPL10	promoter	Island
cg23410056	chrX	112381095	RTL4	GeneBody	S_Shore
cg23415434	chr2	131041296	SMIM39	distal_enhancer	S_Shore
cg23464101	chr2	176130354	HOXD8	promoter	S_Shore;Island
cg23475109	chr2	96864946	SEMA4C	distal_enhancer	S_Shelf;Island;N_Shelf
cg23482427	chr2	26562252	CIMIP2C	TSS1500	Island;N_Shore
cg23483095	chrX	73214718	NAP1L2	exon1
cg23514110	chr19	860943	CFD	prox_enhancer	Island;N_Shore
cg18331412	chr5	136029297	TGFBI	prox_enhancer	Island
cg18336674	chr5	171308260	TLX3	TSS1500	Island
cg18375902	chr4	7763222	AFAP1-AS1	distal_enhancer
cg18409528	chr2	74514009	TLX2	prox_enhancer	Island
cg18443437	chr5	3326617	LINC02162	distal_enhancer	S_Shore;S_Shore
cg20559217	chr11	126303621	DCPS	prox_enhancer	N_Shore
cg20559608	chr3	132035168	CPNE4	promoter	Island
cg20575761	chr14	56808448	OTX2	prox_enhancer	Island;N_Shelf;N_Shelf
cg20583430	chr4	4857087	MSX1	distal_enhancer	S_Shelf;Island;N_Shore;N_Shelf
cg20585869	chr8	24914820	NEFM	promoter	Island
cg20607798	chr8	57142609			Island
cg20611109	chr16	87959716	BANP	prox_enhancer	S_Shore
cg20623506	chr17	81855534	P4HB	distal_enhancer
cg20631750	chr20	57264508	BMP7	prox_enhancer	Island;N_Shore
cg20636351	chr8	54174840
cg20646359	chr5	1382412	LINC01511	other_regul_region	N_Shelf
cg20647610	chr2	227871542	DAW1	promoter	Island
cg20683802	chr5	173555486	LOC105377733	GeneBody
cg20699200	chr4	6673947	AC093323.3;MRFAP1L2;LINC02482	promoter;promoter;promoter	N_Shore
cg17479100	chrX	48911663	SLC35A2	promoter	Island
cg17488844	chrX	103628912	TCEAL1	promoter	N_Shore
cg17493839	chr8	139618587	KCNK9	distal_enhancer	N_Shore
cg17503779	chr3	150703553	FAM194A;ERICH6	prox_enhancer;prox_enhancer	Island
cg17517206	chr3	148698038	AGTR1	exon1	Island
cg17519650	chr2	63050695	OTX1;OTX1	TSS200;TSS1500	Island;N_Shelf
cg17550009	chr20	63342813			Island;N_Shelf
cg17555429	chr19	22052385	ZNF257	promoter
cg17566718	chr10	70597979	PRF1	GeneBody	N_Shelf
cg17572255	chr12	50282922	LIMA1	prox_enhancer	N_Shore
cg17594860	chr1	19288864	AKR7A3	promoter	Island
cg05453458	chrX	101623350	ARMCX3	promoter
cg05457730	chr16	86761884	LOC105371392	GeneBody
cg05473536	chr16	1081266	SSTR5	distal_enhancer	S_Shore
cg05480169	chr10	133253904
cg05483357	chr1	26432177	DHDDS	promoter	Island
cg05493946	chrX	47078331	RGN	promoter	Island
cg05494467	chr5	141512741	DIAPH1	distal_enhancer	Island
cg05521474	chr5	135746507	SLC25A48	GeneBody
cg05550588	chrX	44873487	KDM6A	promoter	Island
cg05552183	chr6	42960759	GNMT	promoter	Island
cg05557291	chr12	121520960	KDM2B	GeneBody
cg05588903	chr16	84832544	CRISPLD2	GeneBody
cg05589489	chr12	89355044			S_Shore
cg05616010	chr19	58118722	ZSCAN18	prox_enhancer	Island
cg05643120	chr16	53704261	RPGRIP1L	TSS1500	Island
cg05643613	chr3	11551175	VGLL4	distal_enhancer
cg05643703	chr1	17005517	ATP13A2	GeneBody	Island
cg05648345	chr19	10551945	MIR1238;MIR1238	TSS200;TSS1500
cg05656763	chr12	132542184	FBRSL1	GeneBody
cg05669151	chr11	69155897	SMIM38;SMIM38	TSS200;TSS1500	N_Shore
cg05701235	chr19	35040493	HPN	promoter	N_Shore
cg15609237	chr2	178531158	TTN;TTN-AS1	GeneBody;GeneBody
cg15626629	chrX	71223045	GJB1	promoter	N_Shore
cg15628888	chr15	72319868	CELF6	promoter	Island
cg15650509	chr2	236567966	ACKR3	GeneBody	Island
cg04094148	chr11	129374628	BARX2	prox_enhancer	Island
cg04130455	chr4	188659177			Island
cg04131456	chr13	19181776	TUBA3C	promoter
cg04137490	chr8	25319216	DOCK5	GeneBody
cg07191900	chr22	17084104	IL17RA	prox_enhancer	Island;N_Shore
cg07200487	chrX	125205613	TENM1	TSS1500	S_Shore;Island;S_Shelf
cg07204280	chr18	12254552	CIDEA	prox_enhancer	Island
cg07221103	chr16	70762561	VAC14;VAC14-AS1	GeneBody;GeneBody	Island
cg07224147	chr7	130490912	MESTIT1	promoter	S_Shelf;Island
cg07234880	chr4	184649405	CASP3;PRIMPOL	promoter;promoter	Island
cg07259651	chr11	129932174	PRDM10	GeneBody
cg07274898	chr22	30574545	GAL3ST1	exon1	N_Shore
cg07277624	chr20	45406502	DBNDD2	promoter	Island
cg08184652	chr2	161414482	TBR1	prox_enhancer	Island;N_Shelf
cg08193650	chr2	43224729	ZFP36L2	GeneBody	Island
cg21849393	chr13	28099952	FLT3	prox_enhancer	N_Shore
cg21851351	chr13	27793950	GSX1	prox_enhancer	S_Shelf;S_Shelf;Island;N_Shelf
cg21876001	chr19	11483825	ELAVL3	distal_enhancer	S_Shore;Island
cg21877903	chr12	96907101	NEDD1	promoter	Island
cg21880624	chr21	38822754	ETS2	distal_enhancer	Island
cg21893284	chrX	93673509	NAP1L3	promoter	N_Shore
cg21893358	chr11	120564171	GRIK4	prox_enhancer	Island
cg21899276	chrX	101618009	ARMCX6	promoter
cg21911363	chrX	49922721	CLCN5	exon1	Island
cg21912653	chr13	79481045	NDFIP2;NDFIP2-AS1	promoter;promoter	Island
cg21913681	chr12	114684255	TBX3;TBX3	TSS200;TSS1500	Island;N_Shelf
cg21919602	chr1	241848145	EXO1	promoter	Island
cg21923948	chr11	120168936	LOC107984399;LOC107984399	TSS200;TSS1500	Island
cg21925310	chr22	43862694	SULT4A1	promoter	Island
cg21951729	chr19	51703005	SPACA6-AS1	distal_enhancer	Island;N_Shore
cg21952901	chr5	72108616	LOC105379028;LOC105379028	TSS200;TSS1500	Island
cg21953876	chrX	12791226	PRPS2	promoter	Island;N_Shore
cg21962374	chr20	58692505	NPEPL1	prox_enhancer	Island
cg21974506	chr6	33173514	COL11A2	other_regul_region
cg22010791	chrX	31072179	FTHL17	promoter	Island
cg22026360	chr12	112938459	OAS3	promoter	Island
cg22035501	chr5	112737701	APC	promoter
cg22044840	chrX	11111232	HCCS;HCCS-DT	promoter;promoter	Island
cg22077701	chr4	143513288	SMARCA5	prox_enhancer	Island
cg24166901	chr11	694715	TMEM80;DEAF1;DEAF1	TSS1500;TSS1500;exon1	Island
cg24170085	chr3	15269762	SH3BP5-AS1	distal_enhancer
cg24174020	chr11	1203755			S_Shelf;N_Shelf
cg24189559	chr3	12810175	CAND2	distal_enhancer	Island
cg02592525	chr13	25165889	AMER2	distal_enhancer	N_Shelf
cg02596467	chr9	93453682	FAM120AOS	promoter	S_Shore
cg02599338	chr2	96115056	ADRA2B	prox_enhancer	N_Shore
cg05401764	chr3	158098019	RSRC1	distal_enhancer	S_Shelf;Island
cg05404698	chr6	28988470	HCG16	prox_enhancer	Island
cg05424879	chrX	154490837	SLC10A3	promoter	S_Shelf;Island
cg13019149	chr7	16644879	ANKMY2	prox_enhancer	Island
cg13030132	chr2	19990067	WDR35;WDR35-DT	promoter;promoter	Island
cg13033283	chrX	154762640	DKC1	promoter	Island
cg13042918	chr4	119027387	SYNPO2	promoter
cg13071306	chr1	6254053	GPR153	promoter	Island
cg13077517	chr20	2101789	STK35	promoter	Island
cg13090478	chr11	116835656	APOA1-AS	prox_enhancer	N_Shore
cg13115683	chr6	29975683	HCG9	prox_enhancer	N_Shore
cg13117369	chr11	64898664	MIR6750	prox_enhancer	S_Shelf
cg13120258	chr17	864140	NXN	promoter
cg13126530	chr14	101559893	DIO3OS	prox_enhancer	Island
cg13152952	chr8	41713036	ANK1	distal_enhancer
cg13162581	chr17	75809881	UNK	GeneBody
cg13177747	chr8	108083723	RSPO2	promoter	S_Shore
cg13232664	chrX	132218469	RAP2C-AS1;RAP2C-AS1;RAP2C	TSS200;TSS1500;TSS1500	Island
cg13247541	chr18	78979026	SALL3	TSS1500	Island
cg15525562	chr14	49635246	DNAAF2;DNAAF2	TSS200;TSS1500	Island
cg15533809	chr19	2076776	MOB3A	distal_enhancer	Island;N_Shore
cg15541952	chrX	72573215	HDAC8	TSS1500
cg10286056	chr10	12898470	CCDC3	GeneBody
cg15008925	chr12	92145900	BTG1	promoter	Island
cg15022051	chr6	170080892
cg15039797	chr7	139635600	HIPK2	distal_enhancer
cg15043283	chrX	135032175	RTL8C;FAM127A	promoter;promoter	Island
cg15043384	chr3	149656974	WWTR1-AS1	promoter	Island
cg15047582	chr1	35573268	TFAP2E	promoter	Island;N_Shelf
cg15562346	chr2	238494654
cg15572907	chr19	40490014	SPTBN4	distal_enhancer	Island
cg15605858	chr15	29103729	APBA2	GeneBody	Island
cg24245418	chr7	24285357	NPY	prox_enhancer	Island
cg24247537	chr11	457278	PTDSS2	GeneBody	N_Shelf;N_Shore
cg24267846	chr6	36986029	MTCH1	prox_enhancer	Island
cg24324985	chr20	22586246	FOXA2	prox_enhancer	S_Shore;Island;N_Shore
cg24371425	chr1	11501440	DISP3;DISP3	TSS1500;exon1	Island
cg24429081	chr19	55230108	TMEM86B	TSS1500
cg24447438	chr18	24139015	CABYR	promoter	Island
cg24460301	chr1	109466616	SYPL2	promoter	Island
cg24463006	chr20	38674453	Metazoa_SRP	distal_enhancer	Island
cg24465224	chr8	143910431
cg24524379	chr3	46558754	LRRC2;LRRC2-AS1	GeneBody;GeneBody
cg24533810	chr5	37839814	GDNF-AS1	promoter	Island
cg24555670	chr8	18386992	NAT2	GeneBody	Island
cg24559073	chrX	47483072	ZNF41;ZNF41;LINC01560	TSS200;TSS1500;exon1	Island
cg24568126	chr4	190017665	RNA5SP175	promoter	S_Shore;Island;N_Shore;N_Shore;N_Shelf
cg24586870	chr2	232333880	NRBF2P6	distal_enhancer
cg00157515	chr2	63048824	EHBP1-AS1	prox_enhancer	S_Shelf;Island
cg00159370	chr14	104978385	AHNAK2	promoter	Island
cg00159523	chr10	112953428	LOC124902502	TSS1500	S_Shelf;S_Shore;S_Shore
cg00172270	chr12	49707573	FMNL3	prox_enhancer	Island
cg00195828	chr8	8823393	MFHAS1	GeneBody
cg00197993	chr6	1200821
cg00203347	chr12	108210166	WSCD2	other_regul_region
cg00212031	chrY	19077462	TTTY14	promoter	Island
cg00241907	chrX	12975037	TMSB4X	promoter	Island
cg00243187	chr11	128876319
cg00256923	chr3	59049997	CFAP20DC;C3orf67;CFAP20DC-DT	promoter;promoter;promoter	Island
cg00264378	chrX	49922696	CLCN5	promoter	Island
cg00265812	chrX	47659180	UXT;UXT-AS1	promoter;promoter	Island
cg00287370	chr1	234600346			Island
cg11090364	chr17	48733325	LOC105371811	GeneBody	Island
cg11103393	chr3	195247295	XXYLT1	GeneBody
cg11115134	chr2	149010291	LYPD6B	distal_enhancer	Island
cg11116781	chrX	123960534	STAG2	promoter	Island
cg11123744	chr5	1201364	SLC6A19	promoter	Island
cg11131351	chrY	2934246	ZFY	TSS1500	N_Shore
cg11140595	chr1	1615280	MIB2	promoter	Island
cg11143827	chrX	40102511	BCOR	distal_enhancer	Island
cg11146691	chr12	46825954	SLC38A4	promoter
cg11153400	chr22	46053618	PRR34-AS1	TSS1500	N_Shore
cg11162249	chr3	131381869	NUDT16-DT;NUDT16	TSS1500;exon1	Island
cg11170552	chr11	69492663	LINC01488	distal_enhancer
cg11174855	chr10	132784848	NKX6-2	prox_enhancer	S_Shelf;Island
cg11178337	chr17	44988377			S_Shelf
cg11183072	chr17	39738144	GRB7	promoter
cg11186858	chr17	77100300	MIR6516	distal_enhancer
cg11222219	chr2	5444482
cg11247868	chr12	54189062	SMUG1	promoter
cg11261698	chr2	176130351	HOXD8	promoter	S_Shore;Island
cg11267664	chrX	48598868	WDR13	prox_enhancer	S_Shore;Island
cg11268983	chr5	140882719	PCDHA13	exon1	S_Shore;N_Shore
cg11270042	chr17	27892893	LYRM9	prox_enhancer	N_Shore
cg11275630	chr19	47457335	SLC8A2	GeneBody	Island
cg13703912	chr9	214268	DOCK8	prox_enhancer	N_Shore
cg13713293	chr9	841636	DMRT1	promoter	Island
cg13720566	chrX	101098048	CENPI	promoter	Island
cg13727613	chr6	45422134	RUNX2;RUNX2;LOC124901324	TSS200;TSS1500;exon1	S_Shore;Island
cg13729548	chr14	92939592	CHGA	distal_enhancer
cg13735557	chr3	184572932	EPHB3	distal_enhancer	S_Shelf;Island
cg13736842	chrX	21374850	LOC105373146;CNKSR2	TSS1500;exon1	Island
cg13740135	chr19	43502280	PHLDB3	distal_enhancer	N_Shore
cg13741289	chr4	17577235	LAP3	promoter	Island
cg13755512	chr2	24360252	ITSN2	promoter	Island
cg10712687	chr11	92981635	MTNR1B	GeneBody
cg10717691	chr1	210253013
cg10721149	chr6	25652177	SCGN	promoter	N_Shore
cg10725547	chr6	27694020	LINC01012	promoter
cg10727171	chr14	32938128	NPAS3	prox_enhancer	S_Shelf;N_Shore
cg10744200	chr4	24842540	SOD3	distal_enhancer
cg10747118	chr3	184525930	LINC01839	distal_enhancer	Island
cg10747192	chr11	64016591	FLRT1	distal_enhancer
cg21361971	chrX	115312057			Island
cg21376658	chr17	82902010	TBCD	distal_enhancer	S_Shelf;N_Shelf
cg21379800	chr3	131026605	ASTE1	promoter	Island
cg21384883	chrX	48598901	WDR13	prox_enhancer	S_Shore;Island
cg21385821	chr17	52160484	CA10	prox_enhancer	S_Shore
cg21387418	chr6	33276998	B3GALT4	promoter	Island
cg21387735	chr6	166494891	MIR1913	distal_enhancer
cg21390082	chr17	35515236	TOMM20P2	other_regul_region
cg21425003	chr3	195872234	TNK2	distal_enhancer	S_Shelf;Island;N_Shore;S_Shelf
cg21461564	chr8	63086471	TTPA	prox_enhancer	S_Shore
cg21478921	chr2	241678520	DTYMK	distal_enhancer	S_Shore
cg21488538	chr2	98347973	CNGA3	GeneBody	S_Shore
cg21494642	chrX	123859731	XIAP	promoter	N_Shore
cg21507238	chr16	68644066	CDH3	prox_enhancer	S_Shore;N_Shore
cg21540621	chr11	115660315	LINC02698	prox_enhancer	S_Shore
cg21542881	chr19	39264077	IFNL4P1	promoter	N_Shore
cg21545785	chrX	47659193	UXT;UXT-AS1	promoter;promoter	Island
cg21545857	chr2	241771409			Island
cg21549195	chr19	51949115	ZNF350-AS1	promoter	Island
cg21561038	chr10	21173814	NEBL-AS1	prox_enhancer	Island
cg21570209	chr19	45864729	FOXA3	GeneBody	S_Shore;S_Shore
cg26652079	chr19	5707305	LONP1	distal_enhancer	Island
cg26674331	chrX	65551776	FRMD8P1	other_regul_region	Island
cg26674943	chr15	76335447	ISL2	prox_enhancer	Island;N_Shore;N_Shelf
cg26695123	chr12	53738436	LOC105378250	TSS1500	Island
cg26705765	chr19	10142190	EIF3G	distal_enhancer	Island
cg24638131	chr1	1115310	C1orf159	prox_enhancer	Island
cg24657313	chrX	78104242	PGK1	promoter	Island
cg24658517	chr1	220891980	HLX-AS1	distal_enhancer	Island;N_Shelf;N_Shelf
cg24661236	chr6	36962286	PI16	distal_enhancer	S_Shelf;Island
cg24662360	chr3	133746292	TF	promoter	Island
cg24680852	chr19	1653132	TCF3	prox_enhancer	Island
cg24685134	chr1	54801479	TTC22	prox_enhancer	S_Shore
cg27052781	chr19	991359	WDR18	distal_enhancer	S_Shore;N_Shelf
cg13455067	chr1	43597924	KDM4A	other_regul_region	Island
cg18518256	chr17	50719427	LUC7L3	promoter	Island
cg18533397	chr1	109643383	RPL7P8	distal_enhancer	Island
cg18538662	chr4	7940037	AFAP1	promoter	Island
cg18542573	chrX	72307145	CITED1	promoter	Island
cg18586886	chr6	30684622	PPP1R18	promoter	N_Shore
cg18615103	chr21	45853926	PCBP3	distal_enhancer
cg18615457	chr14	45250759	MIS18BP1	distal_enhancer	N_Shelf
cg18658556	chr4	7460867	MIR4274	prox_enhancer
cg18691800	chr6	17280784	RBM24	TSS1500	Island
cg18705773	chr5	171316560			S_Shelf;S_Shore;Island
cg18715057	chr2	88170300	THNSL2	promoter	Island
cg18720642	chrX	86148632	DACH2	exon1	Island
cg18735956	chr6	34146131	GRM4	promoter	Island
cg18740289	chr6	2436908	RP1-136B1.1	prox_enhancer
cg18759743	chr1	17645844	ARHGEF10L	distal_enhancer
cg18762036	chr2	107255606	LINC01789	GeneBody
cg18769303	chrX	152637898	GABRQ	promoter	Island
cg18782991	chr5	141100395	PCDHB3	promoter	S_Shelf;N_Shore
cg18790597	chr4	17781708	FAM184B;FAM184B	TSS200;TSS1500	Island
cg18796438	chr2	241903511	FAM240C	prox_enhancer	S_Shore
cg18800060	chr5	73120173	TMEM171	prox_enhancer	Island
cg18800854	chr9	84670564	NTRK2	prox_enhancer	Island
cg18803104	chr6	28988547	HCG16	prox_enhancer	Island
cg18811130	chr10	129470622	MGMT	distal_enhancer	S_Shelf
cg18831262	chr19	7534728	PNPLA6	promoter	Island
cg00063077	chr1	100895096	EXTL2	promoter	Island;N_Shore
cg00064255	chr1	89634453	LRRC8C	GeneBody	S_Shore
cg00071984	chr3	60631771	MIR548BB	other_regul_region
cg00075019	chr1	16237269	RSG1;CPLANE2	promoter;promoter	Island
cg00107982	chr22	37417059	ELFN2	distal_enhancer	N_Shelf
cg00123055	chr8	54458391	SOX17	prox_enhancer	S_Shelf;Island
cg00130808	chr15	36886708	LOC145845;LOC145845	TSS200;TSS1500	N_Shore;N_Shore
cg00133595	chr16	31216738	PYDC1	prox_enhancer	Island
cg00136279	chr6	17975601	KIF13A	distal_enhancer
cg00146249	chr17	81068564	BAIAP2	distal_enhancer	N_Shelf
cg00146756	chr4	6727383	BLOC1S4	distal_enhancer	Island
cg23819883	chrX	11758000	MSL3	promoter	Island
cg23828814	chr12	131262732	LOC105370082	exon1
cg23829024	chr6	26017846	H1-1	promoter	N_Shelf;N_Shelf
cg23851691	chr16	3157617			Island
cg23860088	chrX	101932021	ZMAT1	promoter	Island
cg23861930	chr19	42242813	GSK3A	TSS1500	Island;N_Shore
cg23867718	chr6	148342447	SASH1	prox_enhancer	Island
cg23887349	chr3	14947621	NR2C2;FGD5-AS1	promoter;promoter	Island
cg23891273	chr12	101642622	MYBPC1	GeneBody	Island
cg23891473	chrX	137563972	LINC02931	prox_enhancer	N_Shore
cg23901409	chr15	55498373	DNAAF4;DNAAF4-CCPG1	promoter;promoter	Island
cg23901843	chr8	141643810
cg23924306	chr1	54806254	CIMAP2;C1orf177	promoter;promoter	Island
cg23930334	chr11	65225864	SLC22A20;SLC22A20P	distal_enhancer;distal_enhancer	Island
cg23930856	chr6	50844011	RPS17P5	distal_enhancer	S_Shore;N_Shore
cg23944251	chr10	25175790	GPR158-AS1	prox_enhancer	Island
cg23948993	chrX	10015165	WWC3	promoter	Island
cg23954171	chr22	20508302	MED15	prox_enhancer	S_Shore
cg23970758	chr19	38402907	FAM98C	promoter	Island
cg23985370	chrX	69165390	PJA1	promoter
cg23994043	chr2	199462002	SATB2	distal_enhancer	S_Shore;Island
cg24011073	chr2	11777661	MIR548S	distal_enhancer
cg24028120	chr19	32972188	CEP89;C19orf40;FAAP24	promoter;promoter;promoter	Island
cg24033491	chr1	181413694	CACNA1E	distal_enhancer	Island
cg24034412	chr19	48619037	RPL18	promoter	Island
cg24039631	chr19	56393644	ZNF582;ZNF582-DT	promoter;promoter	Island
cg24041541	chr8	76674160	ZFHX4	distal_enhancer
cg24043411	chr6	36840115	CPNE5	prox_enhancer	Island
cg24045399	chr12	6767547	MLF2	promoter	Island
cg24051554	chr1	151839144	C2CD4D	prox_enhancer	Island;N_Shore
cg24073122	chr1	3651422	TP73	prox_enhancer	Island
cg10461088	chr11	47177295	ARFGAP2	TSS1500	Island
cg10472270	chr5	115602224	TICAM2	promoter	Island
cg10476260	chr2	74454974	INO80B;INO80B-WBP1	promoter;promoter	Island;N_Shelf
cg10495460	chr17	43994583	PYY	distal_enhancer	Island
cg10498476	chr11	66267676	KLC2-AS2	prox_enhancer	Island
cg10514097	chr16	86511181	FOXF1	prox_enhancer	Island;N_Shore
cg10526374	chr11	2271295	ASCL2	prox_enhancer	Island
cg10528576	chr14	100726576	DLK1	TSS1500	Island
cg10535847	chr1	54200173	MRPL37;CYB5RL	promoter;promoter	Island
cg10548163	chr15	100688124
cg10551270	chr5	892408	TRIP13;BRD9;BRD9	TSS1500;TSS1500;exon1	Island
cg10553204	chr2	20671435	GDF7	distal_enhancer	S_Shelf;Island
cg10566778	chr19	56671873	ZNF835	promoter	Island
cg10605357	chr10	113679740	CASP7	promoter	Island
cg10606490	chr11	111514725	HOATZ;C11orf88	promoter;promoter	S_Shore;Island
cg10627737	chr13	110412842	LOC124903267	TSS1500
cg10640845	chr19	1775212	ONECUT3	distal_enhancer	Island
cg10670260	chr8	48469809	LOC105375821	GeneBody
cg10701560	chr14	103123100	LINC00677;TNFAIP2;LINC00677	TSS200;TSS1500;TSS1500	Island;N_Shelf
cg20263098	chr7	107744122	CBLL1	promoter	Island
cg20265661	chr2	132670929	LYPD1	prox_enhancer	Island
cg20278383	chr13	95433844	CLDN10	promoter	Island
cg20282550	chr10	4826139	AKR1E2	promoter	Island
cg20347986	chr11	64778898	SF1;SF1-DT	promoter;promoter	Island
cg20348344	chrX	40092215	BCOR	distal_enhancer	N_Shore;S_Shore;Island
cg20370909	chr7	4819598	Y_RNA	distal_enhancer	S_Shelf;S_Shelf
cg20373036	chrX	83508698	POU3F4	prox_enhancer	Island;N_Shore
cg07363416	chrX	77895603	MAGT1	promoter	Island
cg07366506	chr10	130045461	C10orf143	GeneBody	Island
cg07369606	chr17	82332293	SECTM1	prox_enhancer	N_Shore
cg07376381	chr1	32275917	LCK	GeneBody	Island
cg07413356	chr5	134738494	CAMLG	promoter	Island
cg07420799	chr21	44330110	CFAP410	GeneBody	N_Shelf;N_Shelf
cg07434780	chr4	118278568	SNHG8	promoter	Island
cg07471156	chr8	144400211	MIR1234;MIR1234	TSS200;TSS1500	S_Shelf;S_Shelf
cg07478335	chr11	119174034	NLRX1	GeneBody
cg07528692	chr9	842633	DMRT1	promoter	Island
cg07540520	chr1	14598674	KAZN	promoter	Island
cg07571509	chr16	49282972	CBLN1;LOC102724859	TSS1500;exon1	S_Shore;N_Shore
cg07606381	chr6	8435686	SLC35B3;HULC	promoter;promoter	Island
cg23189410	chr3	147407925	ZIC4	prox_enhancer	N_Shore
cg23212819	chr4	499266	PIGG;ZNF721	promoter;promoter	Island
cg23219305	chr22	42721320	A4GALT	prox_enhancer	S_Shore
cg23235046	chr9	136992282	PAXX;C9orf142	promoter;promoter	Island;N_Shelf
cg23241335	chr1	77281697	AK5	prox_enhancer	Island
cg23244790	chr5	141431535	PCDHGA12	prox_enhancer	S_Shelf;Island
cg23245369	chr11	118401286	ATP5MG	promoter	N_Shore
cg01745522	chr6	26217188	H2AC8	promoter	Island
cg01751716	chr19	18224605	PDE4C	promoter	Island
cg01755728	chr3	49412281	RHOA	promoter	Island
cg01759870	chr14	105470072	MTA1	GeneBody	S_Shelf;Island
cg01783070	chr20	21705655	PAX1	promoter	S_Shore;Island;N_Shelf
cg01806442	chr17	38918815	LASP1	GeneBody	Island
cg04585177	chr12	119593832	TMEM233	promoter	Island
cg04640920	chr15	36888688			S_Shore;Island
cg04650654	chr6	28537652	GPX5	distal_enhancer
cg04652536	chr5	100046136
cg04672375	chrX	100636863	TSPAN6	promoter	S_Shore
cg04685060	chrX	30247233	MAGEB1	promoter	Island
cg04696391	chr16	2971793	PAQR4	prox_enhancer	S_Shore
cg04701618	chr12	130958686	ADGRD1	GeneBody
cg04703620	chr5	2703281
cg04704198	chr11	70443477
cg04710680	chr5	43042186	ANXA2R-AS1	promoter	S_Shore;Island;S_Shore
cg12594793	chr20	58517544	APCDD1L-DT	prox_enhancer	S_Shelf
cg12602405	chr17	81489798			S_Shore
cg12619909	chr16	75647872	KARS1;KARS;TERF2IP	promoter;promoter;promoter	Island
cg12634932	chr5	43397128	CCL28	promoter	Island
cg12667031	chr1	169909711
cg12670347	chr12	114409773	TBX5	prox_enhancer	S_Shelf;Island
cg12716696	chrX	119399474	SLC25A43	promoter	Island
cg12736877	chr6	30071233	PPP1R11	distal_enhancer	Island;N_Shelf
cg12737876	chr2	85616109	USP39	promoter	S_Shelf;Island
cg17440907	chr2	100820953	NPAS2	prox_enhancer	Island
cg17453961	chr6	159129224			Island
cg17454746	chr20	64085132	OPRL1	promoter	S_Shore;Island;N_Shore
cg25375453	chr3	14178357	XPC	prox_enhancer	Island
cg25379549	chr10	1665375	ADARB2	promoter
cg25404951	chr14	60721835	SIX4	distal_enhancer	Island
cg25412575	chr19	17303570	ABHD8	promoter	S_Shore;Island;N_Shore
cg25481073	chr20	41366902	EMILIN3	promoter	S_Shore
cg25508118	chr2	119224193	STEAP3	GeneBody	Island
cg25514273	chr13	70107672	ATXN8OS	promoter	Island
cg25532589	chr22	39995348	FAM83F	prox_enhancer	Island
cg25540509	chr12	51238813	DAZAP2	promoter	Island
cg25573114	chr2	74442446	RTKN	TSS1500	S_Shore
cg25620125	chr11	61339303	DDB1	distal_enhancer	Island
cg25622154	chr1	228469835	H2BC27P	promoter	Island;N_Shore
cg25623768	chr2	45013869			S_Shelf;Island
cg25643517	chrX	154398860	RPL10	promoter	Island
cg03890691	chr16	30012294	DOC2A	promoter	S_Shore
cg03900293	chr22	50010932	IL17REL	prox_enhancer	Island;N_Shelf
cg03900860	chrX	120604089	CUL4B;MCTS1	promoter;promoter
cg03901886	chr1	9540056	SLC25A33	prox_enhancer	Island
cg03905487	chrX	53093872	KANTR	promoter	N_Shore
cg03912661	chr10	130833836	MIR378C	distal_enhancer
cg03916909	chr20	21509600	NKX2-2-AS1	prox_enhancer	S_Shelf;S_Shore;S_Shore;Island;N_Shore
cg03929531	chr15	52112965	BCL2L10	promoter	S_Shore
cg03948194	chr15	41544390	RPAP1	promoter	Island
cg03963853	chr16	4682368	MIR6769A	distal_enhancer	S_Shore;S_Shore;Island;N_Shore
cg04020211	chr5	180336432	GFPT2	GeneBody
cg04029282	chrX	132490021	MBNL3	promoter	Island
cg04029366	chrX	45157827	DIPK2B	GeneBody	Island
cg27067444	chrX	53686731	HUWE1	promoter	S_Shelf;Island
cg04045327	chr4	912017	GAK	TSS1500	N_Shore;N_Shelf
cg15258447	chr10	98038673
cg15268302	chrX	15855008	AP1S2	promoter	Island
cg15268803	chr14	103105033	EXOC3L4	distal_enhancer	Island
cg15283028	chr22	41205156	L3MBTL2	promoter	Island
cg15297963	chr2	31804631	LINC01946	TSS1500
cg15313956	chr14	91278101	CCDC88C	GeneBody
cg15329860	chrY	19744750	KDM5D	promoter
cg15345074	chrY	19077575	TTTY14	promoter	Island
cg15346168	chr14	24366988	NFATC4;NFATC4	TSS1500;exon1	Island;N_Shore;N_Shelf
cg15356461	chr1	2911268			Island
cg27030601	chrX	49231015	CACNA1F	distal_enhancer	Island;N_Shelf
cg15392343	chrX	49002421	GRIPAP1	prox_enhancer
cg15403346	chr6	33299923	RGL2;RGL2	TSS1500;exon1	S_Shore
cg15429127	chrY	12904668	DDX3Y	promoter	Island
cg15433604	chr19	18831704	UPF1	promoter	Island
cg15448571	chr6	102910100
cg15464363	chr22	31753814	DEPDC5	promoter	S_Shelf;Island
cg15471177	chr2	204546063	PARD3B	promoter	Island
cg15490694	chr10	49539038	ERCC6	promoter	Island
cg15495091	chr13	112837505	ATP11A	GeneBody	N_Shelf;N_Shore
cg15507553	chr5	176365176	ARL10	prox_enhancer	S_Shelf;N_Shore
cg17937497	chr19	55229359	TMEM86B	prox_enhancer
cg17949813	chr7	1761885	ELFN1-AS1	other_regul_region
cg17976175	chrX	119574126	UBE2A	promoter	N_Shore
cg17976191	chr19	13024713	NFIX	promoter	Island
cg02425140	chr17	410139	LIAT1	promoter	Island;N_Shelf
cg02433803	chr6	3053779	LOC124901242	TSS1500
cg02440668	chr17	79748190			Island
cg02463329	chr10	122954525	C10orf88	promoter	Island
cg02473540	chr19	58059086	ZNF135	promoter	Island
cg02496423	chrX	21940501	SMS	promoter	Island
cg02511156	chr12	72272484	TRHDE	promoter	Island
cg02513924	chr11	124953961	CCDC15;CCDC15-DT	promoter;promoter	Island
cg02519751	chr3	147408966	ZIC1	prox_enhancer	N_Shore;N_Shelf
cg02520816	chr16	4006402	ADCY9	GeneBody
cg02527199	chr5	175658242	HRH2	GeneBody	Island
cg02527886	chr7	2928682	CARD11	GeneBody	Island
cg02538330	chrX	47144747	NDUFB11	promoter	Island
cg02538825	chr7	2354781	EIF3B	promoter	Island
cg02540440	chrX	40007505			Island
cg02550231	chr13	27968150	CDX2	prox_enhancer	Island;S_Shore;N_Shelf
cg02556649	chr11	1924334	TNNT3	prox_enhancer	N_Shore;N_Shelf
cg02570155	chrX	76244379	RNU6-867P	prox_enhancer
cg02574805	chr12	131329633
cg02575675	chr16	29863866	CDIPT;CDIPTOSP	TSS1500;exon1	S_Shore
cg09385093	chr2	118850309	EN1	distal_enhancer	S_Shelf;Island;N_Shelf;S_Shore;S_Shore
cg09386954	chr19	35154717	FXYD5	promoter	Island
cg09389160	chr6	30721051	TUBB	prox_enhancer	Island;S_Shelf
cg09390319	chr4	81154059	PRKG2	prox_enhancer
cg09395318	chr11	134276259	GLB1L3	promoter	Island
cg09402276	chr10	49679426	C10orf53	promoter	N_Shore
cg14116332	chrX	77899419	COX7B	promoter	S_Shelf
cg14125448	chr3	100261002	TBC1D23	promoter	Island
cg14130977	chr22	19723500	GP1BB	promoter	Island;N_Shore
cg14131285	chr17	73953071			Island
cg14137558	chrX	129906115	UTP14A	promoter	Island
cg14142627	chr13	110649032	NAXD-AS1	distal_enhancer	Island
cg14178714	chr15	78077858	TBC1D2B;TBC1D2B	TSS200;TSS1500	Island
cg12193929	chr5	140857900	PCDHA10	promoter	S_Shore;Island
cg12208381	chr19	1947807	CSNK1G2	distal_enhancer	Island
cg14520626	chr7	76202219	SRRM3	GeneBody	Island
cg14526718	chr2	176068112	EVX2	distal_enhancer	S_Shore;N_Shore;N_Shelf
cg14553881	chr17	81387850			Island
cg14556503	chr6	73395147	OOEP	promoter	Island
cg14562930	chr11	61827578	FADS2	TSS1500	Island
cg14566589	chr7	152139209	KMT2C	GeneBody
cg14580667	chr14	77271342	NGB	promoter	Island
cg14586659	chr6	41780805	PRICKLE4	promoter	Island
cg14597534	chr11	43579892	MIR129-2	prox_enhancer	N_Shore;S_Shore
cg14599154	chr1	174799837	RABGAP1L	prox_enhancer
cg14604066	chr9	136696120	AGPAT2	distal_enhancer	S_Shelf;S_Shore;Island
cg14605520	chr9	136202504	LHX3	TSS1500	N_Shelf;Island
cg14624451	chr19	35797893	TEX14BP	promoter
cg14631834	chr18	31043074	DSC3	promoter	Island
cg14650464	chr9	95127785	AOPEP;FANCC	GeneBody;GeneBody
cg14654363	chr6	28633666	COX8CP1	promoter	N_Shore
cg14660839	chr13	28100583	FLT3	promoter	Island
cg14715696	chr2	176080394	EVX2	distal_enhancer	Island
cg14715697	chr17	79131405	RBFOX3	GeneBody	Island
cg14778137	chr11	66568661	CTSF	promoter	Island
cg14784113	chr1	37514975	MEAF6	TSS1500	S_Shore
cg10253847	chr6	28259307	NKAPL	promoter	Island
cg02176148	chr7	128029165	SND1;LRRC4	GeneBody;GeneBody	N_Shore
cg02205611	chr19	45779794	DMPK	distal_enhancer	S_Shelf
cg02217786	chr20	710049	SCRT2	distal_enhancer	Island
cg05048377	chr16	3187964	AJ003147.9	prox_enhancer	S_Shelf;N_Shore
cg05064297	chr16	10386109	ATF7IP2	promoter	Island
cg05089090	chr13	36431433	CCNA1	promoter	N_Shore
cg05098233	chr16	425948	RAB11FIP3	prox_enhancer	Island
cg05100261	chrX	154398413	RPL10	promoter	Island
cg05103231	chr6	30913887	VARS2	prox_enhancer	Island
cg05106984	chr2	27212643	ATRAID	prox_enhancer	Island
cg05107228	chr2	239283474	MIR4269	distal_enhancer
cg05109065	chrX	73563566	CHIC1	prox_enhancer	S_Shore
cg05115862	chr17	81472118	LINC01971	distal_enhancer
cg05142520	chr12	48970643	WNT10B	GeneBody	S_Shore
cg17980977	chrX	80335290	TENT5D;FAM46D;CHMP1B2P	promoter;promoter;promoter	Island
cg17983217	chr6	31730446	DDAH2	promoter	S_Shore;Island
cg17989428	chr2	20052064	LAPTM4A-DT	promoter	Island
cg17990197	chr20	38260819	KIAA1755	promoter	Island
cg18005896	chr6	168547455	SMOC2	GeneBody
cg18021161	chr15	76148107	TMEM266	GeneBody
cg18026197	chr3	126703693	CHCHD6	TSS1500	N_Shore
cg26946880	chr5	14264805	TRIO	distal_enhancer
cg26956444	chr10	123135940	HMX3	promoter	S_Shelf;Island
cg26961332	chr19	18309821	LSM4	distal_enhancer	Island
cg26987690	chr7	868160	GET4	distal_enhancer	S_Shore
cg26988215	chr2	31138891	GALNT14	TSS1500	Island
cg26990102	chr2	118849170	EN1	prox_enhancer	Island;S_Shore;S_Shore;N_Shore
cg26990587	chr7	100656278	LOC105375429	TSS1500	Island
cg26995744	chr2	199457311	SATB2-AS1	prox_enhancer	Island
cg05944967	chr18	79406811	NFATC1	distal_enhancer	Island;N_Shelf
cg05951536	chr19	56671834	ZNF835	promoter	Island
cg05962950	chr11	130916670	SNX19	promoter	Island
cg05965892	chr8	143436955			N_Shelf
cg05969038	chr7	213500	FAM20C	GeneBody
cg05979433	chr12	111226824	MIR6760	distal_enhancer
cg05982473	chr11	3166573	OSBPL5	prox_enhancer	S_Shore
cg06018666	chr4	10077740	MIR3138	prox_enhancer	Island
cg06027835	chrX	48598176	WDR13	prox_enhancer	Island;N_Shore
cg06044809	chr3	52245615	PPM1M	prox_enhancer	Island
cg06048710	chrX	102651241	GPRASP1	promoter	Island
cg06078874	chr1	230979031	TTC13;ARV1	promoter;promoter	Island
cg06097615	chrX	69503969	NALF2	prox_enhancer	Island
cg06103624	chr15	66706588	SMAD6	distal_enhancer	S_Shelf
cg06163738	chr7	1678881	ELFN1	promoter
cg08161449	chr15	66387338	MAP2K1	prox_enhancer	Island
cg08167951	chr7	95396299	PON3	promoter	Island
cg08169864	chr14	53954695	BMP4;LOC124903317;BMP4	TSS1500;exon1;exon1	S_Shelf;Island
cg13332474	chr7	25895527
cg13353699	chr13	26558285	WASF3	prox_enhancer	Island
cg13386351	chr17	9576618	WDR16;CFAP52	promoter;promoter	S_Shore
cg13401533	chr1	37514312	MEAF6	promoter	Island
cg26280578	chr20	63284684	MIR4326	distal_enhancer	Island;N_Shore;N_Shelf
cg26284544	chr19	7918992	SNAPC2	TSS1500	S_Shore;Island;N_Shore
cg26286805	chr14	50944549	PYGL	promoter	Island
cg26305896	chr16	2236936	DNASE1L2	exon1	S_Shelf;S_Shore;Island
cg26310429	chr17	73028310	ATG12P1	distal_enhancer
cg26315617	chr7	3951382	LOC124901576	TSS1500
cg26327666	chr5	77642138	OTP	distal_enhancer	S_Shelf;S_Shore;N_Shelf
cg26330518	chr8	24912829	ADAM7-AS1	prox_enhancer	N_Shore
cg26346230	chrX	152994176	PNMA5	promoter	Island
cg26348514	chr20	45469718	WFDC2	promoter	Island
cg09902913	chr17	80210633	SGSH	GeneBody	Island;N_Shelf
cg09938784	chr9	35689905	TPM2	promoter	Island
cg09941406	chr12	53997541	HOXC-AS2	prox_enhancer	S_Shelf;S_Shore;N_Shelf
cg09949429	chr12	112108899	NAA25	promoter	Island
cg09965404	chrX	46545522	ZNF674-AS1;ZNF674	promoter;promoter	Island
cg09981929	chr10	80536316	TSPAN14-AS1	prox_enhancer	Island
cg09986151	chr9	34590302	CNTFR;CNTFR;CNTFR	TSS200;TSS1500;exon1	Island
cg09988062	chr1	942109	SAMD11	GeneBody	Island
cg10004563	chr19	7463752	ARHGEF18	distal_enhancer	Island;N_Shelf
cg10010393	chr21	41778467			Island
cg10019132	chr6	28634849			N_Shore
cg10021924	chr12	130916730	Y_RNA	distal_enhancer
cg10034364	chr13	27917453	PLUT	promoter	N_Shelf;Island
cg10053187	chr4	1372333	UVSSA	GeneBody	S_Shore;N_Shore
cg10055097	chrX	49163746	MAGIX	promoter	S_Shore;Island;N_Shelf
cg10079740	chr16	55479568	MMP2	prox_enhancer	Island
cg10094616	chr8	52565463	ALKAL1	promoter	Island
cg10096519	chr2	235868433	TMSB10P1	promoter	S_Shelf
cg10103469	chr16	1333425	BAIAP3	TSS1500	Island
cg10111292	chr12	106581334	LOC100287944	GeneBody	S_Shore;N_Shore;N_Shore;N_Shelf
cg10149600	chr11	64972164	MAJIN;C11orf85	promoter;promoter	Island
cg10169869	chrX	40174383	BCOR	GeneBody	S_Shore;N_Shore
cg10194729	chr4	637790	PDE6B	distal_enhancer	S_Shelf
cg10200291	chr5	127073315	C5orf63	promoter
cg10224806	chr12	130703599	RIMBP2	distal_enhancer	Island
cg23719318	chr2	20665891	GDF7	prox_enhancer	Island
cg23722334	chrX	107272713	MYCLP1	promoter	Island
cg23726178	chr11	1826077	SYT8	distal_enhancer	Island
cg23739746	chr13	114140392	RASA3	distal_enhancer	S_Shore
cg23746497	chr6	104940793	LIN28B	promoter	Island
cg23754052	chr9	137127664			N_Shore
cg23776628	chr1	39633109	HEYL;HEYL	TSS200;TSS1500
cg19846609	chr11	125129498
cg19862307	chr11	44608125	CD82	GeneBody
cg19900387	chr1	6473308	PLEKHG5	distal_enhancer	S_Shelf;S_Shore
cg19901889	chr12	68610873	RAP1B	promoter	Island
cg19907305	chr19	18791308	COMP	promoter	S_Shelf;Island
cg19924619	chr1	165354455	LMX1A	prox_enhancer	S_Shore;Island;N_Shore
cg19939909	chrX	52995547	FAM156A	promoter	Island
cg19952303	chr12	84912544	LOC102724680;SLC6A15	TSS1500;exon1	S_Shore;S_Shore;N_Shore
cg19964809	chr14	100295929	SLC25A29	GeneBody	S_Shelf
cg20003050	chr2	57802368	ACTG1P22	other_regul_region
cg22682567	chrX	101390950	BTK;RPL36A;RPL36A-HNRNPH2	promoter;promoter;promoter	Island
cg22688098	chr22	46777789	TBC1D22A	distal_enhancer
cg22690594	chrX	17861311	RAI2	promoter	S_Shore
cg22694749	chr19	814917	PLPPR3	GeneBody	Island
cg22694818	chr1	75130285	LHX8	prox_enhancer	Island;N_Shore
cg22707563	chr2	10475779
cg22708961	chr1	2322806	MORN1	GeneBody	Island;N_Shelf
cg22709563	chr2	127219162	CYP27C1	GeneBody	Island
cg22720041	chr19	44448537	ZNF229	promoter	Island
cg22728904	chr7	100836361	EPHB4	distal_enhancer	N_Shore
cg22740700	chr15	34754998	GJD2;GJD2-DT	promoter;promoter	Island
cg22740796	chr10	130663017
cg22747076	chr12	54054089	HOXC4	prox_enhancer	S_Shore;Island
cg22749642	chr11	857033	TSPAN4	GeneBody	N_Shore
cg22759823	chr19	57099502			Island
cg22782070	chr13	113431271	ADPRHL1	distal_enhancer	Island
cg17430903	chrX	147911902	FMR1;FMR1-AS1	promoter;promoter	Island
cg20039560	chr2	47403010	MSH2	promoter	Island
cg20048050	chr7	76281808	HSPB1	distal_enhancer	S_Shore;Island
cg20065463	chr2	219418434	DES	promoter	N_Shore
cg20100910	chr10	100715672	PAX2	distal_enhancer	S_Shore;Island
cg20114732	chr6	166165647	T;TBXT	promoter;promoter	N_Shore
cg20128772	chr2	27275427	DNAJC5G	promoter
cg20168823	chr18	37336775	CELF4	GeneBody	Island
cg20182983	chr12	122986369	ABCB9	distal_enhancer	Island
cg20196215	chr13	22848662	RFESDP1	prox_enhancer	Island
cg20202563	chr7	2647627	TTYH3	prox_enhancer	Island
cg20220524	chr5	147510161	DPYSL3	promoter	Island
cg20223392	chr8	378499	FAM87A	distal_enhancer
cg04508964	chr12	106583611	LOC100287944;RFX4	GeneBody;GeneBody	S_Shelf;S_Shore;S_Shore;Island;N_Shelf
cg04522310	chr16	27367661	IL4R	distal_enhancer
cg04525757	chr14	28766767	FOXG1	promoter	Island
cg04541368	chr5	93573723	NR2F1-AS1	distal_enhancer	S_Shore
cg01702039	chr12	132632750	POLE	GeneBody
cg01708273	chr2	176109332	HOXD11	distal_enhancer	S_Shore;S_Shore;N_Shelf
cg00002934	chr7	6531360	GRID2IP	promoter	Island
cg00008945	chrX	81121880	HMGN5	distal_enhancer
cg00021786	chrX	31072189	FTHL17	promoter	Island
cg00030466	chr1	3231327	PRDM16	GeneBody	Island
cg00041047	chr19	49325372	SLC6A16	promoter
cg00043819	chr4	185021375	HELT	promoter	Island
cg06554120	chr5	11384955	CTNND2	distal_enhancer	Island
cg06557376	chr17	8481289	RNU7-43P	distal_enhancer
cg06558014	chr6	99603240	PRDM13	distal_enhancer	Island;N_Shelf
cg06563086	chr17	46841937	WNT9B	promoter
cg06565975	chr8	142742499	SLURP1	promoter	S_Shelf
cg06567355	chr7	1459651	MICALL2	promoter	Island
cg06579087	chrX	23783174	SAT1;SAT1-DT	promoter;promoter	Island
cg10830649	chr2	165794423	GALNT3	promoter	Island
cg10836978	chr14	67241495	PALS1;LOC124903330;PALS1;LOC124903330;PALS1	TSS200;TSS200;TSS1500;TSS1500;exon1	Island
cg10842070	chr20	63918006	MIR941-1	prox_enhancer	N_Shore;N_Shelf
cg10864074	chr7	100720571	EPO	promoter	Island
cg10904972	chr11	119356618	USP2	GeneBody	Island
cg10906284	chr12	63150650	AVPR1A	exon1	Island
cg10916865	chr7	158704870	NCAPG2	promoter	Island
cg10940462	chr11	64711543	NRXN2	distal_enhancer	N_Shore
cg10949113	chr7	1323326			Island
cg10978034	chr6	33162211	HCG24	distal_enhancer	S_Shore
cg10982364	chr2	199464947	SATB2	exon1	Island
cg10992148	chrX	20267461	RPS6KA3	promoter	Island
cg11009335	chr2	165794789	GALNT3;GALNT3	TSS200;TSS1500	S_Shore
cg11062778	chr11	358438	B4GALNT4	distal_enhancer	S_Shore
cg25352342	chr4	186708233	FAT1	GeneBody
cg25359678	chr1	228103380	C1orf35	promoter	Island
cg25366140	chr7	157768469	PTPRN2	GeneBody	Island
cg12436738	chr2	235671136	AGAP1	prox_enhancer	Island
cg12459719	chrX	100819824	CSTF2	prox_enhancer	N_Shore
cg12467264	chr5	175773068	CPLX2	promoter	N_Shore
cg12486537	chr10	91633273	PPP1R3C	promoter	Island
cg12494614	chr18	31342211	DSG1	GeneBody
cg12500951	chr11	2293815	C11orf21	distal_enhancer
cg12506005	chr11	111540451	LAYN	TSS1500	Island
cg12531838	chr10	485974	DIP2C	prox_enhancer	S_Shore
cg12551635	chr1	27668268	IFI6	GeneBody	Island
cg12566756	chr12	106581371	LOC100287944	GeneBody	S_Shore;N_Shore;N_Shore;N_Shelf
cg01873087	chrX	48539448	TBC1D25	promoter	Island
cg01874084	chr12	55927067	PYM1;WIBG	promoter;promoter	Island;N_Shore
cg01881939	chr17	81513955	ACTG1	prox_enhancer	Island
cg01891818	chr17	75012414	MRPL58	TSS1500	N_Shore
cg01898698	chr2	104856301	POU3F3	distal_enhancer	Island
cg01901107	chr7	151051197	ASIC3	distal_enhancer	S_Shore;Island
cg01902237	chrX	21940563	SMS	promoter	Island
cg01903185	chr4	1806859	FGFR3	GeneBody	S_Shelf;S_Shore;S_Shore;S_Shore
cg01933695	chr14	77029348	IRF2BPL	prox_enhancer	S_Shore;N_Shelf
cg01945840	chr22	35617628	MB	promoter
cg01947036	chr16	2752310	SRRM2-AS1	promoter	Island;N_Shelf
cg01971547	chr6	108115315	OSTM1-AS1	distal_enhancer	Island;N_Shore;N_Shelf
cg01971813	chr1	155295389	PKLR	distal_enhancer	Island
cg01982516	chr7	156909179	LMBR1	promoter
cg02004499	chr7	4204618	SDK1	GeneBody
cg02010196	chr5	147509712	DPYSL3	prox_enhancer	Island
cg02013146	chr16	89385851	ANKRD11	distal_enhancer	N_Shelf
cg02015909	chr16	67000534	CES4A;CES4A	TSS200;TSS1500	N_Shore
cg02025737	chr15	33092550	FMN1	GeneBody
cg02031245	chr1	34164630	CSMD2	prox_enhancer	Island
cg02031423	chr1	54489234			S_Shore;N_Shore
cg02032166	chr10	73815176	CAMK2G-AS1	prox_enhancer	S_Shelf
cg02037307	chr5	135027872	PITX1	GeneBody	Island;N_Shelf
cg02038852	chr19	33225599	SLC7A10	promoter	Island;N_Shore
cg02045894	chr8	73449163	STAU2-AS1	distal_enhancer	Island
cg02047547	chr16	19114920	ITPRIPL2	exon1	Island;N_Shore
cg02050847	chrY	20756152	RPS4Y2	exon1
cg02052242	chr12	3172492	TSPAN9	GeneBody
cg02083539	chr16	30011265	DOC2A	promoter	Island
cg02091109	chr5	77644624	OTP	distal_enhancer	S_Shelf;N_Shore
cg02105666	chr1	1064344	LOC100288175	GeneBody	Island;N_Shelf
cg08819022	chr22	18048681	LINC01634	distal_enhancer	Island
cg08823554	chr21	44849276	PTTG1IP	distal_enhancer	Island
cg08827953	chr20	54475409	DOK5	promoter	Island
cg08830300	chr11	65478992			S_Shore;Island
cg08843091	chrX	15738288	CA5B	promoter	Island
cg08845123	chr1	62318661	KANK4	prox_enhancer	Island
cg08888354	chr19	37467805	ZNF570	promoter	S_Shore;N_Shore
cg08888410	chr16	3089990	ZSCAN10	GeneBody	Island
cg08902977	chr16	57284332	PLLP	prox_enhancer	Island
cg08905758	chr10	27154401	YME1L1	promoter	Island;N_Shore
cg08913774	chrX	9912616	SHROOM2	GeneBody
cg08940169	chr16	88473833	MIR5189	distal_enhancer	S_Shelf;Island
cg08949854	chr16	89371093	ANKRD11;LOC128462377	GeneBody;GeneBody
cg08966388	chr5	115513422	CCT5P1	other_regul_region
cg11314274	chr3	132285220
cg11329209	chrX	69504204	NALF2	promoter	Island
cg11333375	chr1	2385049	MORN1	distal_enhancer	Island
cg11363917	chrX	153928416	ARHGAP4	distal_enhancer	S_Shelf;Island
cg09224393	chr14	33799714	NPAS3	GeneBody	N_Shore
cg09233651	chr12	114400762	TBX5	distal_enhancer	Island;N_Shelf
cg09250149	chr16	85650747	RN7SL381P	distal_enhancer	Island
cg09264619	chr17	82222290	SLC16A3	GeneBody	Island
cg09267217	chr19	52397727	ZNF528;ZNF528-AS1	promoter;promoter	Island;N_Shore
cg09274402	chr7	77537330	PTPN12	promoter	Island
cg09279942	chr6	168692409
cg09283087	chr8	100952719	YWHAZ	TSS1500	Island
cg09304803	chr7	149976	LINC03014	prox_enhancer	Island
cg09329516	chr17	1604967	SLC43A2	promoter	N_Shore
cg09330898	chr2	98087219	VWA3B	promoter	Island
cg09331632	chr6	110982105	RPF2	promoter	Island
cg04908325	chr14	73886823	ZNF410	promoter	Island
cg04912999	chr3	142963810	PAQR9	promoter	Island
cg04924141	chrX	155264573	RAB39B	promoter	Island
cg04925085	chr11	120956882	GRIK4;LOC101929208	GeneBody;GeneBody
cg04932755	chrX	68828050	EFNB1	prox_enhancer	N_Shore
cg04947286	chr4	157221600	GRIA2	prox_enhancer	S_Shore;N_Shore
cg04963424	chr12	57619862	SLC26A10P;SLC26A10	prox_enhancer;prox_enhancer	Island;N_Shore
cg04996195	chr7	87476082	ABCB4	prox_enhancer	S_Shore
cg04997273	chr1	116910262	PTGFRN	prox_enhancer	Island
cg17601761	chr9	128772084	ZER1	promoter	Island
cg27022553	chrX	48835613	PCSK1N	promoter	S_Shelf;Island
cg17639056	chrX	46759204	SLC9A7	promoter	Island
cg17644311	chr12	94460231	CEP83-DT	prox_enhancer	Island
cg17658717	chr3	45035762	RNU5B-3P	prox_enhancer	Island
cg17690365	chr8	12754479	LONRF1	promoter	Island
cg17712673	chrX	149939872	EOLA2-DT	prox_enhancer	S_Shore
cg17712928	chr7	2085339	MAD1L1	distal_enhancer
cg17721879	chr5	159105465	LINC02202;LOC107986467	GeneBody;GeneBody	Island;S_Shore;N_Shore
cg17729873	chrX	135052426	RTL8A	TSS1500	S_Shore
cg17732216	chr6	166764792	RPS6KA2	GeneBody
cg17733714	chrX	68894442	EFNB1	distal_enhancer
cg17760405	chr6	100467315	SIM1	distal_enhancer	Island;S_Shore;N_Shore;N_Shelf
cg17777432	chr5	172641996	NEURL1B	prox_enhancer	Island
cg17780624	chr2	172084753	DLX1	prox_enhancer	S_Shore;Island;N_Shore;N_Shelf
cg17804348	chr1	3732909	TP73	GeneBody	Island
cg17810609	chr5	73450885	LINC01385	prox_enhancer	S_Shelf;N_Shore
cg17827650	chr7	156948820	NOM1	prox_enhancer	Island;N_Shore
cg17834425	chr6	169659231	WDR27	GeneBody	Island;N_Shelf
cg17839008	chr4	17781419	FAM184B	promoter	Island
cg17861863	chr10	1412192	ADARB2	GeneBody
cg17863743	chr10	99233830	HPSE2	prox_enhancer	S_Shore;N_Shore
cg17876831	chr17	19015097	FAM83G	distal_enhancer	Island
cg17881958	chr10	49539268	ERCC6	promoter	Island
cg17888151	chr3	52154466	POC1A	promoter	Island
cg17917970	chrX	153642751	DUSP9	promoter	Island
cg17919152	chr13	112204441	LINC01070	distal_enhancer
cg23180593	chr13	110649140	NAXD-AS1	distal_enhancer	Island
cg02112608	chr2	104297844	LOC124908051	GeneBody
cg02124524	chr16	85621401	GSE1	exon1	N_Shelf
cg02132702	chr16	30029608	TLCD3B;FAM57B	promoter;promoter
cg02154765	chr8	1160111	DLGAP2	GeneBody	N_Shelf
cg02155398	chr2	44933351	LINC01833	GeneBody	S_Shelf;S_Shore;N_Shore;N_Shore
cg02156712	chrX	8732300	KAL1;ANOS1	promoter;promoter	Island
cg02161125	chrX	41923439	CASK;CASK	TSS1500;exon1	Island
cg26728390	chr8	144552397	C8orf82	distal_enhancer	S_Shelf
cg26745332	chr4	93828791	ATOH1	exon1	Island
cg26751645	chr20	45316724	RBPJL	GeneBody	Island
cg26756979	chrX	118975402	LONRF3	prox_enhancer	S_Shore;Island
cg26767081	chr3	194572531	RPL23AP93	distal_enhancer
cg26796135	chr15	45378803	GATM	TSS1500	Island
cg26800884	chr4	39446388	Y_RNA	distal_enhancer	N_Shore
cg26802102	chrX	118727435	IL13RA1	promoter	Island
cg26807107	chr16	25217282	AQP8	prox_enhancer
cg26814075	chr7	128241245	LEP	promoter	Island
cg26817974	chrX	132218348	RAP2C;RAP2C-AS1	promoter;promoter	Island
cg26836696	chr5	146342638	POU4F3	promoter	S_Shelf;N_Shore;N_Shelf;N_Shelf
cg26842946	chrX	72714371	PHKA1	promoter	Island
cg26843324	chr12	113467310	LHX5	distal_enhancer	Island;N_Shelf
cg26860970	chr6	30913881	VARS2	prox_enhancer	Island
cg26875874	chr14	73537116	ACOT1	promoter	N_Shore
cg26884027	chr1	29259906	PTPRU	distal_enhancer	Island;N_Shore
cg26889647	chr2	200864616	CLK1	promoter	Island
cg26893544	chr21	31659694	SOD1;SOD1-DT	promoter;promoter	Island
cg26911704	chr16	1465381	CLCN7	GeneBody	S_Shelf;S_Shore
cg26915536	chr10	133378131	PAOX	prox_enhancer	Island
cg26923863	chr4	1228050	CTBP1	distal_enhancer	Island;N_Shore;N_Shelf;S_Shelf
cg26926768	chr12	34375187
cg26929261	chr5	176365120	ARL10	prox_enhancer	S_Shelf;N_Shore
cg26940931	chr9	127897511	ST6GALNAC6	promoter	N_Shore
cg21273366	chr13	50082255	DLEU1;DLEU2	promoter;promoter	Island
cg21331369	chrX	55488721	LOC101928692	TSS1500	Island
cg21347053	chr6	1624743	FOXC1	distal_enhancer	S_Shelf;Island
cg21348406	chr17	78365085	SOCS3-DT	distal_enhancer
cg21348554	chr1	111990390	LINC01750	prox_enhancer	Island
cg21351483	chr8	139937744	C8orf17	other_regul_region
cg08489309	chr3	54033938	LOC105377095	exon1
cg08498987	chr17	3924583	ATP2A3	GeneBody	Island
cg08505456	chr2	176136531	HOXD-AS2	prox_enhancer	Island
cg08517040	chr12	643668	NINJ2	promoter	S_Shore
cg08521677	chr17	8151370	PER1	prox_enhancer	Island
cg08525314	chr19	1854820	KLF16	GeneBody	S_Shelf;Island;N_Shore
cg08529345	chr16	54937788	LOC124903692	GeneBody	S_Shelf;Island
cg08556938	chr17	60435494	RPL12P38	prox_enhancer
cg08561856	chr19	43820793	LYPD5	prox_enhancer	Island
cg08564867	chr17	7562180	SENP3	promoter	Island
cg08572394	chr5	77637171	OTP	prox_enhancer	Island;N_Shore;N_Shelf
cg13264311	chr4	110637082	PITX2	promoter	S_Shelf;Island;N_Shelf
cg13273418	chr7	138664411	SVOPL	promoter	Island
cg13283877	chr3	49910799	MON1A	GeneBody	Island
cg13298147	chr6	10416275	TFAP2A	promoter	S_Shelf;S_Shelf;S_Shore;N_Shore;N_Shelf
cg25916993	chr5	135544890	NEUROG1	distal_enhancer	S_Shore
cg25926515	chr10	68562132	TET1	prox_enhancer	S_Shore
cg25937114	chr17	12996136	ELAC2	GeneBody
cg25950625	chr5	41510014	PLCXD3	prox_enhancer	Island;N_Shore
cg25951210	chr2	176151891	HOXD4	prox_enhancer	S_Shelf;S_Shore;Island
cg25970575	chr4	6008437	C4orf50	GeneBody	Island
cg25972499	chr1	151791390	TDRKH	promoter	Island
cg25977493	chr3	158106028	SHOX2	promoter	S_Shelf;N_Shelf;Island
cg25983305	chr8	22441073	PPP3CC	promoter	Island
cg26010877	chr10	129415726
cg26015087	chr3	58586931	FAM107A	promoter	Island
cg26019472	chr19	1170202	SBNO2	distal_enhancer	S_Shore;N_Shelf
cg26027669	chr1	92486910	GFI1	promoter	Island
cg26052553	chr7	74254680	RFC2	TSS1500	Island
cg26058714	chr3	169146323	MECOM	promoter	Island;N_Shelf
cg26105156	chr4	81030799	BMP3	exon1	Island
cg26120340	chr22	48650249	TAFA5	distal_enhancer	S_Shelf
cg22471818	chr17	36936738	LHX1-DT	promoter	S_Shelf;Island
cg26149682	chr6	10417430	TFAP2A	prox_enhancer	S_Shelf;S_Shelf;S_Shelf;Island;N_Shore;N_Shelf
cg26177544	chr18	76895105	ZNF236	GeneBody	Island
cg26177966	chr19	42283919	CIC	promoter	S_Shelf;Island
cg26178272	chr6	132401683	MOXD1	promoter	Island
cg26181907	chr14	104173243	KIF26A	GeneBody	S_Shore;Island;N_Shore;N_Shore;N_Shelf
cg26188501	chr10	133378135	PAOX	prox_enhancer	Island
cg23549902	chr7	5144524	ZNF890P	promoter	Island
cg23553400	chrX	9895723	SHROOM2	distal_enhancer	Island
cg23593914	chr19	42242692	GSK3A;GSK3A	TSS200;TSS1500	Island;N_Shelf
cg23608779	chr11	94567411	PIWIL4	promoter
cg23616100	chr1	9824566	CLSTN1	prox_enhancer	Island
cg23618477	chr6	168934777	LOC105378146	GeneBody	S_Shelf
cg23642130	chr19	30375458	ZNF536	distal_enhancer	S_Shore
cg23664926	chr11	44621318	RPL34P22	distal_enhancer
cg23665668	chr17	40089254	THRA	GeneBody	Island;N_Shelf
cg26207266	chrX	103585522	TCEAL4	promoter
cg26220528	chr12	57229565	SHMT2	promoter	S_Shelf;N_Shore
cg26234774	chrX	71533023	OGT	promoter	Island
cg26240231	chr7	1108465	C7orf50	GeneBody	N_Shore
cg26243623	chr8	143787815	IQANK1	GeneBody	N_Shelf;N_Shelf
cg26249106	chr6	116877059	RFX6	promoter	Island
cg26249873	chr10	25176501	GPR158-AS1	prox_enhancer	Island
cg26253438	chr1	203629495	ATP2B4	GeneBody	Island
cg26255011	chr1	211382641	LINC00467	promoter	Island
cg26272614	chr11	117327860	CEP164	promoter	Island
cg26275858	chr10	129896425	EBF3-AS1	distal_enhancer	Island;N_Shelf
cg06802056	chr1	113391318	MAGI3	exon1	Island
cg06803850	chr17	28599720	SPAG5-AS1	promoter	S_Shore
cg06824297	chr21	29019474	RWDD2B	promoter	S_Shore
cg06829299	chr8	64374075	MIR124-2HG	prox_enhancer	Island;N_Shelf;S_Shelf
cg06842409	chr20	31849757	FOXS1	promoter	Island
cg06850283	chr5	44389667	FGF10	promoter
cg06880930	chr16	57113388	CPNE2	GeneBody
cg06886207	chr1	211382626	LINC00467	promoter	Island
cg00917899	chr1	9539342	SLC25A33	promoter	Island
cg00944421	chr16	68235580	ESRP2	prox_enhancer	Island
cg00962913	chr1	179743146	FAM163A	promoter	Island
cg00992153	chr8	22598608	C8orf58	prox_enhancer	Island;N_Shore
cg00993824	chr1	67307492	IL12RB2;IL12RB2	TSS1500;exon1
cg01016191	chr12	130222787
cg01017397	chr7	915860	ADAP1	distal_enhancer
cg01017409	chr20	45487488	LOC107987282;LOC107987282	TSS200;TSS1500	Island
cg01018360	chr16	88623086	IL17C	distal_enhancer	Island
cg01053196	chr5	134578889	LOC124901191	TSS1500
cg01056242	chr12	131138194	LINC01257	distal_enhancer	N_Shore
cg01062269	chrX	101348855	TIMM8A	promoter	Island
cg01070404	chr2	208025515	PLEKHM3	promoter	Island
cg01071314	chr1	3361059	PRDM16	GeneBody	S_Shelf
cg03816625	chr16	12098573	SNX29	GeneBody
cg03837724	chr4	1328940	UVSSA	distal_enhancer	S_Shelf;Island
cg03847932	chr3	72996405	PPP4R2;LOC124909395	TSS1500;TSS1500	N_Shore
cg03851490	chrX	35919677	CFAP47;CXorf22	promoter;promoter
cg03858673	chr6	28616378	COX8CP1	distal_enhancer	Island
cg03859732	chr15	42208539	VPS39;VPS39-DT	TSS1500;exon1	S_Shore
cg03867465	chr4	182141148	TENM3-AS1	distal_enhancer	Island;N_Shore
cg03871183	chrX	85244662	ZNF711;ZNF711;SATL1	TSS200;TSS1500;TSS1500	Island
cg19781738	chr1	51879002	NRD1;NRDC	promoter;promoter	Island
cg19810598	chr1	50427002			S_Shore;Island;N_Shore
cg19810816	chrX	118976247	LONRF3	promoter	S_Shelf;Island
cg19814210	chr7	77416570	GSAP;GSAP;GSAP	TSS200;TSS1500;exon1	Island
cg26623759	chr8	134696821	ZFAT	promoter
cg01837320	chr14	74493298	ISCA2;NPC2	TSS1500;exon1	Island
cg10766351	chrX	71223041	GJB1	promoter	N_Shore
cg10770023	chr22	50578215	CPT1B	promoter	Island
cg10771480	chr14	63852557	SYNE2	TSS1500	N_Shore
cg10783469	chr19	51887981	ZNF577;ZNF649-AS1	promoter;promoter	Island
cg10791959	chr3	134797460	EPHB1	GeneBody	S_Shore
cg10821845	chr8	143159687	LY6H	prox_enhancer	Island
cg12791010	chr2	189441080	WDR75;COL5A2	TSS1500;exon1	N_Shore
cg12800803	chr20	62142243	PSMA7	prox_enhancer	N_Shore
cg12810212	chr2	231514915	LINC00471	TSS1500	Island
cg12812583	chr8	23709797	LOC107986930	GeneBody	S_Shelf;Island
cg12841929	chrX	50814522	SHROOM4	promoter	S_Shore
cg12856760	chr17	80002293	TBC1D16	GeneBody
cg12865888	chr8	140210078	PEG13	distal_enhancer
cg12877251	chr8	9903370	MIR124-1HG;LINC00599;MIR124-1	promoter;promoter;promoter	S_Shelf;Island;N_Shore
cg12896271	chr4	118591701	LOC729218;LOC729218	TSS200;TSS1500
cg12902803	chr12	78092835	NAV3	GeneBody
cg12924302	chr5	154690813	MIR1303	distal_enhancer	Island
cg12937133	chr4	3823945	ADRA2C	distal_enhancer
cg12939515	chr1	89820994	LRRC8D;LRRC8D-DT	promoter;promoter	Island
cg12961842	chr19	57935390	ZNF418	promoter	Island
cg12962913	chrX	11111422	HCCS;HCCS-DT	promoter;promoter	Island
cg13012916	chr14	36504486	SFTA3	GeneBody	Island;N_Shelf;N_Shore
cg27010096	chr5	1060498	MIR4635	distal_enhancer	Island;N_Shore;N_Shelf
cg27016163	chr2	176092739	HOXD13	promoter	S_Shore;Island
cg27028923	chr19	1765765	ONECUT3	GeneBody	S_Shelf;N_Shore
cg13500797	chr9	130681300	EXOSC2	distal_enhancer	Island
cg13521018	chr10	132616342	INPP5A	distal_enhancer
cg13522835	chr17	63827806	FTSJ3;FTSJ3;PSMC5	TSS200;TSS1500;exon1	Island
cg13557668	chr5	135930242	FBXL21P;FBXL21	promoter;promoter	Island
cg13563193	chr19	32581738	PDCD5	promoter	Island
cg13584718	chr19	52049130	ZNF432	TSS1500	S_Shore
cg13587533	chr10	133309253	ZNF511-PRAP1	promoter	Island;N_Shore
cg13601225	chr3	179604876	NDUFB5;MRPL47	promoter;promoter	Island
cg13614468	chr19	6393497	LOC390877;GTF2F1;MIR6790	TSS1500;TSS1500;TSS1500	Island
cg13617889	chr15	31440898			Island
cg13620370	chr5	177497664	PDLIM7	promoter	Island
cg13650938	chr19	2579077	RN7SL121P	distal_enhancer	Island
cg13668207	chr12	65510672	MSRB3-AS1	GeneBody
cg13668618	chr19	57935377	ZNF418	promoter	Island
cg13673659	chr1	40258204	ZMPSTE24;ZMPSTE24-DT	promoter;promoter	S_Shore;Island
cg13675721	chr7	140527473	MKRN1	distal_enhancer
cg13694435	chr3	125738540	OR7E53P	other_regul_region
cg18465484	chr19	17027241	CPAMD8	prox_enhancer	Island
cg18468394	chr5	171309017	TLX3	promoter	Island
cg18469811	chr11	76721941	GUCY2EP	distal_enhancer
cg18479875	chr12	124914668	UBC	promoter	Island
cg18496502	chr19	42376005	CNFN	other_regul_region	Island
cg27272220	chr4	155759248	LOC105377506	TSS1500	Island
cg27282900	chr6	30127481			Island
cg27283708	chr4	75673290	G3BP2;G3BP2;G3BP2	TSS200;TSS1500;exon1	Island
cg27289462	chr14	93939422	ASB2	GeneBody	Island
cg27290103	chr2	217848924	TNS1	GeneBody
cg27297025	chr19	46756331	STRN4	distal_enhancer	Island
cg27309702	chr16	57758398	KIFC3	GeneBody	N_Shelf
cg27319216	chr8	6836018	GS1-24F4.2	prox_enhancer	S_Shore
cg27344587	chr2	63048467	EHBP1-AS1	promoter	S_Shelf;Island
cg27355009	chrX	49179303	PRICKLE3	GeneBody	S_Shelf
cg27359566	chr16	73064275	ZFHX3	GeneBody	S_Shore;N_Shore
cg27361727	chr20	33720079	PXMP4	GeneBody	Island
cg27365627	chr15	78322566	CRABP1	distal_enhancer
cg27379758	chr12	107685758	PWP1	promoter	Island
cg27384695	chr19	19160677	MEF2B	distal_enhancer
cg27433982	chrY	2934944	ZFY	TSS1500	Island
cg27436190	chr18	76921810	ZNF236	GeneBody	S_Shore
cg27437510	chr7	151120110	AGAP3	distal_enhancer	Island;N_Shelf
cg27437806	chr17	50542311	EPN3	GeneBody	Island
cg01496199	chr19	39264541	IFNL4P1	promoter	Island
cg01510696	chr16	89621737	DPEP1	TSS1500
cg01520297	chr10	132642832	INPP5A	GeneBody	N_Shelf
cg01525669	chr13	106559485	ARGLU1	GeneBody
cg01571001	chr3	128496590	GATA2-AS1	GeneBody	S_Shelf;Island
cg01607625	chr6	32880053	PPP1R2P1	promoter	Island
cg01608788	chr22	44703027	PRR5-ARHGAP8	prox_enhancer	S_Shore
cg01612292	chr8	143727428	MIR4664	promoter	Island;N_Shore
cg01638592	chr12	111034379	CUX2	promoter	Island;N_Shelf
cg01658602	chr20	2509232	ZNF343	TSS1500	S_Shore;Island
cg01669794	chr1	32205608	IQCC	promoter	Island
cg01689616	chr12	132006253	SNORA49	distal_enhancer
cg01691152	chr10	91410251	HECTD2	promoter	Island
cg01699443	chr10	101829559	KCNIP2	GeneBody	S_Shore;N_Shore
cg12221318	chr4	8646438	CPZ	other_regul_region	S_Shelf
cg12222459	chr1	29230718	MECR	GeneBody	Island
cg12228772	chrX	63351352	SPIN4	promoter	Island
cg12231969	chr2	118847677	EN1;EN1	TSS200;TSS1500	Island;N_Shore;N_Shore;N_Shelf
cg12291059	chr18	22417961	CTAGE1	promoter
cg12292584	chr3	12907957	LINC02022	distal_enhancer	N_Shore
cg12317470	chr15	66851353	LOC105376718	exon1
cg12318501	chr22	50481083	ADM2	TSS1500	Island
cg12322617	chr16	69339312	COG8	prox_enhancer	Island
cg12347792	chr4	185472314	CCDC110	prox_enhancer	S_Shore
cg12353589	chr11	1288662	TOLLIP	distal_enhancer	S_Shore;N_Shore;N_Shelf
cg12376589	chr7	1493900	INTS1	distal_enhancer	Island;N_Shelf;N_Shelf
cg12377139	chr10	22345289	SPAG6	promoter	S_Shelf;Island
cg12396306	chr5	141223279	PCDHB14	promoter	N_Shore
cg12407666	chr12	106774136	RIC8B	prox_enhancer	Island
cg12413138	chrX	154412138	DNASE1L1	promoter	Island
cg12414181	chr15	74995519	SCAMP5	promoter	Island
cg05808399	chr5	65625003	TRAPPC13;SHLD3	promoter;promoter	S_Shore
cg05835105	chr4	110622245	PITX2	TSS1500	S_Shelf;S_Shelf;Island
cg05848863	chr7	16754453	TSPAN13	prox_enhancer	Island
cg05852052	chr16	11852258	RSL1D1-DT	prox_enhancer	S_Shore
cg05854694	chr14	60656525	SIX1	prox_enhancer	N_Shore
cg05872222	chrX	72239221	ERCC6L	promoter	Island
cg05902884	chr3	183826074	MAP6D1	prox_enhancer	S_Shore
cg05908492	chr14	40629921	LOC105370466	exon1
cg05913672	chr19	12722759	TNPO2	promoter	Island;N_Shore
cg05926586	chr15	74300445	CCDC33	GeneBody
cg05928290	chr14	53952010	BMP4	prox_enhancer	Island;N_Shore
cg05944193	chr11	16605780	SOX6	GeneBody	S_Shore;N_Shore
cg18863333	chr2	5693063	SOX11	prox_enhancer	Island;N_Shelf
cg18872215	chr6	136550977	MAP7	promoter	Island
cg18877737	chr12	85874103	NTS	promoter
cg18886739	chr12	123972884	CCDC92	promoter	Island
cg18887067	chr17	49995289	DLX3	promoter	Island;N_Shore
cg18909879	chr5	61162658	SMIM15;SMIM15-AS1	promoter;promoter	Island
cg18909924	chr16	56632512	MT1M	promoter	Island;N_Shelf
cg18934139	chr9	71911650	ABHD17B;C9orf85	TSS1500;exon1	S_Shore;Island
cg18943693	chr1	155071085	EFNA4	distal_enhancer	Island
cg18944924	chr2	38038251	RMDN2-AS1	prox_enhancer
cg21595968	chrX	151227769	NAB1P1	promoter	Island
cg21602557	chr8	118110639	EXT1	prox_enhancer	N_Shore
cg21617494	chr15	57326281	NDUFB10P1	prox_enhancer	Island
cg21637097	chr12	12611864	CREBL2	promoter
cg21645604	chr6	36130790	MAPK13	promoter	Island
cg21674495	chr6	26331499	LOC124901288	TSS1500
cg21718229	chr11	118530951	TMEM25	promoter	Island
cg21751684	chr15	89377656	MIR9-3HG	prox_enhancer	Island
cg21762374	chr6	131951414	CCN2	promoter	S_Shore;Island
cg21775899	chr19	36489601	ZNF566;ZNF566-AS1	promoter;promoter	Island
cg21787835	chr1	10647877	CASZ1	GeneBody	Island
cg21811204	chr5	132822933	SHROOM1	GeneBody	S_Shelf;Island;N_Shelf
cg21819468	chr1	13584074	PDPN;PDPN;PDPN	TSS200;TSS1500;exon1	S_Shore;Island
cg21830805	chr14	90621180	TTC7B	GeneBody	Island
cg21834207	chr1	50024155	AGBL4	TSS1500	Island
cg21845817	chr2	95402703	FAHD2A	promoter	Island
cg21847094	chr6	165663132	PDE10A	promoter	Island
cg21848117	chr17	81259687	SLC38A10	GeneBody	N_Shore
cg17151731	chr19	2430257	LMNB2	GeneBody	S_Shelf;S_Shore;N_Shore;N_Shelf
cg17154586	chr17	39596932	NEUROD2	distal_enhancer	Island
cg17167852	chr1	55039516	PCSK9	promoter	Island
cg17171215	chr2	236169580	GBX2	prox_enhancer	Island;N_Shore;N_Shelf
cg17172532	chr15	79090822	RASGRF1	promoter	Island
cg17178752	chr4	157221602	GRIA2	prox_enhancer	S_Shore;N_Shore
cg17178900	chr1	205849828	PM20D1	prox_enhancer	Island
cg17192454	chr2	74499524	LBX2	promoter	N_Shelf;Island
cg17194154	chr13	94707720	LINC00391	prox_enhancer	S_Shelf;S_Shore;N_Shelf
cg17207724	chrX	130110750	ELF4	promoter	Island
cg17228200	chr17	39617805			Island
cg17233127	chr10	93702575	FRA10AC1	promoter	Island
cg17239057	chr1	224175873
cg17246352	chrX	120604107	CUL4B;MCTS1	promoter;promoter
cg17251433	chr3	185499082	TMEM41A	promoter	Island
cg17257554	chr2	241065408	SNED1-AS1	prox_enhancer	Island
cg17265279	chr9	126804889	ZBTB43	promoter	Island
cg17277199	chr2	24174976	FAM228A	promoter	Island;N_Shore
cg17283383	chr12	94459869	CCDC41;CEP83;CEP83-DT	promoter;promoter;promoter	Island
cg17292669	chr6	166423303	RPS6KA2	GeneBody
cg17319109	chr6	31958809	SKIC2;NELFE;NELFE	TSS1500;TSS1500;exon1	Island
cg17326690	chr3	131026689	ASTE1;NEK11	promoter;promoter	Island
cg17329670	chr18	46072289	PSTPIP2	promoter	Island
cg17339414	chr4	1340725	UVSSA	distal_enhancer	S_Shore;S_Shore
cg17360194	chr12	46372754	SLC38A2	promoter	Island
cg17372657	chr7	1177297	ZFAND2A-DT	distal_enhancer
cg17385936	chr3	133038142	TMEM108	promoter	Island
cg17386213	chr6	108167131	NR2E1	TSS1500	Island
cg04721302	chr10	123145347	HMX2	distal_enhancer	S_Shelf;N_Shelf
cg04744025	chrX	147911657	FMR1;FMR1-AS1	TSS1500;exon1	Island
cg04770813	chr6	33192520	COL11A2	promoter	Island;N_Shore
cg04800503	chr17	48571171	HOXB3	distal_enhancer
cg04801236	chr12	107093231	CRY1	exon1	Island
cg04801617	chr12	106583065	RFX4	exon1	S_Shore;S_Shore;S_Shore;N_Shore;N_Shelf
cg04806292	chr5	141382835	PCDHGA7	promoter	Island;N_Shore
cg04836151	chr8	143132349	LY6H	distal_enhancer
cg04838747	chr1	92484893	GFI1;GFI1	TSS1500;exon1	Island
cg04863197	chr17	81940098	MYADML2	GeneBody	S_Shelf;N_Shore
cg04866029	chr1	2790596	TTC34	promoter	S_Shore
cg04867229	chr2	206085348	INO80D-AS1	prox_enhancer	Island
cg04868072	chr16	85934647
cg04899492	chr6	24126084	NRSN1	promoter	Island
cg24161057	chr1	161039021	TSTD1	promoter	Island
cg18045515	chr17	79777270	CBX2	prox_enhancer	N_Shore
cg18055623	chr19	53982073	MIR935	prox_enhancer	S_Shelf;S_Shore;Island
cg18077971	chr2	222300148	PAX3	prox_enhancer	S_Shelf;S_Shore;N_Shelf;N_Shelf
cg18092363	chr18	79442678	LOC124904334	exon1	Island;N_Shore
cg18093372	chr2	118850027	EN1	distal_enhancer	S_Shelf;Island;N_Shelf;S_Shore;S_Shore
cg18096251	chr5	2205439	Y_RNA	distal_enhancer
cg18099408	chr3	52518577	NT5DC2	distal_enhancer
cg18107355	chr10	37651971	MTRNR2L7	promoter	S_Shore
cg18107409	chr14	101762465	PPP2R5C	prox_enhancer	Island
cg18116971	chr19	3285975	CELF5	GeneBody	Island
cg18124721	chr19	39498760	DLL3	promoter	Island;N_Shelf
cg18136963	chr6	138692009	NHSL1-AS1	prox_enhancer	N_Shore
cg18188782	chr20	63028191	LINC00029	distal_enhancer	N_Shore
cg18188891	chr7	101903668	CUX1	GeneBody
cg18195862	chr7	1411649	MICALL2	distal_enhancer	Island;N_Shore
cg18202521	chr1	19274208	AKR7L	promoter	Island
cg18209359	chr17	82201719	CCDC57	distal_enhancer
cg18233942	chr1	197903062	C1orf53	prox_enhancer	Island
cg18236421	chr1	21509640	ALPL	promoter	Island
cg18255614	chr3	131026841	ASTE1;NEK11	promoter;promoter	Island
cg18262591	chr11	68812502	CPT1A	GeneBody
cg18280830	chr14	56799157	OTX2	distal_enhancer	S_Shelf;S_Shore
cg18294691	chr14	37611464	TTC6	GeneBody	Island
cg18297529	chr19	55461744	ISOC2	promoter	Island
cg18307783	chr5	93595917	LOC124901027	TSS1500	S_Shelf;S_Shore
cg18327056	chr2	26692487	KCNK3	TSS1500	N_Shore
cg18327128	chr6	30111362	TRIM31	prox_enhancer
cg15931721	chr2	119158995	C1QL2	promoter	Island
cg08751472	chr2	45009562	SIX2	promoter	Island;N_Shelf
cg08757448	chr10	102854010	BORCS7-ASMT;BORCS7-ASMT;BORCS7	TSS200;TSS1500;TSS1500	N_Shore
cg04153092	chr2	54115669	ACYP2	promoter	Island
cg04165428	chr19	33065162	RHPN2	promoter	Island
cg04170071	chr2	113627317	RABL2A;RPL23AP7	promoter;promoter	Island
cg16413687	chr12	85278845	ALX1	prox_enhancer	N_Shore
cg18725023	chr16	12090369	LOC642696	TSS1500
cg18831841	chr14	100327301	SLC25A47	distal_enhancer	N_Shore;N_Shore
cg20341632	chr7	102300473	SH2B2	GeneBody	N_Shore
cg08244360	chr1	63324713	FOXD3	distal_enhancer	Island
cg08288016	chr4	186669382	FAT1	GeneBody
cg08326075	chr15	91099773	SV2B	promoter	Island
cg08328513	chr5	79069868	BHMT2	promoter	Island
cg08366534	chr22	50481586	ADM2	promoter	Island
cg08451197	chr2	55617667	PPP4R3B-DT;PPP4R3B	promoter;promoter	Island
cg10801102	chr17	82066045	DUS1L	TSS1500	Island
cg20926035	chr2	45009491	SIX2	promoter	Island;N_Shelf
cg01348584	chr7	4871391	RADIL	GeneBody
cg01352656	chr2	117804104
cg01416472	chr15	30903676	FAN1	promoter	Island
cg04931939	chrX	15675472	CA5BP1	promoter	Island
cg04978078	chr6	10382914	RPL7L1P20	distal_enhancer	S_Shore;N_Shore;N_Shore
cg04983687	chr16	88491815	MIR5189	distal_enhancer	S_Shelf;Island;N_Shore
cg05032934	chr6	31821384			S_Shelf
cg05043908	chr13	27969385	CDX2	promoter	S_Shelf;Island;N_Shore
cg22920665	chr5	84384901	EDIL3;EDIL3-DT	promoter;promoter	S_Shelf;S_Shore
cg23128634	chr5	170861784	RANBP17	TSS1500	N_Shore
cg10686387	chr9	131125672	NUP214	promoter	Island
cg00338083	chr5	178204236	HNRNPAB	TSS1500	Island
cg00348968	chr8	11770465	NEIL2	prox_enhancer	S_Shore
cg01902510	chr19	53869154	MYADM-AS1	promoter	S_Shelf;Island
cg01956976	chr1	34176901	C1orf94	promoter	Island
cg01986757	chr17	63818096	PSMC5	distal_enhancer
cg04851352	chr8	123156878	TBC1D31	GeneBody	Island;N_Shelf
cg04867535	chr15	82044221	MEX3B	prox_enhancer	Island
cg12518734	chr17	41735206	HAP1	TSS1500	Island
cg21759797	chr6	30061193	POLR1H;ZNRD1;ZNRD1-AS1;POLR1HASP	promoter;promoter;promoter;promoter	Island
cg21918369	chrX	118117005	KLHL13	promoter	Island
cg02071292	chr12	75391317	CAPS2;GLIPR1L2	TSS1500;exon1	Island
cg07025511	chr2	5691568	LINC01248	promoter	Island
cg16615154	chr6	40599814	LRFN2	promoter	Island
cg16619662	chr19	39540231	EID2	promoter	Island
cg16653901	chr5	134177820	SKP1	TSS1500	S_Shore
cg16668548	chr6	31729768	DDAH2	prox_enhancer	S_Shore;Island
cg16733705	chr12	85273838	ALX1	distal_enhancer
cg16743070	chr8	42051051	KAT6A	prox_enhancer	Island
cg16776945	chr3	69536471	H1-8P1	prox_enhancer
cg16808927	chr16	660921	WDR90	distal_enhancer	N_Shore;N_Shore;N_Shore
cg16810397	chr8	93700167	CIBAR1-DT	prox_enhancer	Island
cg16825290	chr10	99234069	HPSE2	prox_enhancer	S_Shore;Island
cg16862295	chr4	42397781	SHISA3	prox_enhancer	Island
cg16890879	chrX	25011512	ARX	GeneBody	S_Shelf;N_Shore
cg16896868	chr13	109667215	LINC00676	distal_enhancer
cg19374317	chr2	170817669	AC007405.8	prox_enhancer	S_Shelf;S_Shelf;Island;N_Shelf
cg07077277	chr6	25726684	H2BC1;H2AC1	promoter;promoter	S_Shore
cg07140595	chr1	214602970	CENPF	promoter	Island;N_Shelf
cg09020827	chr8	53880656	RGS20	prox_enhancer	S_Shelf;Island
cg09064314	chr10	129943945	EBF3	distal_enhancer
cg09072162	chr1	55039507	PCSK9	promoter	Island
cg09102275	chrX	53684199	HUWE1	promoter	Island;N_Shore
cg22024215	chr8	11707717	GATA4	GeneBody	S_Shelf;Island
cg06625916	chrX	41473704	GEMIN7P1	prox_enhancer	Island
cg06646650	chr5	163437468	CCNG1	promoter	Island
cg06651376	chr17	1787500	SMYD4	GeneBody
cg06746318	chr7	102111906	CUX1	GeneBody
cg06765956	chr14	41605683	LRFN5-DT	prox_enhancer	N_Shore
cg06804788	chrX	47836964	ZNF81	promoter	Island
cg05697539	chr11	64138632	MACROD1	GeneBody
cg05733575	chr19	18416459	SSBP4	distal_enhancer	N_Shore
cg05745748	chr6	34028236	MIR1275	distal_enhancer	Island
cg20264972	chr8	100145473	FBXO43	prox_enhancer	Island
cg20281601	chrX	18425620	CDKL5	promoter	Island
cg20291548	chr16	67163275	HSF4	TSS1500	S_Shelf;S_Shelf;S_Shore;Island
cg04358131	chr7	1532616	MAFK	prox_enhancer	S_Shore;N_Shelf
cg04358214	chr16	67109401	PHAF1;C16orf70	prox_enhancer;prox_enhancer	Island
cg11985341	chr11	129852582	TMEM45B	GeneBody
cg12010784	chr22	23145401	RAB36	promoter	S_Shelf;Island
cg16516712	chr11	70711340	SHANK2	GeneBody
cg16584595	chr11	76210389	WNT11	distal_enhancer	Island;N_Shore
cg16596935	chrX	102769109	LINC00630	promoter	Island
cg10177032	chr16	4053491	ADCY9;LOC124900373	GeneBody;GeneBody
cg05403555	chr2	75199962	TACR1	prox_enhancer	Island
cg05446424	chr2	14632610	FAM84A;LRATD1	promoter;promoter	Island
cg05496738	chr2	25878687	ASXL2	promoter	Island
cg05565139	chr1	3900275	C1orf174;LINC01134	promoter;promoter	Island
cg05603527	chr2	70904499	VAX2	GeneBody	S_Shelf;Island;N_Shelf
cg22902939	chr2	200490425	KCTD18	GeneBody
cg19110795	chr3	196432718	UBXN7	prox_enhancer	Island
cg14557714	chr9	87726470	CTSL	promoter	Island
cg14625425	chr6	163591002
cg19243391	chr12	53007111	EIF4B	prox_enhancer	Island
cg19248367	chr11	67373608	CLCF1;CLCF1	TSS200;TSS1500	Island
cg19282236	chr20	38836088	PPP1R16B	distal_enhancer	Island
cg19305111	chr8	141418039	PTP4A3	GeneBody	Island
cg19343631	chr22	25421299	LOC124905095	exon1	Island
cg19359398	chr12	108129279	WSCD2	promoter	Island
cg19361181	chr2	10475917	ODC1-DT	distal_enhancer
cg00575005	chr6	83853169	RIPPLY2	promoter	Island
cg00665581	chr9	23821430	ELAVL2	promoter	Island;N_Shore
cg00727483	chrX	63755185	ARHGEF9	promoter	Island
cg03599078	chr10	8036351	LOC105376394	GeneBody	S_Shore;Island
cg21626372	chr12	88142759	TMTC3	prox_enhancer	S_Shore
cg11666040	chr10	133198950	UTF1	distal_enhancer	N_Shelf;N_Shelf
cg13943249	chr1	154272442	HAX1	promoter	Island
cg13951491	chr1	45327360	HPDL	prox_enhancer	Island
cg06823965	chr7	101989365	CUX1	GeneBody
cg06861044	chr16	20348493	UMOD	distal_enhancer	Island
cg06877599	chr19	39445572	SUPT5H	promoter	Island
cg06938409	chr5	132777445	SEPTIN8	TSS1500	Island
cg03745598	chr9	6704327	LINC02851	exon1	Island
cg03757053	chrX	30247068	MAGEB1	promoter	Island
cg14026459	chr9	23820981	ELAVL2	prox_enhancer	Island;N_Shore
cg14068146	chr5	177513707	DDX41	promoter	N_Shelf
cg14114535	chr9	20621461	MLLT3	prox_enhancer	Island
cg14148328	chrX	100929156	XKRX	TSS1500	Island
cg14161454	chr11	61556195	SYT7	GeneBody
cg14185918	chr9	107487685	KLF4	distal_enhancer	Island
cg24033224	chr12	130953471	GPR133;ADGRD1	prox_enhancer;prox_enhancer
cg24142603	chr8	71841653	RP11-383H13.1;MSC-AS1	prox_enhancer;prox_enhancer	Island;N_Shore
cg25442267	chrX	154378320	EMD	prox_enhancer	S_Shelf;Island
cg01991397	chr18	5197334	AKAIN1	promoter	Island
cg02023345	chr10	61452468	TMEM26-AS1	prox_enhancer	N_Shore
cg02704116	chr9	2844283	PUM3;KIAA0020	promoter;promoter	Island
cg02714462	chrX	30247071	MAGEB1	promoter	Island
cg02758255	chr8	73293641	RPL7	promoter	N_Shore
cg02761940	chr11	63671685	ATL3	prox_enhancer	Island
cg22587168	chr6	13615571	NOL7	prox_enhancer	Island
cg22617773	chr6	29553974	OR2I1P	GeneBody	Island
cg04181861	chr20	1947087	PDYN-AS1	promoter	Island
cg04194840	chr16	58511598	NDRG4	GeneBody	N_Shelf
cg04225046	chrX	102651251	GPRASP1	promoter	Island
cg04225785	chr5	759429	BRD9P2	distal_enhancer	S_Shelf
cg04227922	chr2	118857920	EN1	distal_enhancer	S_Shelf;Island;N_Shore
cg04248757	chr10	117735141	LINC02674	promoter	Island
cg04281464	chr14	69548156			Island
cg04290133	chr7	65974525	GUSB	distal_enhancer
cg01781617	chr17	62138838	POLRMTP1	promoter	Island;N_Shore
cg09998430	chr10	132784855	NKX6-2	prox_enhancer	S_Shelf;Island
cg11342198	chr7	52088133
cg11433787	chr17	919551	NXN	GeneBody
cg11452329	chr6	85114498
cg11487526	chr17	6455608	PIMREG;FAM64A	distal_enhancer;distal_enhancer	Island
cg18920423	chr10	23192460	PTF1A	exon1	Island;N_Shelf
cg00241296	chrX	104566634	IL1RAPL2	promoter	S_Shore;N_Shore
cg13600489	chr14	36519012	NKX2-1-AS1	prox_enhancer	N_Shelf;Island;N_Shelf
cg13604246	chr2	240557995	ANKMY1	promoter	Island;N_Shelf
cg13736404	chr7	139359842	LUC7L2;C7orf55-LUC7L2	promoter;promoter	Island
cg13786089	chr19	3869088	ZFR2	promoter	S_Shore;N_Shore
cg00492719	chr17	35433259	SLFN12	promoter
cg00528568	chr6	31834556	C6orf48;SNHG32	prox_enhancer;prox_enhancer	N_Shore
cg00539386	chr20	3681865	ADAM33	promoter	Island
cg11095383	chr5	140795302	PCDHA2	prox_enhancer	Island;N_Shore
cg26874164	chr19	58451612	ZNF324B	promoter	Island;N_Shelf
cg26905826	chr17	41786729	JUP	promoter	Island
cg26917697	chr16	1110677	LOC107984906;LOC107984906	TSS1500;exon1
cg26918812	chr11	131910988	NTM	promoter	Island
cg26951364	chrX	134172352	MIR106AHG	prox_enhancer	Island
cg26969596	chr11	2168373	TH	distal_enhancer	S_Shore
cg00355275	chr9	34330687	NUDT2	prox_enhancer	S_Shore
cg00359435	chr8	96235643	UQCRB;UQCRB-AS1	promoter;promoter
cg00481644	chr15	89377927	MIR9-3HG	prox_enhancer	Island
cg11592786	chr15	88990350
cg11616651	chr19	2251838	MIR4321	prox_enhancer	Island
cg13134763	chr2	987620	SNTG2-AS1	other_regul_region
cg18280125	chr4	4425386	STX18	GeneBody
cg18325622	chr5	16180150	MARCHF11-DT	promoter	Island
cg18369516	chr20	63775368	ZBTB46	distal_enhancer	S_Shelf;Island
cg18382400	chrX	48574793	RBM3	promoter	Island
cg18426655	chrX	14872996	FANCB	promoter	Island
cg18473978	chr3	195888515	TNK2	distal_enhancer	S_Shore
cg18492262	chrX	12791470	PRPS2	promoter	S_Shore;N_Shore
cg18579862	chr19	57584227	ZIK1	exon1	Island
cg24513014	chr1	7150766	RNU1-8P	distal_enhancer
cg24520342	chr19	15233454	EPHX3	promoter	S_Shore;Island
cg24530527	chr7	1123296	C7orf50	distal_enhancer
cg09188049	chrX	112081951	TRPC5	promoter	Island
cg09195198	chr16	86568477	FOXC2-AS1	prox_enhancer	Island
cg09207137	chrX	21940511	SMS	promoter	Island
cg09265529	chr19	56567396	ZNF470;ZNF470-DT	promoter;promoter	Island
cg27376136	chr10	69567970	NEUROG3	promoter	N_Shelf
cg27393325	chr1	45500174	MMACHC;CCDC163	promoter;promoter	Island
cg27428462	chr9	112334121	PTBP3	prox_enhancer	Island
cg27456707	chr11	64072039	MACROD1;FLRT1	GeneBody;GeneBody
cg27459530	chr16	87711300	KLHDC4	GeneBody	S_Shelf;S_Shore
cg24779990	chr5	42424912	GHR	prox_enhancer	S_Shore;Island
cg24788019	chr15	33194723	FMN1	promoter	Island
cg24907862	chr12	25959547	RASSF8-AS1	promoter	S_Shore
cg24990808	chr15	98891404	IGF1R	GeneBody	Island
cg20771596	chr1	247518464	GCSAML	promoter	Island
cg08547691	chr17	9240437	NTN1	GeneBody	Island
cg08557188	chr13	112766057	ATP11A	GeneBody	Island
cg08586215	chr15	82044230	MEX3B	prox_enhancer	Island
cg08591265	chr17	58005506	SRSF1	GeneBody	N_Shore
cg08635685	chr12	130916386	Y_RNA	distal_enhancer
cg08793877	chr2	70888864	LINC01143	prox_enhancer	S_Shore;Island
cg08796240	chr16	70699929	VAC14	prox_enhancer
cg08825582	chr11	65871256	EFEMP2	prox_enhancer	N_Shore
cg25721455	chr9	21031795	HACD4;HACD4;LOC105375989	TSS200;TSS1500;exon1	Island
cg00076195	chr5	141513110	DIAPH1	distal_enhancer	Island
cg00132509	chr6	3329702	SLC22A23	GeneBody
cg00171421	chr10	77636369	KCNMA1	prox_enhancer	Island
cg03166753	chr6	38715445	DNAH8-DT	TSS1500	Island
cg03168029	chr11	1200172	MUC5AC	GeneBody	N_Shore
cg03192664	chr18	24014273	TTC39C	TSS1500	Island
cg11218091	chr10	122879460	C10orf88B;C10orf88B	TSS200;TSS1500	Island
cg05362643	chr6	151311484	RN7SKP268	distal_enhancer
cg05391946	chr14	100193044	DEGS2	distal_enhancer	Island
cg17716664	chr1	165235562	LMX1A-AS1	distal_enhancer	Island
cg17727916	chrX	18354902	LOC124905253;SCML2	TSS1500;TSS1500	Island
cg17765151	chr5	43018401	LOC105374748;ANXA2R-OT1	exon1;exon1	Island
cg22790377	chr1	228103967	C1orf35	TSS1500	S_Shore;N_Shelf
cg22794031	chr10	132784812	NKX6-2	prox_enhancer	S_Shelf;Island
cg07838427	chr19	10555252	MIR1238	distal_enhancer	N_Shelf
cg07921535	chr7	94656599	SGCE;PEG10	promoter;promoter	Island
cg07954091	chr12	124380367	NCOR2	GeneBody
cg07972025	chr11	17763167	KCNC1	GeneBody
cg15503438	chr7	38178227	STARD3NL	promoter	Island
cg17808634	chr1	4215081
cg19790877	chr17	79975085	TBC1D16	GeneBody	N_Shelf
cg19800026	chr5	14492836	TRIO	distal_enhancer
cg20054739	chr6	161444699	PRKN;LOC124901456	GeneBody;GeneBody
cg07739205	chr8	49910981	SNTG1	prox_enhancer	S_Shore
cg07795168	chr5	180601818	SCGB3A1	other_regul_region
cg07824957	chr5	51379805	ISL1-DT	GeneBody	N_Shelf
cg16145211	chr17	77699296	LINC01987	distal_enhancer
cg16206440	chr19	1000472	GRIN3B	exon1	Island;N_Shelf;S_Shelf;N_Shelf
cg16283362	chr7	157003220	MNX1-AS2	distal_enhancer	S_Shelf;Island
cg16304993	chr9	101269739	PLPPR1	GeneBody
cg24312719	chr1	92785627	EVI5	TSS1500	S_Shore
cg24353443	chr3	73625015	PDZRN3	promoter	Island
cg24371534	chr1	3468365	ARHGEF16	prox_enhancer
cg24383056	chr17	49994342	DLX3	prox_enhancer	Island;N_Shelf
cg24391458	chr20	49812709	SLC9A8	promoter	Island
cg24419436	chr19	4446034	MIR4746	promoter	Island
cg24425531	chr1	15046455	KAZN	distal_enhancer	N_Shelf
cg24427089	chr10	70672794	ADAMTS14	promoter	Island
cg24465429	chr6	33117048	HLA-DPB2	distal_enhancer	Island
cg00804031	chr19	4007537	PIAS4	promoter	Island
cg00868383	chr19	58440447	ZNF132;ZNF132-DT	promoter;promoter	Island
cg00869989	chr19	2774199	SGTA	distal_enhancer	S_Shore;Island
cg00900231	chr16	50863360	LINC02128	distal_enhancer
cg00988754	chr13	72728015	MZT1;BORA	TSS1500;exon1	Island
cg00994693	chr8	60281156	CA8	prox_enhancer	Island
cg27201673	chr19	46471815	PNMA8A	TSS1500	Island
cg27287882	chr3	48241100	ZNF589	promoter	Island
cg26317006	chr2	239506596
cg26338723	chr10	116125472	GFRA1	GeneBody	Island
cg15963551	chr17	79695298
cg15964901	chrX	18425568	CDKL5	promoter	Island
cg15994414	chr6	28447024	COX11P1	prox_enhancer
cg16005127	chr3	158110044	RSRC1	promoter	S_Shelf;Island
cg20697025	chr7	1513567
cg25881719	chr18	76492179	ZNF516-AS1	prox_enhancer	Island
cg25888561	chr10	43667619	ZNF32-AS3	GeneBody	Island
cg10761315	chr14	104085697	ASPG;ASPG	TSS200;TSS1500	Island
cg15145990	chr4	152937463	FHDC1;LOC729870	TSS1500;TSS1500	Island
cg15256164	chr2	173355897	CDCA7	GeneBody	S_Shore
cg15268691	chr10	101227650	LBX1	prox_enhancer	Island
cg23543766	chrX	129957420			S_Shelf;Island
cg02813877	chr12	121804049	SETD1B;LINC01089	promoter;promoter	Island
cg02891306	chrX	12791472	PRPS2	promoter	S_Shore;N_Shore
cg10832093	chr12	130818649	STX2	GeneBody	Island
cg10846328	chr2	127060555	BIN1	GeneBody	Island
cg05837235	chr17	79047733	C1QTNF1	GeneBody	Island
cg05929314	chr17	73644619	SDK2	promoter	Island
cg05931423	chr5	116361517			Island
cg03000485	chr8	143899470
cg16950088	chr4	905987	GAK	distal_enhancer	S_Shore;Island
cg17098125	chrX	135344582	ZNF449	promoter	S_Shore;N_Shore
cg02337508	chr2	15942351	MYCNOS	prox_enhancer	Island
cg02352240	chr16	51154461	SALL1	distal_enhancer	Island
cg05226335	chr11	70407393	CTTN	distal_enhancer	N_Shelf
cg05269938	chr20	63829941	ZBTB46	prox_enhancer	Island
cg22471601	chr17	36933158	LHX1-DT	promoter	S_Shore;Island;N_Shore
cg27594157	chr19	1235004	CBARP;C19orf26	distal_enhancer;distal_enhancer	S_Shelf;Island;N_Shore
cg10317717	chr7	48090307	UPP1	prox_enhancer	Island
cg12170106	chr10	104057084	MIR936	distal_enhancer
cg12201155	chr4	1296780	MAEA	distal_enhancer
cg12260643	chr19	35944767	LRFN3	GeneBody	Island
cg21341821	chr10	541182	DIP2C	GeneBody
cg21380181	chr4	1204490	SPON2	distal_enhancer
cg21390512	chr8	126556605	PCAT1	prox_enhancer	Island
cg21408610	chr19	42283751	CIC	promoter	S_Shelf;Island
cg21445553	chr20	23988600	GGTLC1	prox_enhancer	Island
cg03244189	chrY	19076586	TTTY14	prox_enhancer	Island
cg23695707	chr14	94768489	GSC	GeneBody	Island;N_Shelf
cg23716449	chr8	21750768	GFRA2	other_regul_region	Island
cg23719207	chr3	197456610	AC128709.4	promoter	Island
cg23779047	chrX	47366453	ZNF157	distal_enhancer
cg03877680	chr5	178730824	ZNF354A	promoter	S_Shore;Island
cg06469883	chr9	136978981	PTGDS	GeneBody	Island
cg06494592	chr3	125990283	ALG1L1P	GeneBody	Island
cg06506080	chrX	71284058	NONO	promoter	Island
cg06535849	chr16	81891479	PLCG2	GeneBody
cg00751785	chrX	44873571	KDM6A	promoter	Island
cg17338430	chr5	171312849			N_Shore;N_Shelf;Island
cg23288099	chr11	115990268
cg23364517	chr15	86079826	AGBL1	prox_enhancer
cg23367107	chr12	114698482	TBX3-AS1	GeneBody	Island;N_Shore
cg26113809	chr12	53738396	LOC105378250	TSS1500	Island
cg02674562	chr19	17727045	MAP1S	distal_enhancer	Island
cg17854981	chr7	100676849	GNB2	prox_enhancer	S_Shore
cg17983997	chr6	136923346	SLC35D3	prox_enhancer	Island
cg18004262	chr3	126357632	KLF15	promoter	Island
cg18015844	chr6	33451869	ZBTB9	TSS1500	N_Shelf
cg25755428	chr19	13764297	MRI1	prox_enhancer	S_Shore;Island
cg06072560	chrX	100820390	CSTF2	promoter	Island
cg26029864	chr19	40613953	LTBP4	distal_enhancer	Island
cg26472802	chr21	44293836	AIRE	GeneBody	Island
cg14916095	chr14	51651392	FRMD6;FRMD6;FRMD6-AS1	TSS1500;exon1;exon1	Island
cg15038672	chr6	28864081	LINC01623	TSS1500	Island
cg12816979	chr18	61334165	CDH20	promoter	Island
cg12857193	chrX	149938549	EOLA2;EOLA2-DT	promoter;promoter	Island
cg12967164	chr7	1714001	LNCRI	distal_enhancer	Island
cg09533178	chr19	55118968	PPP1R12C	TSS1500	S_Shore
cg07449450	chr11	17544504	USH1C	promoter	Island
cg07492054	chr11	108121806	ACAT1	exon1	Island
cg09925855	chr14	20613716			S_Shelf
cg09969830	chr16	53646	POLR3K;SNRNP25	promoter;promoter	Island
cg14285937	chr1	8338675	SLC45A1	GeneBody	S_Shelf
cg14409477	chr6	657112	HUS1B;HUS1B	TSS200;TSS1500	Island
cg14510404	chr15	79090653	RASGRF1	exon1	Island
cg14541448	chrX	23333288	PTCHD1	prox_enhancer	S_Shore;Island
cg27554357	chr12	113471950	LHX5;LHX5-AS1	promoter;promoter	S_Shelf;Island;N_Shelf
cg27567206	chr4	7786256	AFAP1	GeneBody
cg26567712	chr19	17932973	CCDC124	promoter	Island
cg26607620	chr8	1548912	DLGAP2	promoter	S_Shore;Island
cg27773326	chrX	154437641	GDI1	prox_enhancer	Island
cg26628821	chr11	12674031	TEAD1	prox_enhancer	Island
cg26673975	chr16	66387071	CDH5	distal_enhancer
cg26706380	chr14	47674983	MDGA2	prox_enhancer	Island
cg26796793	chr15	89908400	ARPIN	distal_enhancer	N_Shelf
cg21240046	chrX	9249899	LOC124905242;LOC124905242	TSS200;TSS1500
cg21248554	chr2	27442283	KRTCAP3	promoter	Island
cg03445663	chr2	241230821	HDLBP	distal_enhancer
cg03481131	chr9	114504503	WHRN;DFNB31	prox_enhancer;prox_enhancer	Island
cg03536474	chr12	53973676	HOXC11	prox_enhancer	Island
cg03585454	chr19	5622998	SAFB	promoter	Island
cg18716821	chr17	63849224	TCAM1P	promoter	Island
cg18717600	chrX	46545551	ZNF674-AS1;ZNF674	promoter;promoter	Island
cg23674202	chr17	82583673	FOXK2;LOC105371942	GeneBody;GeneBody	Island;N_Shore;N_Shelf
cg09639151	chr5	141431353	PCDHGA12	prox_enhancer	S_Shelf;Island
cg09642408	chr15	100667823
cg09683824	chr1	179743056	FAM163A	TSS1500	Island
cg09757474	chr16	28880089	ATP2A1;ATP2A1-AS1	promoter;promoter	Island
cg09800974	chr5	179261271	ADAMTS2	exon1	S_Shelf
cg09841488	chr4	174829376	GLRA3	promoter	Island
cg17165158	chr1	2251173	SKI	GeneBody
cg17228231	chr7	140478505	MKRN1	prox_enhancer	Island
cg17278667	chr8	27774371	ESCO2	promoter	S_Shore;Island
cg08027640	chr1	7961885	PARK7	promoter	Island
cg12630974	chr1	28329006	MED18	promoter	Island
cg12728517	chr11	6926321	ZNF215	promoter	Island
cg02472090	chrX	44283606	EFHC2	GeneBody
cg02501827	chr11	11841332	USP47	prox_enhancer	N_Shore
cg17674042	chr6	34514702	PACSIN1	promoter
cg20405891	chr11	134504437	B3GAT1-DT	distal_enhancer
cg20447655	chr8	103371494	CTHRC1	promoter	Island
cg20525831	chr1	145885871	ANKRD35	promoter	Island
cg20613350	chr9	6704323	LINC02851	exon1	Island
cg04577276	chr13	99087903	DOCK9;DOCK9-DT;DOCK9	TSS1500;exon1;exon1	Island
cg04599912	chr7	87627714	RUNDC3B	prox_enhancer	Island
cg05141695	chr6	341180	DUSP22	distal_enhancer
cg07218516	chr17	42609685	TUBG1;RETREG3;FAM134C	promoter;promoter;promoter	Island
cg07308638	chr3	20039405	KAT2B	TSS1500	N_Shore
cg14768367	chr16	72008959	DHODH	GeneBody	Island
cg22432760	chr17	82871842	TBCD	distal_enhancer	S_Shore;Island
cg04670802	chr6	99602936	PRDM13	distal_enhancer	N_Shore;N_Shelf
cg04700823	chr7	151438783	CRYGN	GeneBody	N_Shore
cg04813832	chr1	63324563	FOXD3	distal_enhancer	Island
cg04016606	chr6	166628042	RPS6KA2	prox_enhancer	Island
cg04042333	chr17	1201371	ABR	GeneBody	N_Shore
cg04083812	chrX	71109308	IL2RG	GeneBody
cg09450197	chr7	3094923	AC024028.1	distal_enhancer
cg11699845	chr7	90119362	DPY19L2P4	promoter	Island
cg11704979	chrX	153333992	ZNF275	promoter	Island
cg11758861	chr19	13024700	NFIX	promoter	Island
cg11805450	chr11	123577133	GRAMD1B	distal_enhancer	N_Shore
cg11834435	chr13	51451614	INTS6-AS1	prox_enhancer	Island
cg21047695	chr8	62701993	NKAIN3	GeneBody
cg21051964	chr12	57628837	B4GALNT1	promoter	S_Shore;N_Shelf
cg21112148	chr19	9818554	FBXL12	prox_enhancer	Island
cg08979319	chr6	100448179	SIM1	distal_enhancer	S_Shore;Island;N_Shore
cg13477164	chr17	410151	LIAT1	promoter	Island;N_Shelf
cg13513622	chr12	1593042	FBXL14	exon1	N_Shore
cg05068428	chr15	40253095	PAK6-AS1	promoter	Island
cg05090759	chr2	164955636	SLC38A11	promoter
cg05095318	chr4	17781987	FAM184B	TSS1500	Island
cg06136443	chr12	14567453	PLBD1-AS1	promoter	Island
cg06194338	chr5	181195450	TRIM7-AS2;TRIM7	GeneBody;GeneBody	S_Shelf;Island
cg06201680	chr7	151381560	WDR86-AS1	distal_enhancer	Island
cg06203364	chr1	2205868	LOC105378593	TSS1500	Island
cg09600426	chr19	43640180	CADM4	prox_enhancer	Island
cg20141578	chr12	12072328	BCL2L14	prox_enhancer
cg25146597	chr16	67163536	HSF4	TSS1500	S_Shelf;S_Shore;Island
cg25150243	chr15	50181962	SLC27A2	prox_enhancer	N_Shore
cg25206687	chr2	181680581	NEUROD1	prox_enhancer	Island;N_Shelf
cg25266281	chr2	241962617	AC093642.3	distal_enhancer
cg08016802	chr7	76397684	ZP3	promoter	S_Shelf;Island;N_Shelf
cg02177289	chr2	109614037	SEPTIN10;SEPT10	promoter;promoter	Island
cg02202923	chr10	133226746	UTF1	distal_enhancer	S_Shore;S_Shore;N_Shelf
cg02259698	chr2	10813223	PDIA6	prox_enhancer	Island
cg02286623	chrX	17861304	RAI2	promoter	S_Shore
cg02287936	chrX	18425566	CDKL5	promoter	Island
cg17448335	chr5	76953951	CRHBP	prox_enhancer	Island
cg17510385	chr5	912706	TRIP13	GeneBody	Island
cg17553389	chr17	68247526	AMZ2;AMZ2	TSS200;TSS1500	Island
cg17555825	chr5	77628365	OTP	distal_enhancer	Island;N_Shore
cg17566517	chr12	107844457			Island
cg17579667	chr11	40293854	LRRC4C	prox_enhancer
cg19453893	chr5	16794731	MYO10	distal_enhancer
cg19465159	chr13	111977358	SOX1-OT	GeneBody	S_Shore
cg19502417	chr1	21603843	RAP1GAP	distal_enhancer	Island
cg19549465	chr3	125848353	ENPP7P4	prox_enhancer
cg04489846	chr17	82023073	CENPX;STRA13	promoter;promoter	Island;N_Shore
cg22125968	chr13	42992336	EPSTI1	promoter	Island
cg22127962	chr5	176809402	UNC5A	TSS1500	N_Shore
cg27050343	chrX	38352343	OTC	TSS1500
cg27102904	chr10	117169055	MIR3663HG	promoter	S_Shelf;S_Shore
cg27104019	chr17	50867132	TOB1;TOB1-AS1	TSS1500;exon1	Island
cg22191277	chr19	33379441	CEBPG	distal_enhancer
cg22234943	chr11	130916680	SNX19	promoter	Island
cg22288147	chrX	53254825	IQSEC2	distal_enhancer	Island
cg08204280	chr5	2751725	IRX2	promoter	Island
cg08227465	chr20	63568756	HELZ2	prox_enhancer	S_Shore;N_Shore;N_Shelf
cg15667036	chr17	44787663
cg15718162	chr19	47048251	TMEM160	prox_enhancer	S_Shelf;Island
cg15827779	chr14	103058562	CDC42BPB	TSS1500	S_Shore
cg15914316	chr7	2043562	MAD1L1	distal_enhancer
cg23847069	chr17	2798910	RAP1GAP2	distal_enhancer
cg23852001	chrX	154371314	FLNA	promoter	Island;N_Shelf
cg23853507	chr10	1609196	ADARB2-AS1	distal_enhancer
cg10611753	chr15	55197343	RSL24D1	TSS1500	S_Shore
cg10624054	chr12	52903763	KRT8	prox_enhancer	Island
cg08108858	chrX	123733210	THOC2	promoter	Island
cg08117800	chr6	26195469	H1-12P	promoter	N_Shore;N_Shelf
cg08126590	chr19	719951	PALM	distal_enhancer	Island
cg08136772	chr13	52846798	PCDH8	prox_enhancer	Island
cg15095922	chr5	1800428	MRPL36	prox_enhancer	Island
cg15122105	chr16	75555447	TMEM231	promoter	N_Shore
cg16914989	chr6	30913987	VARS2	prox_enhancer	Island
cg19689828	chr11	58844554	GLYATL2	promoter
cg23346408	chr10	79242200	PPIF	distal_enhancer	N_Shore
cg23359276	chr5	141475937	PCDHGC3	promoter	Island;N_Shelf
cg23360149	chr10	27242188	ACBD5	promoter	S_Shore;Island
cg23361084	chr11	73598217	FAM168A	promoter	Island
cg23907921	chr7	45768933	SEPTIN7P2;GTF2IP13	promoter;promoter	Island
cg23910765	chr5	178860111	ZNF354B	promoter	Island
cg23915461	chr19	34428343	UBA2	promoter	N_Shore
cg23918580	chr14	23577292	JPH4	prox_enhancer	Island
cg23921342	chr1	34165322	CSMD2	promoter	Island
cg23926700	chr11	108498076	LOC112267909;POGLUT3	TSS1500;exon1	Island
cg23931836	chr19	47112731	ZC3H4	prox_enhancer	S_Shore;Island;N_Shore
cg23934503	chr14	21476894	TOX4;RAB2B;RAB2B	TSS1500;TSS1500;exon1	Island
cg23936900	chr20	41028918	TOP1	exon1	Island
cg23937228	chr12	22544380	C2CD5;C2CD5;C2CD5	TSS200;TSS1500;exon1	Island
cg23938731	chr8	143840909	NRBP2	exon1	S_Shore;Island
cg23940169	chr12	50763855	ATF1	promoter	Island
cg23940467	chr6	30556023	PRR3	TSS1500	S_Shore;Island
cg23944327	chr19	49766858	AP2A1	prox_enhancer	Island
cg23950688	chr15	40441182	BAHD1;BAHD1	TSS1500;exon1	Island
cg23950691	chr1	226828215	LOC124904530	GeneBody
cg23951198	chr14	24430100	KHNYN	prox_enhancer	Island
cg23951277	chr5	138465670	EGR1	prox_enhancer	Island
cg23951618	chr1	205812971	SLC41A1	exon1	Island
cg23951789	chr12	47963544	TMEM106C	promoter	Island
cg23952195	chr1	11806002	CLCN6;MTHFR	promoter;promoter	Island
cg23953233	chr12	53180755	CSAD;ZNF740	promoter;promoter	Island
cg23953395	chr11	116788057	ZPR1;ZNF259	promoter;promoter	Island;N_Shelf
cg23953669	chr14	70907585	PCNX;PCNX1	promoter;promoter	Island
cg23954953	chr1	96721598	PTBP2	promoter	Island
cg23955930	chr19	38930966	SARS2;MRPS12	promoter;promoter	Island
cg23956068	chr18	36067579	RPRD1A	promoter	Island
cg23959366	chr1	204685459	LRRN2	promoter	Island
cg23963595	chr11	95924060	MTMR2	promoter	Island
cg23964682	chr2	240557998	ANKMY1	promoter	Island;N_Shelf
cg23965551	chr5	112976800	DCP2	promoter	Island
cg23966123	chr14	105419691	MTA1;MTA1;MTA1-DT	TSS200;TSS1500;exon1	Island
cg23969309	chr17	40122351	MSL1	prox_enhancer	Island
cg23970798	chr2	95165675	ZNF2	promoter	Island
cg23970891	chr7	1570199	PSMG3;PSMG3-AS1	promoter;promoter	Island
cg23974921	chr19	23395439	ZNF91	promoter
cg23975441	chr2	46941766	MCFD2	promoter	Island
cg23977631	chr2	100322337	LONRF2;LONRF2	TSS1500;exon1	Island
cg23978155	chr2	203535443	RAPH1	promoter	Island
cg23978513	chr4	39977690	PDS5A	prox_enhancer	Island
cg23981504	chr6	108261088	SNX3	promoter	Island
cg23983269	chr5	176388748	NOP16;HIGD2A	promoter;promoter	Island
cg23983436	chr11	842963	TSPAN4;POLR2L;TSPAN4	TSS1500;TSS1500;exon1	Island
cg23985147	chr11	126211746	RPUSD4;FAM118B	promoter;promoter	Island
cg23985995	chr10	103661491	Y_RNA	distal_enhancer	S_Shore
cg23988359	chr11	33376133	KIAA1549L	promoter	Island
cg23990723	chr13	102799123	BIVM;POGLUT2;KDELC1;BIVM-ERCC5	promoter;promoter;promoter;promoter	Island
cg23990949	chr1	42817272	SVBP;CCDC23	promoter;promoter	Island
cg23993345	chr5	271585	PDCD6-DT;PDCD6	promoter;promoter	Island
cg23993438	chr17	43546342	ETV4	promoter	Island
cg23995744	chr1	43358938	CDC20;CDC20-DT	promoter;promoter	Island
cg23999861	chr9	137114943	DPP7	prox_enhancer	Island
cg24000285	chr19	7888544	LRRC8E	promoter	Island
cg24004055	chr6	25279490	CARMIL1;LRRC16A	promoter;promoter	Island
cg24005309	chr10	1049295	IDI1	promoter	Island
cg24006662	chr6	3157547	TUBB2A	promoter	S_Shelf;S_Shore;Island
cg26394572	chr15	63833895	HERC1	promoter	Island
cg26395211	chr5	140664730	WDR55	promoter	Island
cg26395382	chr10	86968478	ADIRF	promoter	Island;N_Shelf
cg26398408	chr14	50668312	SAV1	promoter	Island
cg26403284	chr3	122793764	HSPBAP1	promoter	Island;N_Shore
cg26407106	chr4	152779891	ARFIP1;TIGD4	promoter;promoter	Island
cg26407146	chr1	18902555	ALDH4A1	promoter	Island
cg26408777	chr17	2030100	DPH1	promoter	S_Shelf;Island
cg26413987	chr12	120687148	MLEC;LOC105370029;MLEC;LOC105370029;MLEC;LOC105370029	TSS200;TSS200;TSS1500;TSS1500;exon1;exon1	Island
cg26415547	chr12	66189268	IRAK3	promoter	Island
cg26421735	chr1	1778826	NADK	promoter	Island;N_Shelf
cg26422153	chr6	47310007	TNFRSF21	promoter	Island
cg26423677	chr2	17753939	SMC6;GEN1	promoter;promoter	Island
cg26431313	chr3	152269517	MBNL1-AS1	promoter	Island
cg26434278	chr16	67842300	THAP11	promoter	Island
cg26435092	chr3	133573696	CDV3;CDV3	TSS1500;exon1	Island
cg26435734	chr11	62671715	C11orf48;LBHD1;UQCC3	promoter;promoter;promoter	Island
cg26444282	chr5	150601112	SYNPO	exon1
cg26445772	chr5	137754399	HNRNPA0	promoter	Island
cg26447919	chr20	17968888	SNX5;MGME1	promoter;promoter	Island
cg26453592	chr16	2214854	PGP;PGP	TSS200;TSS1500	Island
cg16892720	chr11	111871368	ALG9	promoter
cg26457421	chr3	56557213	CCDC66	promoter	S_Shore
cg26464006	chr10	988398	GTPBP4	promoter	Island
cg26464821	chr8	13133235	DLC1	promoter	S_Shore;Island
cg26466323	chr19	19618726	PBX4	promoter	Island
cg26467753	chr12	10186478	TMEM52B	distal_enhancer
cg26468119	chr17	3964502	ATP2A3	promoter	Island
cg26476599	chr17	41930508	TTC25;ODAD4	promoter;promoter	Island
cg26480739	chr11	112086702	TIMM8B;SDHD	promoter;promoter	Island
cg26483081	chr5	88268930	TMEM161B;TMEM161B-DT	promoter;promoter	Island
cg26485563	chr12	56258665	ANKRD52	prox_enhancer	Island
cg26486377	chr16	2268311	RNPS1;MIR3677HG	promoter;promoter	Island
cg26492318	chr16	68310883	SLC7A6OS;PRMT7	promoter;promoter	Island
cg26492712	chr21	45405089	COL18A1	promoter	S_Shore;N_Shore
cg26494424	chr12	123633779	GTF2H3;EIF2B1	promoter;promoter	Island
cg26496917	chr22	38272923	TMEM184B	promoter	Island
cg26500801	chr19	10503179	KEAP1	promoter	Island
cg26501450	chr19	4038223	PIAS4	GeneBody	S_Shore
cg26502811	chr12	62934925	PPM1H	prox_enhancer	Island
cg26504197	chr5	892609	BRD9	promoter	Island
cg26505822	chr15	25439056	UBE3A	promoter	Island
cg26505959	chr7	97117733	SDHAF3	promoter	Island
cg26508844	chr17	51166808	NME1-NME2;NME2	promoter;promoter	Island
cg26509146	chr13	79481466	NDFIP2	promoter	Island
cg26510017	chr12	38905744	CPNE8	promoter	Island;N_Shore
cg26514337	chr18	59359271	LMAN1	promoter	Island
cg26522240	chr2	144520276	ZEB2	promoter	S_Shelf;N_Shelf
cg26522244	chr16	71289219	CMTR2	prox_enhancer	Island
cg26525486	chr22	31750200	PRR14L	promoter	Island;N_Shelf
cg26534614	chr2	231961688	DIS3L2	promoter	Island
cg26535835	chr2	196171573	STK17B	promoter	Island
cg26537248	chr12	55681681	TMT1B	promoter
cg26543917	chr17	1516798	INPP5K;PITPNA-AS1	promoter;promoter	Island
cg26547359	chr10	16817531	RSU1	promoter	Island
cg26549034	chr1	150364726	RPRD2	promoter	S_Shore
cg26554567	chr19	13506568	CACNA1A	promoter	S_Shore
cg26554952	chr12	12357133	BORCS5;LOH12CR1;LOH12CR2	promoter;promoter;promoter	Island
cg26555401	chr1	93346074	CCDC18-AS1;DR1	TSS1500;exon1	Island
cg26559509	chr7	726747	DNAAF5;HEATR2	promoter;promoter	Island
cg26559770	chr13	44989550	NUFIP1;GPALPP1	promoter;promoter	Island
cg26561207	chr5	172188254	STK10	promoter	Island
cg00037477	chr1	1659179	CDK11B	promoter	Island
cg26569453	chr18	74291933	CYB5A	promoter	Island
cg26572187	chr2	70258072	PCYOX1	promoter	N_Shore
cg26574265	chr13	99970316	ZIC5	prox_enhancer	Island
cg26578856	chr19	11887836	ZNF69	promoter	N_Shore
cg26580856	chr19	11197567	KANK2	promoter	S_Shelf;Island
cg26584528	chr11	64744560	RASGRP2	TSS1500	Island
cg26585845	chr17	38674942	EPOP	promoter	Island
cg26586300	chr17	82458539	NARF	promoter	Island
cg26592281	chr7	64313962	ZNF736	promoter
cg26597500	chr13	72781954	DIS3;PIBF1	promoter;promoter	Island
cg26597982	chr8	142403053	TSNARE1	promoter	Island;N_Shore
cg26599274	chr7	66740746	RABGEF1	promoter	Island
cg26600917	chr1	109619912	AMPD2	promoter	Island
cg26600954	chr7	23680173	FAM221A	promoter	Island;N_Shore
cg26605427	chr16	88663510	MVD	TSS1500	Island
cg21849932	chr20	63738109	LIME1	GeneBody	S_Shelf;Island
cg21851151	chr14	69484705	PLEKHD1	promoter	Island
cg21855944	chr17	50151102	PPP1R9B	prox_enhancer	Island
cg21856881	chr11	118928774	RN7SL688P	distal_enhancer	S_Shelf
cg21858823	chr1	15524421	CASP9	promoter	Island;N_Shelf
cg21859337	chr1	116667710	IGSF3	promoter	Island
cg21860679	chr12	89351896	DUSP6	prox_enhancer	Island
cg21861644	chr18	13726505	RNMT;FAM210A	promoter;promoter	Island
cg21863207	chr12	103841211	NT5DC3	promoter	Island
cg21868050	chr1	155262189	SCAMP3	exon1	Island
cg21871394	chr19	49877540	TBC1D17;AKT1S1	promoter;promoter	Island
cg21877580	chr6	97283229	MMS22L	promoter	Island
cg21877974	chr1	42958414	SLC2A1	prox_enhancer	Island
cg21882527	chr3	25664946	TOP2B;MIR4442	promoter;promoter	Island
cg21885046	chr12	130162459	FZD10	promoter	Island
cg21888241	chr11	14520375	PSMA1	promoter	Island
cg21890848	chr21	25735503	ATP5PF;GABPA;ATP5PF	TSS1500;exon1;exon1	Island
cg21894883	chr8	124998536	SQLE	promoter	Island
cg21897413	chr5	177517083	DDX41	promoter	Island
cg21898073	chr2	38377543	ATL2	TSS1500	S_Shore
cg21898799	chr19	48619247	SPHK2	promoter	Island
cg21899138	chr3	52686040	GNL3;PBRM1	promoter;promoter	Island
cg21903765	chr2	26244980	HADHB	promoter	Island;N_Shore
cg21906605	chr1	21440157	NBPF3	promoter	S_Shelf;Island
cg21908248	chr1	204411386	PPP1R15B	promoter	Island
cg21908287	chr1	155255594	ENTREP3;FAM189B	promoter;promoter	Island
cg21910545	chr3	125056074	HEG1	promoter	Island
cg21914984	chr2	37672321	CDC42EP3	prox_enhancer	Island
cg21915639	chr1	46303636	LRRC41;UQCRH	promoter;promoter	S_Shore
cg21918313	chr2	73269075	FBXO41	prox_enhancer	Island
cg21921384	chr4	57110390	IGFBP7	promoter	Island
cg21921513	chr1	70411182	CTH	promoter	Island
cg21922991	chr4	4290281	LYAR;ZBTB49	promoter;promoter	Island
cg21928701	chr19	822086	LPPR3;PLPPR3	promoter;promoter	Island
cg21931372	chr7	129225066	AHCYL2	promoter	Island
cg21931991	chr1	32222388	EIF3I;TMEM234	promoter;promoter	Island
cg21932297	chr7	98281496	BRI3	promoter	Island
cg21934564	chr2	112584493	CHCHD5	promoter	Island
cg21936550	chr7	73578392	TBL2	promoter	Island
cg21938523	chr19	16111636	RAB8A	prox_enhancer	Island
cg21940830	chr4	183504822	ING2	prox_enhancer	Island
cg21944557	chr1	179954741	CEP350	promoter	Island
cg21945459	chr21	46286242	MCM3AP;YBEY	promoter;promoter	Island
cg21946299	chr3	12287667	PPARG	prox_enhancer	Island
cg21948591	chr15	52019183	MAPK6;MAPK6-DT	promoter;promoter	Island
cg21951070	chr3	186109135	ETV5	promoter	S_Shore
cg21952419	chr13	51453089	INTS6	promoter	Island
cg21959316	chr1	84574475	CTBS	promoter	Island
cg21962610	chr19	7516037	ZNF358	promoter	Island;N_Shelf
cg21963643	chr1	181482775	CACNA1E	prox_enhancer	Island;N_Shore;N_Shelf
cg21965843	chr2	33599304	FAM98A	promoter	Island
cg21972156	chr7	44748832	ZMIZ2	promoter	Island
cg21982467	chr19	18193232	MPV17L2	exon1	Island
cg21985352	chr17	78360071	SOCS3	promoter	Island
cg21991822	chr19	37218166	ZNF383	promoter	Island
cg21993461	chr7	99143976	SMURF1	prox_enhancer	Island
cg21998512	chr7	92447717	TMBIM7P	promoter	Island
cg22000330	chr17	14301168	HS3ST3B1	exon1	S_Shelf;S_Shelf;S_Shore;Island
cg22005634	chr20	63520775	PPDPF	promoter	Island;N_Shore
cg22007632	chr19	17075455	HAUS8	promoter	Island
cg22007726	chr6	31959138	SKIC2;SKIV2L;NELFE	promoter;promoter;promoter	Island
cg22015030	chr1	53945676	LRRC42;IFT25	TSS1500;exon1	Island
cg22016434	chr2	101252887	CNOT11	promoter	Island
cg22017581	chr1	239386877	CHRM3	promoter	N_Shore
cg22017797	chr6	31620749	PRRC2A	exon1	Island
cg22019094	chr1	25430931	MACO1;TMEM57	promoter;promoter	Island
cg22020155	chr8	65644777	MTFR1	promoter	Island
cg22027860	chr2	112276140	ZC3H6	prox_enhancer	Island
cg22028181	chr15	22980529	CYFIP1	promoter	Island
cg22030181	chr8	1973999	KBTBD11-AS1	TSS1500	Island
cg22030419	chr19	57578854	ZNF416	promoter	Island
cg22037593	chr5	132813271	SOWAHA	promoter	Island
cg22040431	chr1	108876984	GPSM2	promoter	Island
cg22040997	chr8	143290838	ZNF696	TSS1500	S_Shore;Island
cg22042144	chr1	211259403	RCOR3	promoter	Island
cg22045107	chr19	11505858	ZNF653	promoter	Island
cg22045340	chr1	94927119	CNN3;CNN3-DT	promoter;promoter	Island
cg22046830	chr8	144078605	EXOSC4	promoter	Island;N_Shelf
cg22055932	chr19	10333341	RAVER1	exon1	Island
cg22060484	chr11	64878943	EHD1;MIR10392	TSS1500;TSS1500	Island
cg26820375	chr1	8817651	RERE	promoter	Island
cg26820911	chr4	82798891	SCD5	promoter	Island
cg26822854	chr1	154405511	IL6R	prox_enhancer	Island
cg26824247	chr10	44959693	RASSF4;TMEM72-AS1	promoter;promoter	Island
cg26826136	chr8	94262338	GEM	promoter	Island
cg26828057	chr1	37793811	MANEAL;MANEAL	TSS200;TSS1500	Island
cg26828218	chr2	218400073	CTDSP1	prox_enhancer	Island
cg26828909	chr8	118621916	SAMD12	promoter	Island
cg26831081	chr20	62065913	TAF4	promoter	S_Shore;Island
cg26832062	chr1	53838179	NDC1	promoter	Island
cg26837270	chr19	42242732	GSK3A;GSK3A	TSS200;TSS1500	Island;N_Shelf
cg26841017	chr5	34929855	DNAJC21	promoter	Island
cg26842743	chr6	24666871	TDP2;ACOT13	promoter;promoter	Island
cg26846848	chr20	25195743	ENTPD6	promoter	Island;N_Shore
cg26847753	chr15	43827043	WDR76	promoter	Island;S_Shelf
cg26850559	chr10	3172760	PITRM1;PITRM1;PITRM1	TSS200;TSS1500;exon1	Island
cg26851496	chr15	81000708	TLNRD1	prox_enhancer	Island
cg26852651	chr1	151612175	SNX27	promoter	Island
cg26853048	chr5	133051928	HSPA4	promoter	Island
cg26858096	chr3	52278652	WDR82	promoter	Island
cg26859690	chr20	3889025	PANK2;PANK2;PANK2-AS1	TSS1500;exon1;exon1	Island
cg26859901	chr19	35268282	USF2	TSS1500	Island
cg26860113	chr20	381097	TRIB3;TRIB3;TRIB3	TSS200;TSS1500;exon1	Island
cg26860994	chr7	127652169	SND1-DT	promoter	Island
cg26861946	chr5	31193878	CDH6	promoter	Island
cg26862620	chr16	70289522	AARS1;AARS	promoter;promoter	Island
cg26862691	chr16	89686715	CDK10;LINC02166	promoter;promoter	Island
cg26864130	chr11	119317148	MCAM	promoter	Island;N_Shelf
cg26865127	chr12	51391594	GALNT6	prox_enhancer	Island
cg26866020	chr1	960925	KLHL17	prox_enhancer	Island
cg26869849	chr2	27409655	PPM1G	promoter	Island
cg26870061	chr19	47130843	SAE1	promoter	Island
cg26870941	chr6	31703292	ABHD16A	promoter	Island
cg26878778	chr6	42890809	C6orf226	promoter	Island
cg26878995	chr1	168137493	GPR161;GPR161;GPR161	TSS200;TSS1500;exon1	S_Shore
cg26879696	chr10	112447020	ZDHHC6	promoter	Island
cg26881035	chr2	95165672	ZNF2	promoter	Island
cg26884261	chr10	97498739	MMS19	promoter	Island
cg26885517	chr16	89247709	LOC124903766	GeneBody	Island
cg26886427	chr19	10928864	YIPF2;TIMM29	TSS1500;exon1	Island
cg26889654	chr19	42242754	GSK3A;GSK3A	TSS200;TSS1500	Island;N_Shelf
cg26890727	chr6	36986362	MTCH1	promoter	Island
cg26892618	chr15	80152785	FAH	promoter	Island
cg26893197	chr1	36307095	SH3D21	promoter	Island
cg26898352	chr4	112231721	AP1AR;AP1AR-DT	promoter;promoter	Island
cg14700820	chr11	32829800	PRRG4	promoter	Island
cg14701554	chr11	72040787	NUMA1	distal_enhancer
cg14702927	chr19	45863187	SYMPK	promoter	Island;N_Shore
cg14703605	chr8	72075681	TRPA1	promoter	Island
cg14709460	chr7	28958462	TRIL	promoter	Island
cg14709766	chr19	7629513	XAB2;PET100	promoter;promoter	S_Shelf;Island
cg14712439	chr18	268068	THOC1;THOC1-DT	promoter;promoter	Island
cg01987515	chr2	231786376	COPS7B	promoter	Island
cg01988340	chr11	72080517	LRRC51;LRTOMT;NUMA1	TSS1500;TSS1500;exon1	Island
cg01991305	chr12	95217763	VEZT;FGD6	promoter;promoter	Island
cg01991582	chr11	44565604	CD82	promoter	Island
cg01993067	chr11	69084133	MIR3164	prox_enhancer	S_Shore
cg01993865	chr20	17570045	DSTN	promoter	S_Shore;Island
cg01994542	chr14	103334135	EIF5	promoter	Island
cg01995078	chr19	38619058	MAP4K1;EIF3K	promoter;promoter	Island
cg01995480	chr22	45009946	PHF21B	promoter	Island
cg01999229	chr19	49085177	SNRNP70	promoter	Island
cg02004337	chr6	113860306	MARCKS	GeneBody	Island
cg02004621	chr6	43059563	MRPL2;KLC4	promoter;promoter	Island
cg02004672	chr5	110739099	SLC25A46	promoter	Island
cg02004845	chr5	31194049	CDH6	prox_enhancer	Island
cg02005549	chr4	105708808	GSTCD;INTS12	promoter;promoter	Island
cg02006977	chr12	68746175	SLC35E3	promoter	Island
cg02007493	chr14	105181173	NUDT14	promoter	Island
cg02009255	chr20	59940316	PPP1R3D;FAM217B	promoter;promoter	Island
cg02010868	chr19	4067161	ZBTB7A	prox_enhancer	Island
cg02011446	chr19	13102902	LYL1	promoter	S_Shelf;Island;N_Shore
cg02021694	chr10	73096977	P4HA1	promoter	Island
cg02027143	chr7	99438881	PTCD1;CPSF4	promoter;promoter	Island
cg02029091	chr6	166342554	SFT2D1	promoter	Island
cg02033258	chr5	132257568	PDLIM4	promoter	N_Shore
cg02034516	chr7	96322167	SLC25A13	promoter	Island
cg02035330	chr19	35545485	TMEM147;TMEM147-AS1	promoter;promoter	Island
cg02036832	chr16	2223559	E4F1	promoter	Island
cg02040083	chr22	50200887	SELENOO;SELO;TRABD-AS1	promoter;promoter;promoter	S_Shelf;Island
cg02040921	chr17	63477050	ACE	promoter	Island
cg02041137	chr17	3668596	EMC6;TAX1BP3	promoter;promoter	Island
cg02042144	chr17	7307771	EIF5A;EIF5A	TSS200;TSS1500	Island
cg02043600	chr16	31010612	STX1B	promoter	Island
cg02046995	chr22	41091736	MIR1281	prox_enhancer	Island
cg02050903	chr11	44095693	EXT2	promoter	Island
cg02057783	chr17	40122233	MSL1	prox_enhancer	Island
cg02063551	chr15	75023615	PPCDC	promoter	Island
cg02063915	chr11	119729380	NECTIN1-DT	promoter	Island
cg02063925	chr12	67269312	CAND1	promoter	Island
cg02067771	chr7	128903345	KCP	distal_enhancer
cg02071005	chr2	174336116	SP9	prox_enhancer	Island;N_Shelf
cg02072885	chr3	183162689	LAMP3	promoter	Island
cg02073664	chr4	71187323	SLC4A4	promoter	Island
cg02073954	chr6	28225302	ZSCAN9	promoter	Island
cg02074719	chr22	43015179	PACSIN2	promoter	Island
cg02084811	chr12	49130995	TUBA1B-AS1	promoter	Island
cg02085838	chr5	14143195	TRIO	promoter	Island
cg02086952	chr17	56834138	DGKE;C17orf67	promoter;promoter	Island
cg02088422	chr5	131635119	RAPGEF6	exon1	Island
cg02090806	chr6	33271719	VPS52	prox_enhancer	Island
cg02094388	chr10	27154389	YME1L1	promoter	Island;N_Shore
cg02100343	chr1	31065670	PUM1	promoter	Island
cg02101946	chr6	5003775	RPP40;LYRM4-AS1	promoter;promoter	Island
cg02102717	chr4	102827340	UBE2D3	promoter	Island
cg02104993	chr17	54900848	TOM1L1	promoter	Island
cg02105002	chr10	104269170	GSTO2	promoter	Island
cg02106306	chr15	31328087	KLF13	prox_enhancer	N_Shore;Island
cg02110031	chr2	37231587	NDUFAF7;CEBPZ	promoter;promoter	Island
cg02115050	chr6	111873429	FYN	promoter	Island
cg02115904	chr11	83286337	CCDC90B	promoter	Island
cg02118635	chr17	58692642	RAD51C	promoter	Island
cg02120071	chr2	113979552	LINC01191;LINC01191;LINC02992	TSS200;TSS1500;exon1	Island
cg02123667	chr8	126558457	LRATD2	promoter	Island
cg02123936	chr10	28533034	WAC	promoter	Island
cg02125727	chr4	47914619	NFXL1	promoter	Island
cg02126098	chr17	63622428	MAP3K3	exon1	Island
cg02128325	chr5	140043237	NRG2	promoter	Island
cg02132003	chr17	81891802	ANAPC11;ALYREF	promoter;promoter	S_Shelf;Island
cg02139088	chr3	197298527	DLG1;DLG1-AS1;DLG1	TSS1500;exon1;exon1	Island;N_Shore
cg02144924	chr22	44848385	RPL6P28	distal_enhancer
cg02145593	chr3	48685874	NCKIPSD	promoter	Island
cg02145932	chr20	13220322	ISM1	prox_enhancer	Island
cg02146374	chr17	7931951	CNTROB;TRAPPC1	promoter;promoter	S_Shelf;Island
cg02146453	chr8	37762593	PLPBP;PROSC	promoter;promoter	Island
cg02151036	chr7	98281544	BRI3	promoter	Island
cg02151779	chrX	48469487	SLC38A5	prox_enhancer
cg02154874	chr12	95217343	VEZT;FGD6	TSS1500;exon1	Island
cg02156071	chr10	118342309	FAM204A	promoter	Island
cg02161380	chr5	95731018	RHOBTB3	promoter	Island
cg02163400	chr17	979844	NXN	promoter	Island
cg02165099	chr14	85533941	FLRT2	promoter	S_Shelf;S_Shore;Island
cg02166927	chr17	18858130	PRPSAP2	promoter	Island
cg02167438	chr20	9839049	PAK5;PAK7	promoter;promoter	Island
cg02172857	chr6	79537651	LCA5	promoter	Island
cg02173268	chr20	64079595	RGS19;OPRL1;RGS19	TSS200;TSS1500;TSS1500	Island;N_Shelf
cg02174006	chr10	84328523	CCSER2	promoter	Island
cg02174225	chr11	134069046	JAM3	promoter	Island
cg02174379	chr16	90019507	DBNDD1;GAS8	promoter;promoter	Island;N_Shelf
cg02176683	chr7	44082471	POLM	promoter	Island
cg02182803	chr16	29812364	PRRT2	promoter	Island;N_Shelf
cg02187348	chr16	89508291	SPG7	promoter	Island
cg02187816	chr4	139083920	ELF2	prox_enhancer	S_Shore;Island
cg02196912	chr14	24399264	NYNRIN	promoter	Island
cg02199239	chr17	41811839	FKBP10;P3H4	TSS1500;exon1	Island
cg02202022	chr11	93543447	SMCO4	promoter	Island
cg02202077	chr11	66002355	BANF1;EIF1AD	promoter;promoter	Island
cg02202980	chr3	119703021	CFAP91;MAATS1	promoter;promoter	Island
cg02203542	chr20	324531	NRSN2-AS1	promoter	Island
cg02204096	chr10	1049288	IDI1	promoter	Island
cg02206861	chr1	9588887	TMEM201;TMEM201	TSS200;TSS1500	Island
cg02208653	chr2	25342640	DNMT3A	promoter	Island
cg02213260	chr14	23365786	EFS	promoter	Island
cg02214595	chr16	67109895	PHAF1;C16orf70	promoter;promoter	Island
cg02219962	chr10	75401886	ZNF503	promoter	Island
cg02221143	chr14	52695811	ERO1L;ERO1A	prox_enhancer;prox_enhancer	Island
cg02221347	chr2	135985852	DARS;DARS1	prox_enhancer;prox_enhancer	Island
cg02222844	chr3	48657018	CELSR3	distal_enhancer	Island;N_Shelf
cg02230701	chr16	75556286	TMEM231	promoter	Island
cg02232875	chr1	32179731	TXLNA	promoter	Island
cg02233848	chr11	99021018	CNTN5	exon1	Island
cg02234156	chr18	12377209	AFG3L2	exon1	Island
cg02235741	chr13	99200878	UBAC2;UBAC2-AS1	promoter;promoter	Island
cg02238556	chr6	32196383	GPSM3	TSS1500	Island
cg02239805	chr7	114922261	MDFIC	promoter	Island
cg02243437	chr10	59709841	SLC16A9	promoter	Island
cg02244269	chr16	2513988	ATP6V0C	promoter	Island
cg02246180	chr14	21477232	TOX4;RAB2B	promoter;promoter	Island
cg02248320	chr14	103522871	CKB	promoter	Island
cg02250680	chr11	58579069	ZFP91;ZFP91-CNTF	promoter;promoter	Island
cg02251567	chr3	49422507	AMT	promoter
cg02252323	chr3	22372848	ZNF385D;ZNF385D	TSS200;TSS1500	Island
cg02256410	chr20	31739339	TPX2	promoter	Island
cg02257714	chr16	1153593	CACNA1H	promoter	S_Shelf;Island;N_Shelf
cg02259255	chr5	177517031	DDX41	promoter	Island
cg02260340	chr6	32177976	AGPAT1	promoter
cg02260482	chr12	103965825	TDG;UQCC6;C12orf73	promoter;promoter;promoter	Island
cg02266771	chr6	27251187	PRSS16	distal_enhancer	Island
cg02267795	chr22	24593098	FAM211B;LRRC75B	promoter;promoter	Island
cg02270541	chr5	69234939	CDK7	promoter	Island
cg02271180	chr14	24242412	TINF2	promoter	Island
cg02272207	chr17	42677157	PLEKHH3	prox_enhancer	Island;N_Shelf
cg02274108	chr11	67421225	CARNS1	distal_enhancer	Island;N_Shelf
cg02280532	chr2	159904733	LY75;LY75-CD302	promoter;promoter	Island
cg02281514	chr2	216081822	PECR;TMEM169	promoter;promoter	Island
cg02281970	chr19	1271308	CIRBP-AS1	prox_enhancer	S_Shore;N_Shelf
cg02283485	chr10	79243263	PPIF	distal_enhancer	Island
cg02285115	chr14	49862988	RN7SL2	promoter	S_Shore;Island
cg02285715	chr20	62861827	TCFL5	promoter	Island
cg02291472	chr10	22003747	DNAJC1	promoter	Island
cg02295118	chr3	197003394	MELTF-AS1	prox_enhancer	Island
cg02296583	chr1	229342412	CCSAP	promoter	Island
cg02298059	chr1	218285305	RRP15	promoter	Island
cg02299568	chr22	20117256	TRMT2A;RANBP1	promoter;promoter	S_Shore;Island
cg02301978	chr19	7069696	ZNF557;MBD3L3	promoter;promoter
cg02302582	chr10	52313521	PRKG1-AS1	promoter	N_Shore
cg02304814	chr6	42978971	PEX6	exon1	Island
cg02307130	chr19	39540200	EID2	promoter	Island
cg02308245	chr16	85799537	COX4I1;EMC8	promoter;promoter	Island
cg02308366	chr7	138460286	TRIM24	promoter	Island
cg02310733	chr12	65278662	MSRB3	promoter	Island
cg02314846	chr3	38137100	ACAA1	promoter	Island;N_Shore
cg02316216	chr19	11539984	CNN1	prox_enhancer	S_Shelf
cg02317763	chr16	67719285	GFOD2	promoter	Island
cg02322140	chr16	8963924	USP7	promoter	Island
cg02324974	chr12	131929234	PUS1	promoter	Island
cg02325679	chr20	35954368	SCAND1	promoter	Island
cg02330053	chr20	34704450	TP53INP2;LOC105372599;TP53INP2	TSS1500;TSS1500;exon1	Island
cg02334620	chr12	49742194	TMBIM6	prox_enhancer	Island
cg02334643	chr17	59565643	DHX40	promoter	Island
cg02336461	chr17	59619885	CLTC;CLTC	TSS200;TSS1500	Island
cg12810127	chr8	86514513	CPNE3;RMDN1	promoter;promoter	Island
cg02344857	chr2	241508740	STK25	promoter	Island
cg02344943	chr5	50441402	EMB	promoter	Island
cg02348634	chr2	47369291	EPCAM	promoter	N_Shore
cg15320455	chr10	102120372	LDB1	promoter	S_Shore
cg15324310	chr20	44885719	YWHAB	promoter	Island
cg15329426	chr3	101676358	ZBTB11;ZBTB11-AS1	promoter;promoter	Island
cg15334456	chr3	10248588	TATDN2	exon1	Island;N_Shore
cg15340887	chr12	121467170	MIR7107	distal_enhancer	Island
cg15346917	chr14	103334799	EIF5	promoter	Island
cg15347961	chr20	17968849	SNX5;MGME1	promoter;promoter	Island
cg15348974	chr22	37282507	CYTH4	promoter
cg15352185	chr13	77027178	FBXL3	promoter	Island
cg15352224	chr3	10115642	BRK1	promoter	Island
cg15356195	chr7	5530110	ACTB	GeneBody	Island
cg15356516	chr1	220880171	HLX-AS1	promoter	S_Shelf;Island;N_Shore;N_Shore;N_Shelf
cg15362194	chr2	97646083	COX5B	promoter	Island
cg15363270	chr10	74176504	ADK	promoter	Island
cg15363487	chr10	17228593	VIM	prox_enhancer	Island
cg15365367	chr14	20343646	PARP2	promoter
cg15368722	chr18	57803172	ATP8B1	promoter	Island
cg15371732	chr17	80220352	SLC26A11;SGSH	promoter;promoter	Island
cg15371777	chr4	129093549	SCLT1;C4orf33	promoter;promoter	Island
cg15372479	chr10	114174221	C10orf118;CCDC186	promoter;promoter	S_Shore;Island
cg15376949	chr17	81346036	RENO1;RENO1	TSS200;TSS1500	Island
cg15380114	chrX	24150501	ZFX	prox_enhancer	Island
cg15380588	chr6	144285344	UTRN	promoter	Island
cg15381098	chr15	82709887	AP3B2	promoter	Island
cg15381130	chr6	30626911	ATAT1	promoter
cg15381875	chr5	80488025	FAM151B;FAM151B-DT	promoter;promoter	Island
cg15382497	chr20	32052208	HCK	promoter	Island
cg15388598	chr13	95301687	ABCC4	promoter	Island
cg15391834	chr20	58891074	GNAS	prox_enhancer	Island
cg15392269	chr18	44680145	SETBP1	promoter	Island
cg15393441	chr1	66925254	MIER1;MIER1;DNAI4	TSS200;TSS1500;TSS1500	Island
cg15393619	chr19	40444530	SERTAD3	promoter	S_Shore;Island
cg15396299	chr8	122781550	ZHX2	promoter	Island
cg15396799	chr13	95301320	LOC102724149;ABCC4	TSS1500;exon1	Island
cg15398513	chr20	62143567	PSMA7	promoter	Island
cg15400200	chr2	63840862	UGP2	promoter	Island
cg15403646	chr8	43140421	HGSNAT	promoter	Island
cg15411402	chr8	11284563	MTMR9	prox_enhancer	Island
cg15412498	chr5	72107493	MAP1B;LOC105379028	exon1;exon1	Island
cg15412728	chr14	24094221	PCK2	promoter	Island
cg15419852	chr19	39406834	ZFP36	promoter	S_Shelf;S_Shelf;Island;N_Shelf
cg15421236	chr8	124372486	TMEM65	prox_enhancer	Island
cg15421430	chr19	7534195	PNPLA6	promoter	Island
cg15427393	chr19	43533543	ZNF575	exon1	Island;N_Shore
cg15435830	chr20	47786122	SULF2	prox_enhancer	Island
cg15436096	chr14	59465204	GPR135	prox_enhancer	Island
cg15437457	chr12	991219	ERC1	promoter	S_Shore;N_Shore
cg15438404	chr12	57522839	MBD6	promoter	S_Shore;Island;S_Shelf
cg15439819	chr20	37096015	RBL1	promoter	Island
cg15440363	chr3	32106531	GPD1L	promoter	Island
cg15441230	chr15	43777385	SERF2	prox_enhancer	Island
cg15444947	chr7	28956875	AC005013.5	prox_enhancer	Island
cg15445111	chr15	50765662	SPPL2A	promoter	Island
cg15446043	chr15	52790198	LOC105370824;ONECUT1	TSS1500;exon1	S_Shelf;Island
cg15454818	chr7	76303616	HSPB1	promoter	S_Shore
cg15455752	chr4	122922616	NUDT6	promoter	Island;N_Shore
cg15459695	chr2	235494372	AGAP1	prox_enhancer	Island
cg15461105	chr10	116849656	HSPA12A	promoter	Island
cg15461888	chr11	10450602	AMPD3	promoter	Island
cg15465548	chr15	69414280	KIF23;KIF23-AS1	promoter;promoter	Island
cg15466606	chr7	3301228	SDK1	promoter	Island
cg15471079	chr4	88457141	HERC5	promoter	Island
cg15472170	chr1	11952663	PLOD1	GeneBody
cg15472251	chr12	111841910	MAPKAPK5-AS1	promoter	Island
cg15472574	chr1	42682786	YBX1	prox_enhancer	Island
cg15473028	chr19	1490415	PCSK4	promoter	S_Shelf;Island
cg15474140	chr11	560688	RASSF7;LMNTD2	promoter;promoter	Island
cg15484161	chr1	234610822	IRF2BP2	prox_enhancer	Island
cg15485556	chr3	49029344	IMPDH2	promoter	Island
cg15486821	chr3	10011161	AC022007.5	promoter	Island
cg15492466	chr1	8424109	RERE-AS1;RERE	TSS1500;TSS1500	Island
cg15492820	chr11	61555641	SYT7	GeneBody
cg15501281	chr20	19212416	SLC24A3;LOC101929547;LOC101929547	TSS1500;TSS1500;exon1	Island
cg15504469	chr1	43991734	CCDC24	promoter	Island
cg15507391	chr11	66371750	SLC29A2	promoter	Island
cg15508379	chr11	2141208	IGF2	promoter	Island;N_Shelf
cg15510468	chr7	55964408	GBAS;NIPSNAP2	promoter;promoter	Island
cg15518042	chr1	40450224	ZFP69B	promoter	Island
cg15520606	chr17	34961560	CCT6B;ZNF830	promoter;promoter	Island
cg15531235	chr12	110502111	VPS29;RAD9B	promoter;promoter	Island
cg15531788	chr10	37857743	ZNF248;ZNF248-AS1	promoter;promoter	Island
cg15534501	chr14	49635213	DNAAF2;DNAAF2	TSS1500;exon1	Island
cg15535093	chr11	57325071	TNKS1BP1	promoter	Island
cg15536575	chr5	148383945	FBXO38;FBXO38-DT	promoter;promoter	Island
cg15543566	chr4	86594314	MAPK10;PTPN13	promoter;promoter	Island
cg15543754	chr2	54723602	EML6	promoter	Island
cg15544402	chr2	24076776	FAM228B	prox_enhancer	Island
cg15544650	chr1	224356910	CNIH4	promoter	Island
cg15545871	chr13	30617600	HMGB1	promoter	Island
cg15547624	chr5	138337888	FAM53C	prox_enhancer	Island
cg15553848	chr2	39437205	MAP4K3;MAP4K3-DT	promoter;promoter	Island
cg15555402	chr12	19440522	AEBP2	promoter	Island
cg15556553	chr1	17438547	RCC2	promoter	Island
cg15557486	chr10	133394199	MTG1	promoter	Island
cg15558103	chr5	94618593	SLF1;ANKRD32;KIAA0825	promoter;promoter;promoter	Island
cg15559398	chr3	179604666	NDUFB5;MRPL47	promoter;promoter	Island
cg15559578	chr1	222712578	BROX;AIDA	promoter;promoter	Island
cg15559909	chr3	57692876	DENND6A-DT;DENND6A	TSS1500;exon1	Island
cg15561583	chr2	63050790	OTX1	promoter	Island;N_Shelf
cg15564000	chr1	114461011	TRIM33	GeneBody
cg15564972	chr6	79077844	PHIP	GeneBody	Island
cg15569224	chr13	52159521	NEK3	promoter	Island
cg15572146	chr11	695533	TMEM80;TMEM80;DEAF1;DEAF1	TSS200;TSS1500;TSS1500;exon1	Island
cg15573783	chr19	45423798	ERCC1	promoter	Island
cg15574972	chr11	65497663	MALAT1	promoter	Island
cg20421914	chr13	99501435	TM9SF2	promoter	S_Shelf;Island
cg20425447	chr22	46577283	GRAMD4	exon1	Island
cg20431092	chr6	52577084	TRAM2-AS1;TRAM2;TRAM2-AS1;TRAM2	TSS200;TSS200;TSS1500;TSS1500	Island
cg20435608	chr5	154038866	MFAP3;FAM114A2	promoter;promoter	Island
cg20445883	chr11	61362403	CYB561A3;CYB561A3;TMEM138	TSS200;TSS1500;exon1	Island
cg20454520	chr14	24115220	NRL	promoter	S_Shore
cg20455131	chr3	113947737	ZDHHC23	promoter	Island
cg20456276	chr12	50763900	ATF1	promoter	Island
cg20459407	chr7	101252300	FIS1	promoter	Island
cg20460761	chr12	43758762	PUS7L;IRAK4	promoter;promoter	Island
cg20461403	chr5	179858952	C5orf45;MRNIP;MRNIP-DT	promoter;promoter;promoter	Island
cg20465794	chr11	111299218	POU2AF3	promoter	Island
cg20467136	chr17	50560829	CACNA1G	exon1	Island
cg20468891	chr11	62727107	TTC9C;HNRNPUL2-BSCL2;HNRNPUL2	TSS1500;exon1;exon1	Island
cg20469733	chr7	100168580	GAL3ST4	exon1	N_Shelf
cg20486294	chr6	142945163	HIVEP2	promoter	Island
cg20489582	chr14	57268936	AP5M1;EXOC5	promoter;promoter	Island
cg20492436	chr7	77696245	RSBN1L;RSBN1L-AS1;APTR	promoter;promoter;promoter	Island
cg20497181	chr6	131135640	AKAP7	promoter	Island
cg20511268	chr1	45340173	TOE1;MUTYH	promoter;promoter	Island
cg20521125	chr10	102152394	NOLC1	promoter	Island
cg20523092	chr18	79400212	NFATC1	promoter	Island
cg20528048	chr11	61361963	TMEM138;CYB561A3	promoter;promoter	Island
cg20530048	chr7	23181999	NUPL2;NUP42	promoter;promoter	Island
cg20530580	chr17	42458827	ATP6V0A1	promoter	Island
cg20533530	chr4	3441967	HGFAC	promoter
cg20533955	chr8	17922842	PCM1	promoter	Island
cg20537507	chr7	91880727	MTERF;MTERF1	promoter;promoter	Island
cg20541753	chr11	34916467	PDHX;APIP	promoter;promoter	Island
cg20545544	chr12	54280083	CBX5;HNRNPA1	promoter;promoter	S_Shore;Island
cg12516270	chr8	142777892	LYNX1	promoter	Island
cg12518041	chr8	28701309	EXTL3-AS1	promoter	Island
cg12521813	chr7	139778042	TBXAS1;HIPK2	promoter;promoter	Island
cg12522736	chr19	58558621	UBE2M	promoter	S_Shelf;Island;N_Shelf
cg12523878	chr10	70478866	PALD1;PALD1	TSS1500;exon1	Island
cg12525224	chr3	5187516	EDEM1	promoter	Island
cg12525822	chr1	91021479	ZNF644	promoter	N_Shore
cg12526120	chr1	193105424	GLRX2	promoter	Island
cg12527384	chr11	123654352	SCN3B	prox_enhancer	Island
cg12527909	chr1	108699364	PRPF38B	GeneBody
cg12528016	chr1	27672200	IFI6	promoter	S_Shelf
cg12528452	chr11	2132844	MIR483	prox_enhancer	Island
cg12529301	chr19	1248486	MIDN	promoter	Island
cg12529816	chr12	123633631	GTF2H3;EIF2B1	promoter;promoter	Island
cg12529868	chr2	61471278	USP34;USP34-DT	promoter;promoter	Island
cg12530353	chr6	8435498	SLC35B3;HULC	promoter;promoter	Island
cg12539128	chr2	70995166	TEX261	TSS1500	Island
cg12547658	chr10	15097361	RPP38;RPP38-DT	promoter;promoter	Island
cg12548088	chr19	12666753	MAN2B1;WDR83	promoter;promoter	Island;N_Shelf
cg12549268	chr1	54542355	HNRNPA1P63	distal_enhancer	Island
cg12550317	chr17	6641047	TXNDC17	promoter	Island
cg12553538	chr17	8288669	RANGRF	promoter	Island
cg12557168	chr7	100033356	ZKSCAN1	GeneBody
cg12557235	chr12	121804694	SETD1B	promoter	Island
cg12559913	chr18	158463	USP14	promoter	Island
cg12560527	chr6	28219100	TOB2P1;TOB2P1	TSS200;TSS1500	Island
cg12560877	chr11	130448582	ADAMTS15	promoter	Island
cg12560992	chr17	59106826	TRIM37	promoter	Island
cg12561839	chr6	31652583	BAG6	promoter	Island;N_Shore
cg12565057	chr7	100884996	UFSP1	distal_enhancer	N_Shore
cg12565681	chr17	76501336	RHBDF2	promoter	Island
cg12568633	chr10	71773650	VSIR;C10orf54	promoter;promoter	Island
cg12569071	chr8	22245299	POLR3D;MIR320A	promoter;promoter	Island
cg12571879	chr19	7677069	MCEMP1	promoter	N_Shelf
cg12578287	chr13	42272059	AKAP11;AKAP11;AKAP11	TSS200;TSS1500;exon1	Island
cg12578844	chr1	23019719	KDM1A	prox_enhancer	Island
cg24400488	chr1	151459001	POGZ	GeneBody	Island
cg24402603	chr22	44668585	PRR5	promoter	Island
cg24403968	chr22	36481659	TXN2	promoter
cg24405179	chr1	226223558	MIXL1	promoter	Island
cg24406243	chr4	39044983	KLHL5	promoter	Island
cg24407859	chr22	43015077	PACSIN2	exon1	Island
cg24410256	chr12	49367813	SPATS2	promoter	S_Shore
cg24410546	chr8	26514035	DPYSL2;PNMA2	promoter;promoter	Island
cg24414039	chr11	77066950	CAPN5	promoter	Island
cg24418420	chr12	84912795	SLC6A15	promoter	S_Shore;S_Shore;N_Shore
cg24419101	chr17	6640676	KIAA0753	promoter	Island
cg24419828	chr2	200306571	SPATS2L	promoter	Island
cg24420205	chr19	9435481	ZNF266	promoter	Island
cg24422297	chr17	20156098	SPECC1	promoter	Island
cg24422927	chr21	37267987	AP001412.1	prox_enhancer	Island
cg24423099	chr22	42070847	NAGA	promoter	Island;N_Shelf
cg24425560	chr11	95789782	FAM76B;CEP57	promoter;promoter	Island
cg24428002	chr17	7015029	C17orf49	promoter	S_Shelf;Island
cg24430517	chr2	241734564	D2HGDH	promoter	Island
cg24431667	chr11	2141157	IGF2	promoter	Island;N_Shelf
cg24434959	chr3	27721611	EOMES	exon1	N_Shelf;Island
cg24434963	chr7	99408796	BUD31	promoter	Island
cg24437429	chr17	1109178	ABR	promoter	Island
cg24438779	chr18	158551	USP14	promoter	Island
cg24442661	chr7	36153209	EEPD1;EEPD1	TSS200;TSS1500	Island
cg24446923	chr1	24502607	RCAN3;RCAN3AS	TSS1500;TSS1500	Island
cg24448952	chr7	155003560	PAXIP1-DT	promoter	Island
cg24451422	chr1	23424717	TCEA3	promoter	Island
cg24451981	chr15	40161118	BUB1B	promoter	Island
cg24452135	chr7	155002933	PAXIP1	promoter	Island
cg24452366	chr12	42326048	PPHLN1;ZCRB1	promoter;promoter	Island
cg24457126	chr6	46652929	CYP39A1;SLC25A27	promoter;promoter	Island
cg24459738	chr19	57240628	ZNF805	promoter	Island
cg24461964	chr2	148875543	KIF5C	prox_enhancer	Island
cg24462596	chr11	94973698	CWC15;KDM4D	promoter;promoter	Island
cg24465448	chr8	18084935	ASAH1;ASAH1-AS1	promoter;promoter	Island
cg24466479	chr2	17753954	SMC6;GEN1	promoter;promoter	Island
cg24471039	chr2	135052238	RAB3GAP1	promoter	Island
cg21535980	chr17	1179889	ABR	promoter	S_Shore;Island
cg21536992	chr19	49119307	C19orf73	promoter	S_Shelf;Island
cg21540775	chr12	98644921	IKBIP	promoter	Island
cg21541030	chr1	89632780	LRRC8C-DT	promoter	Island
cg21541120	chr5	113294716	MCC	promoter	Island
cg21541406	chr15	43133500	TMEM62	promoter	N_Shore
cg21543987	chr7	1232850	UNCX	promoter	Island
cg21547190	chr19	33302235	CEBPA	prox_enhancer	Island
cg21551132	chr17	54968791	COX11;STXBP4	promoter;promoter	Island
cg21554501	chr17	40318287	RARA	promoter	S_Shore;Island
cg21561970	chr20	13220345	ISM1	prox_enhancer	Island
cg21564235	chr17	48610820	HOXB7	exon1	N_Shelf;S_Shelf;Island
cg21565353	chr5	140664867	WDR55	promoter	Island
cg21565550	chr12	100573744	GAS2L3	promoter	Island
cg21570528	chr1	65147722	AK4	promoter	Island
cg21573692	chr11	126268883	FOXRED1;SRPR;SRPRA	promoter;promoter;promoter	Island
cg21575584	chr19	5690305	RPL36	promoter	S_Shelf;Island
cg21577121	chr1	231040230	FAM89A	promoter	Island
cg21577315	chr1	28233037	DNAJC8	promoter	Island;N_Shelf
cg21577705	chr19	54189399	MBOAT7	promoter	Island
cg21581129	chr18	54269525	POLI	promoter	Island
cg21581733	chr12	106987152	MTERF2;MTERFD3	promoter;promoter	Island
cg21585100	chr18	58255515	NEDD4L	promoter	N_Shore
cg21586955	chr2	219178219	CNPPD1;FAM134A;RETREG2	promoter;promoter;promoter	Island
cg21588307	chr3	152268821	MBNL1	promoter	Island
cg21594646	chr15	55319107	PIGBOS1	promoter	Island
cg21598490	chr12	50505163	DIP2B	prox_enhancer	Island
cg21602179	chr17	73193080	COG1	promoter	Island
cg21603500	chr18	31943115	TRAPPC8	exon1	Island
cg21604320	chr4	139666025	MGST2	prox_enhancer
cg21605859	chr18	51196813	MEX3C	prox_enhancer	Island
cg21606447	chr7	105522288	PUS7	promoter	Island
cg21607669	chr19	17470483	SLC27A1;SLC27A1	TSS200;TSS1500	S_Shore
cg21608195	chr8	31033733	WRN;PURG	promoter;promoter	S_Shore
cg21616405	chr12	108852736	SSH1	GeneBody
cg21616542	chr19	40444646	SERTAD3	prox_enhancer	S_Shore;Island
cg21617353	chr17	45242004	FMNL1-AS1	promoter	Island
cg21620608	chr2	138501896	SPOPL;SPOPL-DT	promoter;promoter	Island
cg21620778	chr2	174683292	WIPF1	prox_enhancer	S_Shore
cg21625520	chr12	55997275	SUOX	promoter
cg21630044	chr7	92833622	CDK6	prox_enhancer	Island
cg21630368	chr11	85663839	CREBZF;CREBZF	TSS1500;exon1	Island
cg21637392	chr7	5695492	RNF216-IT1	distal_enhancer
cg21638108	chr19	19320474	SUGP1	promoter	Island
cg21638323	chr11	47578984	KBTBD4;NDUFS3	promoter;promoter	Island
cg21638374	chr5	148383928	FBXO38;FBXO38-DT	promoter;promoter	Island
cg21639988	chr17	81891574	ANAPC11;ALYREF	promoter;promoter	S_Shelf;Island
cg21643403	chr8	103371570	CTHRC1	promoter	Island
cg21646326	chr4	76306658	STBD1	promoter	Island
cg21647189	chr4	16084191	PROM1	promoter	S_Shore
cg21647473	chr3	136862193	NCK1;NCK1-DT	promoter;promoter	Island
cg21647780	chr1	28369562	PHACTR4	promoter	Island
cg21649258	chr2	106887216	ST6GAL2	promoter	Island
cg21652474	chr6	31806917	LSM2	promoter	Island
cg21654404	chr12	118376626	LOC124903031;SUDS3	TSS1500;exon1	S_Shelf;Island
cg21659774	chr18	23503477	RMC1;C18orf8	promoter;promoter	Island
cg21660531	chr2	206159838	EEF1B2	promoter	Island
cg21661138	chr19	47778751	SELENOW;SEPW1	promoter;promoter	Island
cg21661344	chr19	632827	LOC105372234	TSS1500	Island
cg21668880	chr6	34791852	UHRF1BP1;BLTP3A	promoter;promoter	Island
cg21678377	chr2	115161432	DPP10-AS1	promoter	Island
cg21678795	chr12	76879052	CSRP2	promoter	Island
cg21679294	chr11	102347259	BIRC2	promoter	Island
cg21679509	chr7	28179994	JAZF1-AS1	prox_enhancer	Island
cg21679810	chr7	100429729	MEPCE	promoter	Island
cg21680222	chr1	220272445	RAB3GAP2	promoter	Island
cg21681396	chr1	34165202	CSMD2	promoter	Island
cg21682057	chr6	2245615	GMDS;GMDS-AS1;GMDS-DT	promoter;promoter;promoter	Island
cg21683590	chr13	113491070	TMCO3	promoter	Island;N_Shore
cg21691089	chr1	8878662	ENO1;ENO1-AS1	promoter;promoter	Island
cg21691267	chr18	35344551	ZNF24	promoter	Island
cg21696827	chr17	6638274	KIAA0753;LOC122526780	TSS1500;exon1	N_Shore
cg21699595	chr7	44848144	H2AZ2;H2AFV	promoter;promoter	Island
cg21701395	chr8	94949264	TP53INP1	prox_enhancer	Island
cg21708767	chr2	25342645	DNMT3A	promoter	Island
cg21711672	chr18	12948236	SEH1L	prox_enhancer	Island
cg21715088	chr18	76822612	ZNF236	promoter	Island
cg21717023	chr11	68460755	PPP6R3	exon1	Island
cg21717959	chr6	162727730	PACRG;PRKN;PARK2	promoter;promoter;promoter	Island
cg21722655	chr17	7294559	YBX2	exon1	Island;N_Shore
cg21727117	chr19	2269526	OAZ1	promoter	Island;N_Shelf
cg21728792	chr11	2135444	MIR483	TSS1500	S_Shelf;N_Shelf
cg21730366	chr19	51594549	LINC01530	promoter	Island;N_Shelf
cg21733973	chr7	65770748	NUPR2P1	promoter	Island
cg21734015	chr19	45863025	SYMPK	prox_enhancer	Island;N_Shore
cg21736186	chr2	231961476	DIS3L2	promoter	Island
cg21742872	chr21	41953760	C2CD2	prox_enhancer	Island
cg21745444	chr3	20186178	SGOL1;SGO1;SGO1-AS1	promoter;promoter;promoter	Island
cg21746222	chr17	38799464	PIP4K2B	exon1	Island
cg21747958	chr19	58228889	ZNF544	promoter	Island
cg21753023	chr18	13217420	LDLRAD4	prox_enhancer	Island
cg21755257	chr18	26226467	TAF4B	promoter	Island
cg21756994	chr19	8321492	RPS28;NDUFA7	promoter;promoter	Island
cg21761045	chr8	86342576	WWP1	promoter	Island
cg21761776	chr11	59171799	DTX4	promoter	Island;N_Shore
cg21761988	chr19	38930849	SARS2;MRPS12	promoter;promoter	Island
cg21763021	chr20	56392615	CSTF1;CSTF1;AURKA	TSS200;TSS1500;TSS1500	Island
cg21773710	chr5	181261229	TRIM52;TRIM52-AS1	promoter;promoter	Island
cg21774736	chr1	42380799	RIMKLA	promoter	Island
cg21781916	chr12	121580470	KDM2B	promoter	Island
cg21784036	chr12	38905924	CPNE8	prox_enhancer	S_Shore;N_Shore
cg21784052	chr20	49219421	DDX27	promoter	Island
cg21788396	chr15	78131596	CIB2	promoter	Island
cg21789564	chr1	226062742	H3F3A;H3-3A	promoter;promoter	Island
cg21793857	chr7	43926617	UBE2D4	promoter	Island
cg21798815	chr20	47786021	SULF2	prox_enhancer	Island
cg21803754	chr20	62143336	PSMA7	promoter	Island
cg21815536	chr7	35801013	SEPTIN7;SEPT7;SEPTIN7-DT	promoter;promoter;promoter	Island
cg21825840	chr11	66257702	KLC2	promoter	Island
cg21826946	chr3	170037960	GPR160	promoter	Island
cg21830797	chr15	39934078	EIF2AK4	promoter	Island
cg21831501	chr1	173477114	PRDX6	promoter	Island
cg07084973	chr3	49171575	KLHDC8B	promoter	Island
cg07087018	chr16	56730085	NUP93;NUP93-DT	promoter;promoter	Island
cg07088328	chr8	38231643	DDHD2	promoter	Island
cg07091842	chr17	7252211	ELP5;CTDNEP1	promoter;promoter	Island
cg07092448	chr1	151790737	TDRKH	promoter	Island
cg07092593	chr1	32336132	MARCKSL1	promoter	Island
cg07094533	chr2	232550742	EIF4E2;TIGD1;MIR5001	promoter;promoter;promoter	Island
cg07094541	chr17	39151658	PLXDC1	promoter	Island
cg07104748	chr7	42237220	GLI3	promoter	Island
cg07106871	chr12	109573825	MVK;MMAB	promoter;promoter	S_Shore
cg07111501	chr17	64130144	ERN1	promoter	Island
cg07113065	chr1	226407793	PARP1	GeneBody	Island
cg07113562	chr10	51074333	PRKG1	promoter	Island
cg07116851	chr12	57752390	CDK4	promoter	Island;N_Shelf
cg07119855	chr12	70243444	CNOT2;PRANCR	promoter;promoter	Island
cg07128245	chr3	134486178	ANAPC13;CEP63	promoter;promoter	Island
cg07129253	chr8	31033044	PURG	prox_enhancer	Island
cg07129339	chr14	49768174	KLHDC2	promoter	Island
cg07130869	chr3	28241682	CMC1	promoter	Island
cg07131093	chr10	70888622	PCBD1	promoter	S_Shore
cg07132633	chr11	33869657	LMO2	promoter	Island
cg07134102	chr7	2555704	BRAT1	prox_enhancer	Island;N_Shelf
cg07134230	chr1	156661456	BCAN-AS2	promoter	S_Shelf
cg07134292	chr1	51236397	RNF11	promoter	Island
cg07135626	chr7	74174208	EIF4H	promoter	Island
cg07136998	chr5	169301077	SLIT3	promoter	Island
cg07139317	chr1	11273326	UBIAD1	exon1	Island
cg07140660	chr5	172006505	FBXW11	promoter	Island
cg07142859	chr1	52404617	ORC1;PRPF38A	promoter;promoter	Island
cg07143296	chr11	65616235	PCNX3	prox_enhancer	Island
cg07145930	chr5	151771439	G3BP1;LOC100652758	TSS1500;exon1	Island
cg07148304	chr16	50153085	PAPD5;TENT4B	promoter;promoter	Island
cg07148880	chr1	201023660	KIF21B	promoter	Island
cg07149862	chr1	185317309	IVNS1ABP	promoter	S_Shore
cg07151560	chr1	111449275	WDR77;ATP5F1;ATP5PB	promoter;promoter;promoter	Island
cg07155336	chr1	107141153	NTNG1	promoter	S_Shore;Island
cg07155453	chr12	64610509	RASSF3	promoter	Island
cg07156844	chr16	88663345	MVD;SNAI3-AS1	promoter;promoter	S_Shelf;Island
cg07158312	chr8	94553454	VIRMA;KIAA1429;VIRMA-DT	promoter;promoter;promoter	Island
cg07158701	chr17	42388583	STAT3	promoter	Island
cg07158797	chr1	215567358	KCTD3	promoter	Island
cg07160278	chr7	100429731	MEPCE	promoter	Island
cg07160353	chr5	177022616	ZNF346	promoter	Island
cg07160937	chr16	4474619	HMOX2;NMRAL1	promoter;promoter	Island;N_Shore
cg07163401	chr2	72149110	CYP26B1	prox_enhancer	Island
cg07163475	chr10	68957106	DDX21	prox_enhancer	S_Shore
cg07163735	chr17	45894540	MAPT;MAPT;MAPT-IT1	TSS200;TSS1500;TSS1500	Island
cg07163811	chr7	99438873	PTCD1;CPSF4	promoter;promoter	Island
cg07167168	chr20	43190148	PTPRT-DT	promoter	Island
cg07167423	chr1	35577385	TFAP2E-AS1	prox_enhancer	S_Shelf;Island
cg07174979	chr11	66052365	SF3B2	promoter	S_Shelf;Island
cg07176146	chr1	34859763	SMIM12	promoter	Island
cg07176514	chr1	185157059	SWT1;TRMT1L	promoter;promoter	Island
cg07177001	chr8	23068965	TNFRSF10B	exon1	Island
cg07177569	chr2	186590020	ITGAV	promoter	Island
cg07179548	chr10	97640675	PI4K2A	promoter	Island
cg07179821	chr15	48811073	CEP152	promoter	S_Shore;Island
cg07179924	chr11	18634432	SPTY2D1	promoter	Island
cg07180252	chr5	142770450	ARHGAP26	promoter	Island
cg07180509	chr1	201154432	TMEM9	promoter	Island
cg07184411	chr3	122681159	PARP14	prox_enhancer	Island
cg07185648	chr2	216081894	PECR;TMEM169	promoter;promoter	Island
cg07187135	chr1	235128816	TOMM20	promoter	Island
cg07187280	chr1	179882859	TOR1AIP1	prox_enhancer	Island
cg07191189	chr2	36966547	STRN	promoter	Island
cg07193766	chr11	32435581	WT1-AS	promoter	Island;N_Shelf;N_Shelf
cg07195508	chr1	66925252	MIER1;MIER1;DNAI4	TSS200;TSS1500;TSS1500	Island
cg07196207	chr4	82891118	SEC31A	promoter	Island
cg07199951	chr12	95858960	SNRPF;SNRPF-DT	promoter;promoter	S_Shore;Island
cg07203098	chr4	2963421	NOP14;GRK4	promoter;promoter	Island
cg07203258	chr10	68901233	DDX50	promoter	Island
cg07203352	chr2	26244725	HADHB	promoter	Island;N_Shore
cg07207599	chr4	75724697	G3BP2;USO1	promoter;promoter	Island
cg07208908	chr17	81860763	P4HB	promoter	Island
cg07211739	chr21	33542131	GART	promoter	Island
cg07212644	chr1	113759334	PHTF1	exon1	Island
cg07212963	chr1	23825387	HMGCL	promoter
cg07213720	chr6	35259631	ZNF76	promoter	Island
cg07215693	chr5	140836221	PCDHA7	distal_enhancer	Island;S_Shore
cg07217151	chr1	95072889	ALG14	promoter	Island
cg07217630	chr13	60163979	DIAPH3	promoter	Island
cg07218578	chr22	31160170	RNF185;MIR3928	promoter;promoter	Island
cg07223253	chr7	150450900	GIMAP8	prox_enhancer
cg07223312	chr18	47176386	IER3IP1	promoter	Island
cg07223713	chr6	32968743	BRD2	prox_enhancer	Island;N_Shelf
cg07224454	chr15	75451704	SIN3A;SIN3A	TSS200;TSS1500	Island
cg07226193	chr11	9664104	SWAP70	promoter	Island
cg07226281	chr16	1706621	MAPK8IP3	prox_enhancer	Island
cg07226980	chr1	227318318	CDC42BPA	prox_enhancer	Island
cg07227350	chr6	96837529	GPR63	promoter	Island
cg07227926	chr12	104215748	TXNRD1	promoter	Island
cg07228441	chr8	731215	ERICH1	promoter	Island
cg07229027	chr8	123396503	ATAD2	promoter	Island
cg07232435	chr8	125091727	NSMCE2;WASHC5;KIAA0196	promoter;promoter;promoter	Island
cg07236911	chr5	55307704	MTREX;SKIV2L2;DHX29	promoter;promoter;promoter	Island
cg07238747	chr22	30667740	DUSP18	promoter	Island
cg07242215	chr4	73069761	COX18	promoter	Island
cg07243161	chr6	136550571	MAP7;MAP7-AS1	promoter;promoter	Island
cg07248136	chr6	89819867	MDN1	promoter	Island
cg07250515	chr12	56224349	NABP2	promoter	S_Shelf;Island
cg07252137	chr5	163505598	MAT2B	promoter	Island
cg07252731	chr15	88256768	NTRK3	promoter	S_Shore;Island
cg07258794	chr16	276049	RGS11	promoter	Island
cg07268270	chr18	35290222	ZSCAN30;ZNF271P	promoter;promoter	Island
cg07270460	chr8	144517736	LRRC14;RECQL4	TSS1500;exon1	S_Shelf;Island;N_Shelf
cg07272690	chr6	42783506	GLTSCR1L;BICRAL	prox_enhancer;prox_enhancer	Island
cg07276078	chr15	39581005	THBS1	promoter	Island
cg07276957	chr12	45728950	ARID2;LINC00938	TSS1500;TSS1500	S_Shore;Island
cg07277818	chr5	138438950	REEP2	promoter	Island
cg07279178	chr16	22206373	EEF2K	promoter	Island
cg07286085	chr12	2890828	TULP3	promoter	Island
cg07287682	chr7	2242137	NUDT1;MRM2;FTSJ2	promoter;promoter;promoter	Island
cg07291923	chr2	27890396	RBKS;BABAM2;RBKS;BABAM2-AS1	TSS200;TSS1500;TSS1500;exon1	Island
cg07293520	chr7	24757573	DFNA5;GSDME	promoter;promoter	Island
cg07295974	chr16	85011544	ZDHHC7	promoter	Island
cg07297397	chr7	23470493	IGF2BP3	promoter	S_Shore;N_Shelf
cg07302069	chr7	27156667	HOXA7	promoter	Island;N_Shore;N_Shelf
cg09844907	chr16	15395762	MPV17L	promoter	Island
cg09845709	chr7	23531871	TRA2A	promoter	Island
cg09849215	chr11	83193726	ANKRD42;ANKRD42-DT	promoter;promoter	Island
cg09854653	chr6	163413871	CAHM	promoter	Island
cg09858692	chr14	65411915	FUT8	promoter	Island
cg09859398	chr14	59465315	GPR135	prox_enhancer	Island
cg09861318	chr3	149813200	RNF13	promoter	Island
cg09861710	chr4	147684190	PRMT10;PRMT9	promoter;promoter	Island
cg09863749	chr1	35930695	AGO3	promoter	Island
cg09865413	chr3	154121347	ARHGEF26;ARHGEF26-AS1	promoter;promoter	Island
cg09867128	chr6	31827894	HSPA1B	promoter	Island
cg09868451	chr2	74198622	MTHFD2	promoter	Island
cg09869033	chr6	33208593	RING1	promoter	S_Shelf;S_Shore
cg09871328	chr7	77537310	PTPN12	promoter	Island
cg09872104	chr7	135170757	C7orf49;CYREN	promoter;promoter	Island
cg08079518	chr17	75779788	H3-3B;H3F3B	promoter;promoter	Island
cg08081708	chr14	52695800	ERO1L;ERO1A	prox_enhancer;prox_enhancer	Island
cg08082908	chr7	1028315	C7orf50	exon1	Island
cg08100565	chr3	140941906	SLC25A36;SLC25A36	TSS1500;exon1	Island
cg08101139	chr19	21397151	ZNF493	promoter
cg08101377	chr3	9844038	RPUSD3	promoter	Island
cg08102547	chr16	1614455	CRAMP1L;CRAMP1	promoter;promoter	Island
cg08102602	chr12	6766476	PTMS	exon1	Island
cg08111895	chr11	31509630	ELP4;IMMP1L	promoter;promoter	Island
cg08113454	chr15	74696032	EDC3	promoter	Island
cg08113998	chr19	17719643	MAP1S	prox_enhancer	Island
cg08114373	chr14	92513860	RIN3	promoter	Island
cg08114521	chr19	36215067	ZNF146;ZNF565	promoter;promoter	Island
cg08118649	chr12	98644641	APAF1;IKBIP	TSS1500;exon1	Island
cg08120796	chr8	89757991	RIPK2	prox_enhancer	Island
cg08121760	chr12	110689155	HVCN1	promoter	Island
cg08125682	chr16	10944598	CLEC16A	promoter	S_Shore;Island
cg08128766	chr20	5610972	GPCPD1	promoter	Island
cg08130643	chr3	134486008	ANAPC13;CEP63	promoter;promoter	Island
cg08133350	chr19	49818069	MED25	promoter	N_Shore
cg08134342	chr12	121801129	SETD1B;LINC01089	GeneBody;GeneBody	S_Shelf;Island
cg08134518	chr22	42070749	NAGA	promoter	Island;N_Shelf
cg08135965	chr6	41787656	TOMM6	promoter	Island
cg08136276	chr4	82430361	ENOPH1;HNRNPDL	promoter;promoter	Island
cg08137352	chr16	4693702	NUDT16L1	promoter	Island
cg08138025	chr1	35930765	AGO3	promoter	Island
cg08139724	chr7	92246095	ANKIB1;KRIT1	promoter;promoter	Island
cg08140387	chr20	9515978	LAMP5-AS1	prox_enhancer	S_Shore;Island
cg08140548	chr1	70244706	SRSF11	GeneBody
cg08141192	chr4	22515471	ADGRA3;GPR125	prox_enhancer;prox_enhancer	Island
cg08141612	chr20	30377000	FRG1BP;FRG1B	prox_enhancer;prox_enhancer	Island
cg08152481	chr7	90154453	STEAP1	promoter	Island
cg08152499	chr16	85799563	COX4I1;EMC8	promoter;promoter	Island
cg08154698	chr19	8209181	CERS4	promoter	S_Shore;N_Shore
cg08158524	chr12	128823974	SLC15A4	promoter	Island
cg08159831	chr7	106112474	SYPL1	promoter	Island
cg08161732	chr8	86342582	WWP1	promoter	Island
cg08162337	chr19	40717357	ITPKC	prox_enhancer	S_Shelf;S_Shore
cg08162476	chr3	13022501	IQSEC1	promoter
cg08163220	chr3	31532817	STT3B	promoter	Island
cg08165532	chr3	133574302	CDV3;CDV3;CDV3	TSS200;TSS1500;exon1	Island
cg08169394	chr17	11240513	SHISA6	prox_enhancer	Island
cg08169901	chr6	163413840	QKI;CAHM	TSS1500;exon1	Island
cg08170138	chr14	89412353	FOXN3	promoter	N_Shelf
cg08170757	chr19	48364014	TMEM143;SYNGR4;TMEM143	TSS200;TSS1500;TSS1500	S_Shore;Island
cg08171876	chr16	53704163	RPGRIP1L;FTO	promoter;promoter	Island
cg08172057	chr1	43453806	HYI;HYI-AS1	promoter;promoter	Island
cg08173404	chr3	134795282	EPHB1	promoter	N_Shore
cg08183916	chr2	96208797	STARD7	promoter	Island
cg08187845	chr17	1516905	INPP5K;PITPNA-AS1	promoter;promoter	Island
cg08190400	chr17	9021459	NTN1	prox_enhancer	Island
cg08190410	chr16	67183856	MATCAP1;KIAA0895L	prox_enhancer;prox_enhancer	Island
cg08192560	chr2	23926990	UBXN2A;ATAD2B	TSS1500;exon1	Island
cg08193322	chr2	74503459	LBX2;LBX2-AS1	promoter;promoter	S_Shelf;Island;N_Shelf
cg08195029	chr19	9584536	ZNF121	promoter	Island
cg08209163	chr13	27450335	MTIF3;MTIF3;MTIF3	TSS200;TSS1500;exon1	Island
cg08209388	chr2	241273057	HDLBP	prox_enhancer	Island
cg08209474	chr16	74666889	RFWD3	promoter	Island
cg08210228	chr5	134905087	PCBD2	promoter	Island
cg08211306	chr6	46130047	ENPP4	promoter	Island
cg08214245	chr16	15735439	MYH11	GeneBody
cg08215925	chr3	71584063	FOXP1	promoter	S_Shore;Island
cg08216291	chr10	102714439	ARL3;SFXN2	promoter;promoter	Island
cg08217239	chr8	52714379	RB1CC1	promoter	Island
cg08217581	chr16	67481133	ATP6V0D1;ATP6V0D1-DT	promoter;promoter	Island
cg08217660	chr17	81891752	ANAPC11;ALYREF	promoter;promoter	S_Shelf;Island
cg08219302	chr19	39445666	SUPT5H	promoter	Island
cg08219531	chr3	72446815	RYBP;RYBP	TSS200;TSS1500	Island
cg08220598	chr19	27794044	LINC00662;LINC02987	promoter;promoter	Island
cg08221093	chr16	68085319	NFATC3	promoter	Island
cg08224208	chr19	15107354	SYDE1	prox_enhancer	N_Shore
cg08226295	chr22	31496576	SFI1	exon1	Island
cg08228703	chr14	74426394	SYNDIG1L	promoter	S_Shore
cg08229018	chr4	118352978	PRSS12	promoter	Island
cg08229907	chr17	4366678	UBE2G1	promoter	Island
cg08231603	chr6	135497821	AHI1;LINC00271;AHI1-DT	promoter;promoter;promoter	Island
cg08235500	chr2	26244976	HADHB	promoter	Island;N_Shore
cg08236767	chr2	106887206	ST6GAL2	promoter	Island
cg08248366	chr19	14136602	ASF1B	promoter	Island
cg08252934	chr1	29230934	MECR	promoter	Island
cg08253463	chr7	66114954	CRCP	promoter	Island
cg08258788	chr8	108443636	EIF3E;EMC2	promoter;promoter	Island
cg08261032	chr1	23559511	ID3	promoter	Island;S_Shore
cg08267115	chr16	47460913	PHKB;ITFG1	TSS1500;exon1	Island
cg08267141	chr4	109433664	SEC24B;SEC24B-AS1	promoter;promoter	Island
cg08269394	chr1	11806098	CLCN6;MTHFR	promoter;promoter	Island
cg08271318	chr19	44305040	ZNF235	promoter	Island
cg08275638	chr3	64268142	PRICKLE2	promoter	Island
cg08279599	chr5	138753459	CTNNA1;CTNNA1-AS1	promoter;promoter	Island
cg10916021	chr12	111842189	MAPKAPK5-AS1	promoter	Island
cg10923475	chr3	194685829	FAM43A	promoter	Island
cg10928034	chr12	56224331	NABP2	promoter	S_Shelf;Island
cg10931739	chr6	30556236	PRR3;GNL1	TSS1500;exon1	S_Shore;Island
cg10935720	chr17	42980611	PTGES3L-AARSD1;RUNDC1;PTGES3L	promoter;promoter;promoter	Island
cg10948340	chr2	65130171	RAB1A	prox_enhancer	Island
cg10948359	chr6	83430964	ME1	promoter	Island
cg10951786	chr1	103525981	RNPC3	prox_enhancer	Island
cg10952477	chr11	120336223	ARHGEF12	promoter	Island
cg10954261	chr6	11093842	SMIM13	promoter	Island
cg10956904	chr3	52409954	PHF7;BAP1	TSS1500;exon1	Island;N_Shore
cg10968404	chr22	50583103	CHKB;CHKB-DT	promoter;promoter	Island
cg10973236	chr20	13784880	ESF1;NDUFAF5	promoter;promoter	Island
cg10979880	chr6	105136814	BVES	prox_enhancer	Island
cg10981760	chr15	92809344	LOC124903558	GeneBody	Island
cg10982886	chr11	83157420	PCF11	promoter	Island
cg10983056	chr13	112689763	ATP11A;LOC102725228	TSS1500;exon1	Island
cg10983586	chr11	65857302	CFL1	prox_enhancer	Island
cg10983617	chr1	1043284	AGRN	GeneBody	Island;N_Shelf;N_Shelf
cg10985993	chr2	165953750	TTC21B	promoter	Island
cg10986814	chr5	109690012	MAN2A1	promoter	Island
cg10987792	chr5	81971903	ATG10	promoter	Island
cg10991303	chr3	142889209	PCOLCE2	promoter	Island
cg01021045	chr19	45768704	SIX5	promoter	S_Shore;Island
cg01021385	chr3	47476014	SCAP	promoter	S_Shore
cg01027365	chr2	190319845	HIBCH	promoter	Island
cg01027929	chr7	26201786	CBX3	promoter	Island
cg01035812	chr17	4940290	RNF167;SLC25A11	promoter;promoter	Island
cg01044261	chr7	44325690	CAMK2B	promoter	Island
cg01044394	chr3	51385066	MANF	promoter	Island
cg01045612	chr14	99971855	EVL	prox_enhancer	Island
cg01046287	chr14	24398958	NYNRIN	promoter	Island
cg01046309	chr16	18984069	TMC7	promoter	Island
cg01048244	chr16	66934365	CIAO2B;FAM96B;CES2	promoter;promoter;promoter	Island;N_Shore
cg01052087	chr20	10434251	MKKS	promoter	Island
cg01054658	chr8	33485146	MAK16	promoter	Island
cg01055191	chr5	179807187	MGAT4B	TSS1500	Island
cg01055543	chr2	27771835	MRPL33	promoter	Island
cg01055610	chr17	76737386	MFSD11;SRSF2	promoter;promoter	Island
cg01056174	chr2	111884161	ANAPC1	promoter	Island
cg01061843	chr6	73461768	MTO1	promoter	Island
cg01061890	chr16	11742868	TXNDC11	promoter	Island
cg01062786	chr14	20461492	TMEM55B;PIP4P1	promoter;promoter	S_Shore
cg01063965	chr11	695461	TMEM80;TMEM80;DEAF1;DEAF1	TSS200;TSS1500;TSS1500;exon1	Island
cg01065413	chr1	222618172	MIA3	promoter	S_Shore;Island
cg01068452	chr8	52714387	RB1CC1	promoter	Island
cg01069753	chr6	89352987	UBE2J1	promoter	Island
cg01070694	chr17	47649716	KPNB1	prox_enhancer	Island
cg01073375	chr11	93741694	TAF1D;C11orf54	promoter;promoter	Island
cg01074508	chr5	149960757	SLC26A2	promoter	Island
cg01077278	chr5	139293879	MATR3	promoter	Island
cg01077841	chr13	98576245	STK24	prox_enhancer	Island
cg01086404	chr11	125063010	SLC37A2	prox_enhancer	Island
cg01087294	chr15	89912962	ARPIN;ARPIN-AP3S2	promoter;promoter	Island
cg01096546	chr14	49620783	RPL36AL;MGAT2	promoter;promoter	Island
cg01097444	chr6	33410568	PHF1	prox_enhancer	Island;N_Shore
cg01098237	chr11	65833946	SNX32	promoter	Island
cg01101876	chr2	182716183	DNAJC10	promoter	Island
cg01102013	chr19	1407728	DAZAP1	promoter	Island
cg01103071	chr2	36355760	CRIM1	promoter	Island;N_Shore
cg01103590	chr12	71439754	LGR5	promoter	Island
cg01109462	chr13	52617508	MRPS31P4	promoter	Island
cg01109508	chr10	133373564	ECHS1	promoter	Island
cg01112249	chr10	28303032	MPP7;MPP7-DT	promoter;promoter	Island
cg01116059	chr5	122311935	SNCAIP	TSS1500	Island
cg01117925	chr14	104800723	ZBTB42	TSS1500	Island;N_Shore
cg01118224	chr2	9555791	ADAM17	promoter	Island
cg01120514	chr4	25312792	ZCCHC4	promoter	Island
cg01120902	chr16	68530091	RNU4-36P	distal_enhancer	Island
cg01122304	chr4	2843849	ADD1	promoter	Island
cg01124027	chr4	4542180	STX18;STX18-AS1	promoter;promoter	Island
cg01128800	chr10	67885180	SIRT1	promoter	Island
cg01129966	chr11	22829855	SVIP	promoter	S_Shore
cg01133662	chr5	135399214	H2AFY;MACROH2A1	promoter;promoter	Island
cg01136750	chr10	26697451	SELENOOLP	promoter	Island
cg01137537	chr1	162069712	NOS1AP	promoter	Island
cg01142576	chr15	41231185	CHP1	promoter	Island
cg01145398	chr10	133261947			Island
cg01145475	chr6	7313227	SSR1	promoter	Island
cg01147995	chr20	41137308	PLCG1	promoter	Island
cg01149347	chr2	120013231	EPB41L5	exon1	Island
cg01155930	chr16	276064	RGS11	promoter	Island;N_Shelf
cg01159623	chr7	71131391	GALNT17;WBSCR17	prox_enhancer;prox_enhancer	Island
cg01163790	chr16	50548282	NKD1	promoter	Island
cg01166994	chr20	59940285	PPP1R3D;FAM217B	promoter;promoter	Island
cg01176363	chr20	63738092	LIME1	GeneBody	S_Shelf;Island
cg01179140	chr1	234610161	IRF2BP2	promoter	Island
cg01179631	chr16	570007	PIGQ	promoter	Island
cg01180513	chr20	3407760	DNAAF9;C20orf194	promoter;promoter	Island
cg01181415	chr12	16605020	LMO3	prox_enhancer
cg01182555	chr14	61695346	HIF1A	promoter	Island
cg01183579	chr11	66744581	TOP6BL;C11orf80;SPTBN2	promoter;promoter;promoter	Island
cg01186240	chr14	89619355	FOXN3	promoter	Island
cg01188284	chr7	6706949	ZNF12	promoter	Island
cg01190171	chr6	31158596	CCHCR1;TCF19	TSS1500;exon1	Island
cg01192487	chr8	118621901	SAMD12	promoter	Island
cg01192531	chr20	35699263	ROMO1;NFS1	promoter;promoter	Island
cg01197871	chr16	89257003			Island
cg01197891	chr4	56977621	POLR2B;NOA1	promoter;promoter	Island;N_Shore
cg01199952	chr13	25017348	LSP1P1	promoter	N_Shore
cg01200642	chr11	111871272	ALG9	promoter
cg01204964	chr21	33641738	CRYZL1	promoter	Island;N_Shore
cg01208515	chr4	1347202	UVSSA	promoter	Island
cg01211091	chr8	86342580	WWP1	promoter	Island
cg01213128	chr5	139293882	MATR3	promoter	Island
cg01216607	chr7	101217492	PLOD3	promoter	Island
cg01217204	chr2	112481748	TTL	prox_enhancer	Island
cg01221207	chr20	35092690	TRPC4AP	exon1	Island
cg01228243	chr8	41578179	GPAT4;AGPAT6	promoter;promoter	Island
cg01237870	chr10	13161568	MCM10	promoter	Island
cg01241018	chr6	33208609	RING1	promoter	S_Shelf;S_Shore
cg01241850	chr9	135907150	CAMSAP1	promoter	Island
cg01243297	chr6	33192515	COL11A2	promoter	Island;N_Shore
cg01243848	chr9	91423866	NFIL3	promoter	S_Shelf;Island
cg01244034	chr16	25066932	LINC02175	promoter	Island
cg01244953	chr10	124093522	CHST15;CHST15;CHST15	TSS200;TSS1500;exon1	Island
cg01245129	chr14	63853331	SYNE2	prox_enhancer	Island
cg01246421	chr22	18150138	USP18	promoter	Island
cg01247845	chr5	69217800	MRPS36;KGD4	promoter;promoter	Island
cg01248866	chr12	32107066	BICD1	promoter	Island
cg01249811	chr12	107761142	PRDM4	promoter	Island
cg01255754	chr14	60249294	PPM1A;PPM1A	TSS1500;exon1	Island
cg01255913	chr5	176647483	TSPAN17;TSPAN17;TSPAN17	TSS200;TSS1500;exon1	Island
cg01256522	chr21	14383128	LOC105369304;HSPA13	exon1;exon1	Island
cg01260010	chr7	73648243	VPS37D	distal_enhancer	Island
cg01260103	chr11	68841735	CPT1A	GeneBody	S_Shore;Island;N_Shelf
cg01263292	chr12	66189249	IRAK3	promoter	Island
cg01264379	chr19	47113785	ZC3H4	promoter	S_Shelf;S_Shore;Island
cg01268683	chr19	52638367	ZNF83	promoter	Island
cg01270033	chr16	14071200	MRTFB;MKL2	promoter;promoter	Island
cg01276128	chr19	38647694	ACTN4	promoter	Island
cg01276616	chr2	42169573	EML4	promoter	Island
cg01277490	chr19	24033400	ZNF254	promoter
cg01289643	chr12	42483627	PRICKLE1	promoter	Island
cg01294023	chr19	41310246	CCDC97	promoter	Island
cg01294263	chr3	111859600	PHLDB2	promoter	Island
cg01295339	chr2	74502583	LBX2-AS1	promoter	S_Shelf;Island
cg01296875	chr3	184248985	ALG3	promoter	Island;N_Shore
cg01297721	chr19	19262757	HAPLN4	promoter	S_Shelf;S_Shore;Island
cg01302712	chr7	2314409	SNX8	promoter	Island
cg01304814	chr3	48847756	PRKAR2A;PRKAR2A-AS1	promoter;promoter	Island
cg01311064	chr13	71867008	DACH1	promoter	S_Shore;N_Shore
cg01324507	chr7	1138158	C7orf50	promoter	Island
cg01324883	chr3	23203199	UBE2E2	promoter	Island
cg01328111	chr4	8158857	ABLIM2	promoter	Island
cg01332054	chr15	74202520	STRA6	prox_enhancer
cg01335729	chr20	298157	ZCCHC3	prox_enhancer	Island
cg01337293	chr21	34889819	RUNX1	prox_enhancer	S_Shelf;Island
cg01340089	chr12	22046266	CMAS	promoter	Island
cg01343206	chr2	62705832	EHBP1	promoter	Island
cg01345841	chr12	116911030	FBXW8	promoter	Island
cg01349190	chr15	67542802	MAP2K5;MAP2K5-DT	promoter;promoter	Island
cg01353608	chr4	15655288	FBXL5	promoter	Island
cg01354921	chr12	49828459	NCKAP5L;BCDIN3D-AS1	promoter;promoter	Island
cg01360618	chr3	69542508	FRMD4B;FRMD4B	TSS1500;exon1	Island
cg01366467	chr20	3204560	DDRGK1	prox_enhancer	Island
cg01368872	chr15	90954909	RCCD1	promoter	Island;N_Shore
cg01369328	chr17	81512806	ACTG1	promoter	Island
cg01370129	chr11	61967666	FTH1	promoter	Island
cg01373262	chr20	45406240	DBNDD2	promoter	Island
cg01373691	chr16	71883862	ZNF821	prox_enhancer	Island
cg17189748	chr3	10115636	BRK1	promoter	Island
cg17193369	chr10	117375621	PDZD8	promoter	Island
cg17194243	chr13	37059468	SUPT20H	promoter	Island
cg17198776	chr8	144852976	COMMD5	exon1	Island
cg17199468	chr6	32853766	TAP1	promoter	Island
cg17204394	chr12	51391543	GALNT6	prox_enhancer	Island
cg17205877	chr22	41446712	LOC105373043;TOB2;TOB2	TSS1500;TSS1500;exon1	Island
cg17211447	chr1	10430610	CENPS-CORT	promoter	Island
cg17212943	chr3	134374571	AMOTL2	promoter	Island
cg17215215	chr1	27322183	TMEM222	promoter	Island
cg17217603	chr1	150579541	MCL1	promoter	Island
cg17218495	chr19	10961067	SMARCA4;SMARCA4	TSS1500;exon1	Island
cg17220042	chr20	33686399	E2F1	promoter	Island
cg17224732	chr1	77682687	ZZZ3	promoter	Island
cg17230679	chr20	5950453	TRMT6;MCM8	promoter;promoter	Island
cg17236067	chr7	152025729	GALNT11	promoter	Island
cg17236930	chr7	32891766	KBTBD2	promoter	Island
cg17239678	chr1	37808256	YRDC	promoter	Island
cg17241592	chr6	13487671	GFOD1	promoter	Island
cg17241816	chr17	82023210	CENPX;STRA13	promoter;promoter	Island;N_Shore
cg17241999	chr3	172040383	FNDC3B	promoter	Island
cg17244462	chr4	113761729	CAMK2D	promoter	Island
cg17246140	chr2	42793124	HAAO	TSS1500	Island
cg17249257	chr22	21666155	PPIL2	prox_enhancer	Island
cg17250440	chr5	91380340	ARRDC3-AS1	promoter	Island
cg17260001	chr11	65860398	MUS81	promoter	Island
cg17261040	chr6	143060863	AIG1	promoter	Island
cg17262328	chr7	55887465	ZNF713	promoter	Island
cg17263061	chr2	26693024	KCNK3	prox_enhancer	Island
cg17266581	chr18	77087616	MBP;LOC124904328	GeneBody;GeneBody	Island
cg17267805	chr10	44385097	CXCL12	promoter	Island
cg17271960	chr1	1615399	MIB2	promoter	Island
cg17273902	chr19	46601224	CALM3;PPP5D1P	promoter;promoter	Island
cg26727488	chr15	32718965	GREM1-AS1	promoter	Island
cg26731897	chr17	81666792	CCDC137;OXLD1	promoter;promoter	Island
cg26733140	chr11	64226169	TRPT1;NUDT22	promoter;promoter	Island
cg26736273	chr19	18193188	MPV17L2	promoter	Island
cg26736321	chr22	41800589	CCDC134	promoter	Island
cg26736400	chr11	66593028	CCS;CCDC87	promoter;promoter	Island
cg26738916	chr6	31158226	CCHCR1	promoter	N_Shore
cg26742989	chr19	14072252	hsa-mir-1199;MISP3	prox_enhancer;prox_enhancer	S_Shore;N_Shelf;Island
cg26745551	chr6	96837384	GPR63;GPR63;GPR63	TSS200;TSS1500;exon1	Island
cg26748028	chr19	40191491	MAP3K10	promoter	Island
cg26751580	chr21	17512814	CXADR	promoter	Island
cg26752263	chr6	53545055	GCLC	promoter	Island;N_Shelf
cg26752884	chr11	96390053	CCDC82;JRKL	promoter;promoter	Island
cg26756769	chr13	44575525	TSC22D1-AS1	prox_enhancer	N_Shore
cg26766005	chr2	170715431	SP5;LINC01124;SP5	TSS1500;TSS1500;exon1	S_Shelf;Island
cg26766678	chr3	25783668	NGLY1	TSS1500	S_Shore;Island
cg26775369	chr15	65869455	RAB11A	promoter	Island
cg26775751	chr11	18588724	UEVLD	promoter	Island
cg26776175	chr7	95435152	PON2	promoter	S_Shore
cg26776742	chr6	116681197	KPNA5	promoter	Island
cg26778477	chr19	45792622	DMWD	prox_enhancer	Island
cg26780321	chr7	74174348	EIF4H	promoter	Island
cg26785250	chr3	13420160	NUP210	exon1	Island
cg26786980	chr3	25428381	RARB	exon1
cg26790879	chr11	59172480	DTX4	prox_enhancer	Island;N_Shore
cg26791826	chr6	30556335	GNL1	promoter	S_Shore;Island
cg26791985	chr3	51974955	ABHD14A;ABHD14A-ACY1;ABHD14A;ABHD14A-ACY1;ABHD14B	TSS200;TSS200;TSS1500;TSS1500;TSS1500	S_Shore;Island
cg26793226	chr1	28506061	RCC1;SNHG3	promoter;promoter
cg26794364	chr3	9649459	MTMR14	promoter
cg26794902	chr5	7868897	MTRR;FASTKD3	TSS1500;TSS1500	Island
cg26795923	chr22	19178447	SLC25A1	promoter	Island
cg26796981	chr7	99438923	PTCD1;CPSF4	promoter;promoter	Island
cg26797073	chr2	130372238	PTPN18	distal_enhancer	Island
cg26797270	chr3	4303393	SETMAR	promoter	Island
cg26800162	chr12	21657874	LDHB	promoter	S_Shore
cg26802053	chr1	94247760	ARHGAP29-AS1	promoter	Island
cg26802291	chr19	19261578	HAPLN4	prox_enhancer	S_Shelf;Island;N_Shore
cg26812728	chr11	68213330	SUV420H1;KMT5B	promoter;promoter	Island
cg26817217	chr16	52547075	TOX3	promoter	Island;N_Shore
cg26818792	chr8	22604980	CCAR2	promoter	Island
cg26820220	chr18	74496340	CNDP2	promoter	Island
cg02429656	chr12	26122378	BHLHE41	distal_enhancer	Island;N_Shelf
cg02430347	chr5	141475980	PCDHGC3	promoter	Island;N_Shelf
cg02433882	chr6	44219294	SLC29A1	prox_enhancer	N_Shore
cg02435232	chr4	77157354	CCNG2;CCNG2;LOC101928864	TSS1500;exon1;exon1	Island
cg02440279	chr17	63477039	ACE	promoter	Island
cg02440976	chr22	22508736	ZNF280B	promoter	Island
cg02441305	chr17	44689811	CCDC43	promoter	Island
cg02442745	chr6	52671145	TMEM14A	promoter	Island
cg02445356	chr17	60526259	APPBP2;APPBP2-DT	promoter;promoter	Island
cg02446006	chr20	25248095	PYGB	promoter	Island
cg02446080	chr7	101217496	PLOD3	promoter	Island
cg02450613	chr5	37839987	GDNF-AS1	promoter	Island
cg02450646	chr4	25233992	PI4K2B	promoter	Island
cg02451730	chr10	13891452	NUTF2P5	distal_enhancer	N_Shore
cg02452585	chr1	42959152	SLC2A1;SLC2A1-DT	promoter;promoter	S_Shore
cg02452627	chr10	31032396	ZNF438	prox_enhancer	Island
cg02461391	chr16	80804368	CDYL2	promoter	Island
cg02462912	chr2	197453538	COQ10B	promoter	Island
cg24781046	chr19	54200836	RPS9	promoter	Island
cg02466321	chr5	80570280	ANKRD34B	promoter	Island
cg02466926	chr10	125719431	EDRF1;EDRF1-DT	TSS1500;exon1	Island
cg02469210	chr12	111406115	SH2B3	promoter	Island
cg02469457	chr2	241315343	HDLBP;SEPT2;SEPTIN2	promoter;promoter;promoter	Island
cg02471194	chr7	143381105	FAM131B-AS2	promoter	Island
cg02476744	chr12	65824876	HMGA2	exon1	Island
cg02477175	chr16	68311106	SLC7A6OS;PRMT7	promoter;promoter	Island
cg02479773	chr8	144522362	LRRC14	distal_enhancer	S_Shelf;S_Shore;N_Shelf;Island
cg02480412	chr1	226940359	COQ8A	exon1	Island
cg02480931	chr1	228082695	ARF1	promoter	Island
cg02481153	chr12	8033117	FOXJ2	exon1	S_Shore
cg02481778	chr13	76886472	KCTD12	promoter	Island
cg02482614	chr1	1059633	RP11-465B22.3	promoter	S_Shelf;Island
cg02484111	chr11	130448699	ADAMTS15	promoter	Island
cg02484708	chr17	59331640	YPEL2	promoter	Island
cg02484744	chr2	231464534	NCL	promoter	Island
cg02484850	chr22	36387897	MYH9-DT;MYH9	TSS1500;exon1	Island
cg02485410	chr8	98941719	STK3	prox_enhancer	Island;N_Shelf
cg02487629	chr16	30805606	Metazoa_SRP	distal_enhancer	Island
cg02490453	chr16	30805603	Metazoa_SRP	distal_enhancer	Island
cg02490994	chr1	77682685	ZZZ3	promoter	Island
cg02500844	chr17	7931940	CNTROB;TRAPPC1	promoter;promoter	S_Shelf;Island
cg02500917	chr7	100483347	NYAP1	TSS1500	Island
cg04640216	chr11	63671593	ATL3	prox_enhancer	Island
cg04640796	chr11	72080499	LRRC51;LRTOMT;NUMA1	TSS1500;TSS1500;exon1	Island
cg04643909	chr4	39638951	SMIM14;SMIM14-DT	promoter;promoter	Island
cg04646100	chr11	106022283	MSANTD4	promoter	S_Shore
cg04646205	chr5	98773662	RGMB	promoter	S_Shelf;Island
cg04647948	chr2	206085699	INO80D-AS1	promoter	Island
cg04649489	chr7	727191	PRKAR1B	promoter	Island
cg04652957	chr2	54558238	SPTBN1	promoter	Island
cg04657224	chr8	11201529	XKR6	prox_enhancer	S_Shore;Island
cg04657467	chr16	30650949	PRR14	promoter	Island
cg04657605	chr10	22321119	BMI1	promoter	Island
cg04657831	chr21	45288036	POFUT2;LINC00205	promoter;promoter	Island
cg04665351	chr12	2890834	TULP3	promoter	Island
cg04665732	chr12	12357073	BORCS5;LOH12CR1;LOH12CR2	promoter;promoter;promoter	Island
cg04668252	chr17	18315264	SMCR8;TOP3A	promoter;promoter	Island
cg04671329	chr10	103855227	SH3PXD2A	prox_enhancer	Island
cg04674590	chr11	17476872	ABCC8	promoter	Island
cg04677061	chr11	32091088	RCN1	promoter	Island
cg04682916	chr7	42237249	GLI3	promoter	Island
cg04683476	chr11	114400634	RBM7;C11orf71	promoter;promoter	Island
cg04683551	chr10	14838333	CDNF;HSPA14;MSANTD7	promoter;promoter;promoter	Island
cg04684553	chr8	88327590	MMP16;LOC105375630;MMP16	TSS200;TSS1500;TSS1500	N_Shore
cg04685880	chr19	55476660	ZNF628;ZNF628-DT	promoter;promoter	Island
cg04689082	chr3	194685843	FAM43A	promoter	Island
cg04692993	chr2	191245295	MYO1B	promoter	N_Shore
cg04693399	chr19	4909435	UHRF1	promoter	Island
cg04698434	chr2	25042276	EFR3B	promoter	Island
cg04701106	chr11	119084899	HMBS	promoter	Island
cg04703227	chr1	19597010	NBL1;MICOS10;MINOS1;MICOS10-DT;MICOS10-NBL1	promoter;promoter;promoter;promoter;promoter	Island
cg04704963	chr11	33257545	HIPK3	promoter	Island
cg04705907	chr1	169795052	FIRRM;C1orf112;METTL18	promoter;promoter;promoter	Island
cg04709886	chr11	108223027	ATM	prox_enhancer	Island
cg04713327	chr4	186191369	CYP4V2;FLJ38576	promoter;promoter	Island
cg04714088	chr16	81444754	CMIP	promoter	Island
cg04719537	chr11	99021067	CNTN5	promoter	Island
cg04722914	chr2	241315750	HDLBP;SEPT2;SEPTIN2	promoter;promoter;promoter	Island
cg04724115	chr22	38656381	FAM227A	promoter	Island
cg04725029	chr1	15524251	CASP9	promoter	Island;N_Shelf
cg04733530	chr2	219229874	ANKZF1;ATG9A	promoter;promoter	Island
cg04734688	chr11	17208127	PIK3C2A	promoter	Island
cg04735594	chr11	73142042	FCHSD2	promoter	Island
cg04738301	chr12	95790802	NTN4	promoter	Island
cg04738656	chr11	66593021	CCS;CCDC87	promoter;promoter	Island
cg04743961	chr17	9003065	NTN1	distal_enhancer	Island
cg04748988	chr3	12287724	PPARG	prox_enhancer	Island
cg04756034	chr19	37907228	SIPA1L3	promoter	Island
cg04757002	chr2	20225043	SDC1	promoter	Island
cg04760602	chr4	53377566	FIP1L1	promoter	Island
cg04762615	chr6	7541555	DSP-AS1	promoter	Island
cg04765236	chr19	4066878	ZBTB7A	promoter	Island
cg04767207	chr11	61161559	VPS37C	promoter	Island
cg04768715	chr10	114938226	TRUB1	promoter	Island
cg04774194	chr6	127343529	ECHDC1	promoter	Island
cg04776516	chr4	185209572	SNX25	promoter	Island
cg04776910	chr19	58362867	ZNF497	promoter	Island
cg04777683	chr1	185317330	IVNS1ABP	promoter	S_Shore
cg04778012	chr7	100177885	STAG3;STAG3;GPC2;STAG3	TSS200;TSS1500;TSS1500;exon1	Island
cg04778331	chr8	103021093	ATP6V1C1	promoter	N_Shore
cg04783204	chr6	44223863	SLC29A1	promoter	Island
cg04783896	chr3	186109152	ETV5	promoter	S_Shore
cg04783966	chr14	20684576	RNASE4	promoter	S_Shore;Island
cg04785900	chr8	2001954	KBTBD11	GeneBody	Island
cg04789776	chr8	22604599	CCAR2	promoter	Island
cg04794120	chr7	47979608	HUS1	promoter	Island
cg04796775	chr12	28190585	CCDC91	promoter	Island
cg04797985	chr16	58464286	NDRG4	prox_enhancer	Island
cg04799218	chr12	7018476	LPCAT3;LPCAT3;LPCAT3	TSS200;TSS1500;exon1	Island
cg04802248	chr3	42582065	SEC22C	promoter	Island
cg04802407	chr22	21002102	THAP7;THAP7-AS1	promoter;promoter	S_Shore;Island
cg04803128	chr7	100675657	GNB2	prox_enhancer	Island
cg04804877	chr12	3753059	EFCAB4B;CRACR2A	promoter;promoter	Island
cg04813719	chr11	66257458	KLC2;KLC2;LOC124902694	TSS1500;exon1;exon1	Island
cg04814837	chr3	133661876	TOPBP1;INHCAP	promoter;promoter	Island
cg07793810	chr10	100229616	CHUK;CHUK-DT	promoter;promoter	Island
cg07797068	chr6	31806843	LSM2	promoter	Island
cg07797438	chr19	36528679	ZNF260	TSS1500	Island
cg07798892	chr8	58553219	SDCBP	promoter	Island
cg07802900	chr17	82051589	RFNG	promoter	Island;N_Shelf
cg07804481	chr1	200669957	DDX59	promoter	Island
cg07805699	chr3	159764026	SCHIP1;SCHIP1	TSS200;TSS1500	Island
cg07805724	chr3	69013623	EOGT	promoter	Island
cg07805967	chr10	51699577	CSTF2T	promoter	Island
cg07806866	chr4	121823840	CCNA2	promoter	Island
cg07807690	chr1	40691594	NFYC	promoter	Island
cg07811113	chr19	1408141	DAZAP1	prox_enhancer	Island
cg07813608	chr19	52897680	ZNF320	promoter	Island
cg07814338	chr19	34254662	GARRE1;KIAA0355	promoter;promoter	Island
cg07817097	chr1	179882440	TOR1AIP1	exon1	Island
cg07817883	chr1	32072961	TMEM39B	promoter	Island
cg07818096	chr15	55408351	CCPG1;PIERCE2	promoter;promoter	Island
cg07818830	chr12	76559659	LOC105369850;OSBPL8;OSBPL8	TSS1500;TSS1500;exon1	Island
cg07820310	chr20	45406438	DBNDD2	promoter	Island
cg07821427	chr16	77788522	VAT1L	promoter	Island
cg07821496	chr1	151790466	TDRKH	promoter	Island
cg07821629	chr7	38631240	AMPH	GeneBody	Island
cg07823585	chr1	94927126	CNN3;CNN3-DT	promoter;promoter	Island
cg07829597	chr10	75401947	ZNF503	promoter	Island
cg07830652	chr13	75549768	UCHL3	promoter	Island
cg07832834	chr1	2526515	PANK4	promoter	Island;N_Shelf
cg07832903	chr10	67885168	SIRT1	promoter	Island
cg07835289	chr1	235866915	LYST	promoter	Island
cg07836815	chr17	63701155	LIMD2;LIMD2;LOC729683;LIMD2	TSS200;TSS1500;exon1;exon1	Island
cg07839030	chr22	50508212	NCAPH2	promoter	S_Shelf;S_Shore;Island
cg07840972	chr7	44582298	TMED4	promoter	Island
cg07849438	chr12	19440101	AEBP2	promoter	Island
cg07850967	chr2	54558413	SPTBN1	promoter	Island
cg07851808	chr3	14947328	FGD5-AS1	prox_enhancer	Island
cg07852793	chr17	59707433	VMP1;PTRH2	promoter;promoter	Island
cg07855083	chr2	199456148	SATB2	promoter	Island
cg07857142	chr2	168247461	LOC107985959;STK39;STK39	TSS1500;TSS1500;exon1	Island
cg07857251	chr10	58512994	BICC1	promoter	Island
cg07864765	chr20	62143553	PSMA7	promoter	Island
cg07865607	chr19	3136078	GNA15	promoter
cg07866179	chr16	23641329	PALB2;DCTN5	promoter;promoter	Island
cg07867558	chr2	218659742	BCS1L;ZNF142	promoter;promoter	Island
cg07868215	chr4	38663989	KLF3	prox_enhancer	Island
cg07870486	chr7	55951873	MRPS17	promoter	Island
cg07876903	chr19	12938612	CALR	promoter	Island
cg07882382	chr3	12484716	TSEN2	promoter	Island
cg07883836	chr3	39809516	MYRIP	promoter	Island
cg07887806	chr3	129121993	RAB43	promoter	Island
cg07890336	chr22	42090739	NDUFA6;NDUFA6-DT	promoter;promoter	Island
cg07893230	chr5	138753407	CTNNA1;CTNNA1-AS1	promoter;promoter	Island
cg07897448	chr8	94895463	CCNE2	promoter	Island
cg07899451	chr1	157138456	ETV3	promoter	Island
cg07904549	chr13	112690431	ATP11A	promoter	Island
cg07905888	chr1	35557644	NCDN	promoter	Island
cg07906351	chr3	98901791	DCBLD2	promoter	Island
cg07908422	chr1	50968682	CDKN2C	promoter	Island
cg07909292	chr6	111259319	MFSD4B	promoter	Island
cg07909402	chr20	58890390	GNAS	TSS1500	Island
cg07912251	chr12	107318417	BTBD11;ABTB3	promoter;promoter	Island
cg07915356	chr2	197516028	MOB4	promoter	Island
cg07916071	chr1	151254749	PSMD4	promoter
cg07918390	chr6	32196366	GPSM3	TSS1500	Island
cg07918776	chr15	48878106	SHC4;EID1	promoter;promoter	Island
cg07920739	chr12	101877417	DRAM1	promoter	Island
cg07921092	chr1	65420583	LEPR;LEPROT;LEPR;LEPROT	TSS200;TSS200;TSS1500;TSS1500	Island
cg07923717	chr10	97498889	UBTD1;MMS19;UBTD1;MMS19	TSS200;TSS200;TSS1500;TSS1500	Island
cg07924703	chr8	22565507	SORBS3	promoter	Island
cg07925823	chr16	68264601	SLC7A6	promoter	Island
cg07928541	chr7	151341856	NUB1	promoter	Island
cg07928551	chr14	70808813	MAP3K9-DT;MAP3K9-DT;MAP3K9	TSS1500;exon1;exon1	Island
cg07930552	chr6	132798600	SLC18B1	promoter	Island
cg07931151	chr19	47130851	SAE1	promoter	Island
cg07935500	chr15	80404187	ARNT2;ARNT2-DT	promoter;promoter	Island
cg07944724	chr17	40140795	CASC3	prox_enhancer	S_Shore
cg07946277	chr17	78736772	CYTH1	distal_enhancer
cg07947549	chr10	51699618	CSTF2T	promoter	Island
cg07949612	chr2	69437430	NFU1	promoter	Island
cg07951488	chr4	41990543	SLC30A9	promoter	Island
cg07958385	chr14	91510411	PPP4R3A;SMEK1	promoter;promoter	Island
cg07960450	chr7	45574701	ADCY1	promoter	Island;N_Shore
cg07961659	chr1	153678849	NPR1	exon1	Island
cg07962934	chr8	143727451	MIR4664	promoter	Island;N_Shore
cg07964128	chr22	18150044	USP18	promoter	Island
cg07966851	chr20	5610969	GPCPD1	promoter	Island
cg07973146	chr20	18507541	SEC23B	promoter	S_Shelf;Island
cg07973919	chr4	1011617	FGFRL1	promoter	Island;N_Shore
cg07977374	chr6	36839847	CPNE5	prox_enhancer	Island
cg07978145	chr11	74398465	PGM2L1	promoter	Island
cg01719979	chr1	161046093	USF1	promoter
cg01721538	chr20	62143576	PSMA7	promoter	Island
cg01722185	chr2	20350444	PUM2	prox_enhancer	Island
cg01723710	chr1	202958317	ADIPOR1	promoter	Island
cg01725586	chr2	130756162	AMER3	promoter	Island
cg01728704	chr16	20806693	ERI2;REXO5	TSS1500;exon1	Island
cg01730274	chr2	121649671	CLASP1;NIFK-AS1	promoter;promoter	Island
cg01730684	chr13	113490845	DCUN1D2	promoter	Island;N_Shore
cg01733217	chr16	74666832	RFWD3	promoter	Island
cg01742905	chr11	88337855	CTSC	promoter	Island
cg01749778	chr17	38705443	MLLT6	exon1	Island
cg01756564	chr11	108223085	ATM;NPAT;ATM	TSS1500;TSS1500;exon1	Island
cg01757209	chr2	160407862	RBMS1;MIR4785	promoter;promoter	Island
cg01757534	chr6	90296878	BACH2	promoter	Island
cg01758450	chr3	194672233	LSG1	promoter	Island
cg01759437	chr7	44885481	PURB	promoter	Island
cg01761420	chr6	106086364	PRDM1	promoter	Island
cg01766882	chr16	85462667	GSE1;GSE1;LOC124903738	TSS200;TSS1500;exon1	Island
cg01774419	chr8	58659480	NSMAF;NSMAF;NSMAF	TSS200;TSS1500;exon1	Island
cg01777765	chr16	1773190	MRPS34	promoter	Island;N_Shelf
cg01778450	chr5	93584792	NR2F1	prox_enhancer	S_Shelf;Island;N_Shelf
cg01778981	chr7	100706106	POP7	promoter	Island
cg01780493	chr7	80919386	SEMA3C	TSS1500	Island
cg01780613	chr16	50065985	HEATR3	promoter	Island
cg01786075	chr1	165768819	TMCO1;TMCO1-AS1	promoter;promoter	Island
cg01787565	chr1	245154907	KIF26B	promoter	Island
cg01791407	chr2	74002697	TET3	promoter	Island
cg01792368	chr6	131135645	AKAP7	promoter	Island
cg01795694	chr8	101205685	ZNF706	promoter	Island
cg01796104	chr6	154510636	CNKSR3	promoter	Island
cg01798499	chr12	122966385	ABCB9	promoter	Island
cg01801200	chr14	105301029	BRF1	promoter	Island
cg01804284	chr1	40691987	NFYC;NFYC-AS1	promoter;promoter	Island
cg01804343	chr7	73719735	STX1A	promoter	S_Shore
cg01806508	chr11	1309369	TOLLIP	prox_enhancer	Island
cg01806520	chr8	92103276	RUNX1T1	promoter	Island
cg01812463	chr16	30096167	YPEL3;YPEL3-DT	promoter;promoter	S_Shelf;Island
cg01812826	chr8	122781597	ZHX2	promoter	Island
cg01813649	chr6	116100692	NT5DC1	promoter	Island
cg01816393	chr12	68746238	SLC35E3	promoter	Island
cg01816775	chr22	36286797	MIR6819	prox_enhancer
cg01817714	chr3	184314923	EIF4G1	TSS1500	Island
cg01820262	chr20	37694082	CTNNBL1	promoter	Island
cg01824401	chr5	138438961	REEP2	promoter	Island
cg01824511	chr14	37595251	FOXA1	promoter	S_Shelf;Island;N_Shelf
cg01825058	chr7	151249028	SMARCD3	TSS1500	S_Shelf;Island;N_Shelf
cg01826863	chr2	47570814	KCNK12	exon1	Island
cg01827717	chr1	89821753	LRRC8D	promoter	Island
cg01829450	chr3	136195903	MSL2	prox_enhancer	Island
cg01831166	chr2	197705376	MARS2	promoter	Island
cg01838380	chr5	142108879	NDFIP1	promoter	Island
cg01840244	chr13	45341129	TPT1	promoter	Island
cg01840591	chr16	19168609	SYT17	prox_enhancer	Island
cg01843131	chr11	108665054	DDX10	promoter	Island
cg01844438	chr12	111685874	BRAP;ACAD10	promoter;promoter	Island
cg01847719	chr11	34439010	CAT	promoter	Island
cg01850117	chr15	78565506	CHRNA5	promoter	Island
cg01850464	chr12	32399345	FGD4	prox_enhancer	Island
cg01851809	chr14	57268548	EXOC5	prox_enhancer	Island
cg01854420	chr3	99817858	CMSS1	promoter	Island
cg01856450	chr7	135170653	C7orf49;CYREN	promoter;promoter	Island
cg01856849	chr4	169010313	CBR4;CBR4-DT	promoter;promoter	Island
cg01857342	chr14	35826384	BRMS1L	promoter	Island
cg01857829	chr16	68737595	CDH1	prox_enhancer	Island
cg01858229	chr12	108731628	CORO1C	promoter	Island
cg01861284	chr12	93442188	UBE2N	promoter	Island
cg01861349	chr15	74906615	FAM219B	promoter	Island
cg01867433	chr22	38570159	LOC105373031;DMC1	TSS1500;exon1	Island
cg01868213	chr16	28846586	TUFM	promoter	Island
cg01870903	chr8	103415427	SLC25A32;DCAF13	TSS1500;exon1	Island
cg01870962	chr22	38202044	MAFF	promoter	Island
cg01873234	chr19	56404363	ZNF583	promoter	Island
cg01874871	chr20	2664154	IDH3B;IDH3B-DT	promoter;promoter	Island
cg01878788	chr6	33208565	RING1	promoter	S_Shelf;Island
cg01886741	chr17	78214236	BIRC5	promoter	Island
cg01888441	chr2	101697526	MAP4K4	promoter	Island
cg01892516	chr14	37595327	FOXA1	promoter	S_Shelf;Island;N_Shelf
cg01892655	chr3	185498758	TMEM41A	promoter	Island
cg01896926	chr17	782269	GLOD4;MRM3;RNMTL1	promoter;promoter;promoter	Island
cg01897756	chr5	40679931	PTGER4	promoter	Island
cg01897796	chr15	58933704	SLTM	promoter	Island
cg01900832	chr20	51768832	ATP9A	prox_enhancer	Island
cg01907584	chr1	228416712	TRIM17	promoter	Island
cg01907658	chr5	132963551	AFF4;AFF4-DT	promoter;promoter	Island
cg01908660	chr15	65185231	CLPX	promoter	Island
cg01910231	chr1	156752031	HDGF	TSS1500	Island
cg01910617	chr11	62546005	AHNAK;AHNAK	TSS200;TSS1500	Island;N_Shore
cg01912921	chr6	1611477	FOXC1	prox_enhancer	Island
cg01916333	chr5	122311939	SNCAIP	TSS1500	Island
cg01920494	chr4	4542037	STX18;STX18-AS1	promoter;promoter	Island
cg01924755	chr1	45340162	TOE1;MUTYH	promoter;promoter	Island
cg01926858	chr14	53152840	DDHD1	prox_enhancer	Island
cg01928147	chr13	49444273	CAB39L;SETDB2	promoter;promoter	Island
cg01930236	chr2	201451522	STRADB;TRAK2	promoter;promoter	Island
cg01931502	chr1	161314386	SDHC	promoter	S_Shore;Island
cg01932091	chr1	28887163	EPB41	promoter	Island
cg01937314	chr6	31806835	LSM2	promoter	Island
cg01939664	chr1	33256534	ZNF362	promoter	Island
cg26306067	chr22	37427613	ELFN2	promoter	Island
cg01941018	chr12	7018470	LPCAT3	exon1	Island
cg01943657	chr4	101347642	PPP3CA	promoter	Island
cg01943874	chr20	46118305	CD40	promoter	Island
cg01944038	chr2	189784355	PMS1;ORMDL1	promoter;promoter	Island
cg01946760	chr5	178113737	N4BP3;N4BP3	TSS1500;exon1	Island
cg01947585	chr15	58933662	SLTM	promoter	Island
cg05279284	chr14	24299970	DHRS1;NOP9	promoter;promoter	Island
cg05291427	chr22	25564745	ADRBK2;GRK3;GRK3-AS1	promoter;promoter;promoter	Island
cg05295038	chr20	62708755	NTSR1	promoter	Island
cg05297437	chr20	58896617	GNAS	GeneBody	S_Shelf
cg05301188	chr2	10044330	KLF11	prox_enhancer	Island
cg05303236	chr10	101031381	SFXN3	prox_enhancer	S_Shore;S_Shore;N_Shore
cg05303408	chr6	20534517	CDKAL1	promoter
cg05306024	chr7	127652104	SND1-DT	promoter	Island
cg05306587	chr14	20413443	TEP1	promoter	Island
cg05312278	chr15	43510997	MAP1A	promoter	Island
cg05312305	chr7	99558764	ZNF655	promoter	Island
cg05313743	chr7	100015562	ZKSCAN1	promoter	Island
cg05313829	chr2	200864679	CLK1	promoter	Island
cg05316555	chr8	125430345	TRIB1	promoter	Island;N_Shore
cg05318026	chr18	48409686	ZBTB7C	prox_enhancer	Island
cg05318486	chr7	5513792	FBXL18	promoter	Island
cg05327447	chr11	117876702	FXYD6;FXYD6-FXYD2	promoter;promoter	Island
cg05336156	chr18	62715440	PHLPP1;PHLPP1	TSS200;TSS1500	Island
cg05338009	chr19	53538144	ZNF331	promoter	Island
cg05338577	chr14	55027077	SOCS4;WDHD1	promoter;promoter	Island
cg05341567	chr1	26994000	TRNP1	prox_enhancer	Island
cg05343316	chr1	45491171	TESK2	promoter	Island
cg05351078	chr10	44959661	RASSF4;TMEM72-AS1	promoter;promoter	Island
cg05351219	chr16	2268264	RNPS1;MIR3677HG	promoter;promoter	Island
cg05354521	chr17	81552201	FAAP100;C17orf70	promoter;promoter	Island
cg05357662	chr11	94128873	PANX1	promoter	Island
cg05358715	chr16	89657889	CHMP1A;SPATA33	promoter;promoter	Island
cg05360176	chr12	47963611	TMEM106C	promoter	Island
cg05360714	chr17	77546964	LOC100507351	exon1
cg05361709	chr15	75201946	C15orf39	promoter	Island
cg05362517	chr13	36819231	RFXAP	promoter	Island
cg05363335	chr7	39733476	LINC00265	promoter	Island
cg05364058	chr7	27458389	EIF4HP1	prox_enhancer
cg05364211	chr1	213015445	ANGEL2	prox_enhancer	Island;N_Shore
cg05364326	chr17	1516755	INPP5K;PITPNA-AS1	promoter;promoter	Island
cg05364750	chr7	106661214	CCDC71L	promoter	S_Shore
cg05364829	chr1	21345417	ECE1	promoter	Island
cg17879320	chr4	39458893	LIAS;RPL9	promoter;promoter	Island
cg17885091	chr1	67833374	GNG12	promoter	Island
cg17889586	chr19	50290950	MYH14	GeneBody
cg17890959	chr10	22316244	COMMD3;COMMD3-BMI1	promoter;promoter	Island
cg17890984	chr13	94596201	TGDS	promoter	Island
cg17891715	chr19	50025928	VRK3;ZNF473	promoter;promoter	Island
cg17892539	chr17	28645178	KIAA0100;BLTP2	promoter;promoter	Island
cg17895018	chr10	92848575	EXOC6	promoter	Island
cg17895870	chr19	16143664	HSH2D	promoter
cg17897694	chr1	26993641	TRNP1	promoter	Island
cg17902989	chr19	3985503	EEF2	promoter	S_Shelf;Island
cg17907238	chr1	999527	HES4	prox_enhancer	Island
cg17925360	chr2	201116423	CFLAR	promoter	Island;N_Shelf
cg17926234	chr2	61177452	AHSA2P;AHSA2	promoter;promoter	Island
cg17926458	chr13	91348419	MIR17HG	prox_enhancer	Island
cg17927777	chr20	35278187	MMP24-AS1;MMP24OS	promoter;promoter	Island
cg17930550	chr1	67053791	SLC35D1	prox_enhancer	N_Shore
cg17933838	chr2	23927007	ATAD2B;UBXN2A	promoter;promoter	Island
cg23064060	chr3	129440347	MBD4;IFT122	TSS1500;exon1	Island
cg23068701	chr1	11806179	CLCN6;MTHFR	promoter;promoter	Island
cg23071583	chr13	113297314	LAMP1;LAMP1	TSS1500;exon1	Island
cg23071995	chr11	20387760	PRMT3;PRMT3	TSS1500;exon1	Island
cg23073439	chr6	18155065	TPMT	promoter	Island
cg23074011	chr10	73785603	ZSWIM8;ZSWIM8	TSS200;TSS1500	S_Shelf;Island
cg23074799	chr7	18086836	HDAC9	promoter	N_Shore;S_Shore
cg23076906	chr19	56141314	ZNF444;ZNF444	TSS1500;exon1	Island
cg23077364	chr22	17638583	BCL2L13	promoter	Island
cg23078565	chr3	52056716	DUSP7	promoter	Island;N_Shore
cg23080241	chr5	134874334	TXNDC15	promoter	Island
cg23080354	chr22	45009999	PHF21B	promoter	Island
cg23094057	chr2	37672214	CDC42EP3	prox_enhancer	Island
cg23094673	chr2	26786073	CENPA	promoter	Island
cg23097696	chr1	156338330	TSACC;CCT3	promoter;promoter	N_Shore
cg23098131	chr4	75673499	G3BP2	promoter	Island
cg23098599	chr19	15125142	ILVBL	prox_enhancer	Island
cg23099839	chr8	2728436	LINC03021	promoter
cg23100152	chr11	10450609	AMPD3	promoter	Island
cg23100370	chr2	108719886	RANBP2	prox_enhancer	Island
cg23106158	chr14	49620806	RPL36AL;MGAT2	promoter;promoter	Island
cg23116163	chr11	18698760	TMEM86A	promoter	Island
cg23118464	chr2	100105382	AFF3	TSS1500	Island
cg23123838	chr14	105419735	MTA1;MTA1-DT	promoter;promoter	Island
cg23127201	chr15	75578913	PTPN9	prox_enhancer	Island
cg23129573	chr7	74028157	ELN	promoter
cg23131702	chr10	5684714	TASOR2;FAM208B	promoter;promoter	Island
cg23132254	chr6	18264488	LOC124901270;LOC124901270;DEK;DEK	TSS200;TSS1500;TSS1500;exon1	Island
cg23138682	chr14	103334791	EIF5	promoter	Island
cg23138817	chr14	105398559	TEX22	promoter	Island
cg23139473	chr8	31033116	PURG	prox_enhancer	Island
cg23142731	chr12	50505235	DIP2B	prox_enhancer	Island
cg23160336	chr15	72231233	PKM	promoter	Island
cg23161505	chr7	150368150	REPIN1	promoter	Island;N_Shelf
cg23163279	chr17	80415265	ENDOV;RNF213-AS1	promoter;promoter	Island
cg23163569	chr11	125592892	STT3A-AS1;STT3A	TSS1500;exon1	Island
cg23164678	chr6	83065768	UBE3D	promoter	Island;N_Shore
cg23164993	chr1	65147611	AK4	promoter	Island
cg23164999	chr2	119223708	STEAP3	promoter	Island
cg23166357	chr14	63543361	PPP2R5E	promoter	Island
cg23168870	chr6	30555915	PRR3	TSS1500	N_Shore;S_Shore
cg23181861	chr19	17859898	RPL18A	promoter	Island
cg23186422	chr6	138692689	LOC124900217;LOC124900217;NHSL1	TSS200;TSS1500;exon1	Island
cg23187101	chr19	1812291	ATP8B3	promoter	Island;N_Shelf
cg23191024	chr19	1401490	GAMT	promoter	S_Shelf;Island
cg23191380	chr7	91264432	FZD1	promoter	Island
cg23193730	chr12	133080964	ZNF140	promoter	Island
cg23203684	chr5	77030640	AGGF1	exon1	Island
cg23204345	chr6	108560981	FOXO3	promoter	Island
cg23207958	chr5	119071243	DMXL1	promoter	Island
cg23209255	chr3	155080128	MME	promoter	Island
cg23209459	chr19	56141176	ZNF444	prox_enhancer	Island
cg23209537	chr7	5423778	TNRC18	promoter	Island
cg23210687	chr2	96208769	STARD7	promoter	Island
cg23211358	chr19	17267484	BABAM1	promoter
cg23213016	chr3	153162309	RAP2B	promoter	Island
cg23215109	chr3	123961372	CCDC14	promoter	Island
cg23218665	chr1	11099793	EXOSC10	promoter	Island
cg23220623	chr17	81861161	P4HB	TSS1500	Island
cg23223044	chr19	49487625	RPL13A	exon1	Island;N_Shore
cg23226852	chr1	50959980	FAF1	prox_enhancer	Island
cg23227500	chr1	179293816	SOAT1	promoter	Island
cg23227555	chr2	3519444	ADI1	promoter	Island
cg23234556	chr7	4682404	FOXK1	exon1	Island
cg23234832	chr3	24494832	THRB	promoter	Island
cg23235460	chr3	188153837	LPP-AS2	prox_enhancer	Island;N_Shore
cg23244062	chr14	93333053	BTBD7;UNC79	promoter;promoter	Island
cg23245432	chr2	61471272	USP34;USP34-DT	promoter;promoter	Island
cg23249624	chr7	40134626	MPLKIP	promoter	Island
cg23255774	chr19	57280591	ZNF460-AS1;ZNF460	TSS1500;exon1	Island
cg23255835	chr2	29115255	CLIP4;CLIP4;LOC105374386	TSS200;TSS1500;TSS1500	Island
cg23255995	chr12	6753062	MLF2	promoter	S_Shelf;Island;N_Shore
cg23257141	chr4	8158853	ABLIM2	promoter	Island
cg23259381	chr4	184649722	CASP3;PRIMPOL	promoter;promoter	Island
cg23260190	chr10	99659561	ENTPD7;ENTPD7;SLC25A28;ENTPD7	TSS200;TSS1500;TSS1500;exon1	Island
cg23263051	chr17	76737343	MFSD11;SRSF2	promoter;promoter	Island
cg23270113	chr19	44914330	APOC1	promoter
cg23272189	chr1	9823911	CLSTN1	exon1	Island
cg23274604	chr1	224330133	NVL	promoter	Island
cg23279355	chr5	79689769	CMYA5	promoter	Island
cg23281154	chr6	71420844	LINC00472	promoter	Island
cg23281714	chr1	24502861	RCAN3	promoter	Island
cg23283236	chr19	39125766	PAK4	promoter	Island
cg23285209	chr2	241149472	PPP1R7;PASK	promoter;promoter	Island
cg23286353	chr2	96858095	ANKRD39	promoter	Island;N_Shelf
cg23287222	chr1	6785371	CAMTA1	prox_enhancer	Island
cg23288653	chr1	155173304	KRTCAP2	promoter	Island
cg23290834	chr17	18858139	PRPSAP2	promoter	Island
cg23291161	chr1	201399786	LAD1;LOC101929343	TSS1500;exon1	Island
cg23295454	chr14	99971614	EVL	exon1	Island
cg23296392	chr10	70888572	PCBD1	promoter	Island
cg23298564	chr19	40750490	ACTMAP;SNRPA;ACTMAP	TSS200;TSS1500;TSS1500	Island
cg23301140	chr18	79679876	CTDP1;CTDP1-DT;CTDP1;CTDP1-DT;CTDP1	TSS200;TSS200;TSS1500;TSS1500;exon1	Island
cg23301492	chr17	44187175	TMUB2	promoter	Island
cg23304339	chr19	37371143	ZNF527	promoter	Island
cg23306295	chr11	64917231	ATG2A	promoter	Island
cg23307056	chr11	65134478	SYVN1	promoter	Island
cg23307708	chr5	134226285	PPP2CA-DT	promoter	Island
cg23308293	chr11	74949111	SPCS2;XRRA1	promoter;promoter	Island
cg23309257	chr8	143597180	EEF1D	promoter	S_Shelf;Island
cg23310502	chr14	60981205	TRMT5;SLC38A6	promoter;promoter	Island
cg23311531	chr8	93700401	FAM92A1;CIBAR1;CIBAR1-DT	promoter;promoter;promoter	Island
cg23316818	chr10	97186038	SLIT1	promoter	Island
cg23317906	chr14	51240258	TMX1	promoter	Island
cg23324888	chr5	111757778	NREP	promoter	Island
cg23324953	chr8	143939560	PLEC	promoter	N_Shelf
cg23325670	chr19	17226222	OCEL1;OCEL1	TSS200;TSS1500	Island
cg23327992	chr14	24161277	IRF9	promoter
cg23331932	chr10	98134681	R3HCC1L	promoter	Island
cg23332699	chr15	43777371	SERF2	prox_enhancer	Island
cg23336486	chr4	1347276	UVSSA	exon1	Island
cg23340613	chr2	37084508	HEATR5B;GPATCH11	promoter;promoter	Island
cg23344532	chr19	11346556	TMEM205;CCDC159	promoter;promoter	Island
cg23345500	chr22	26657257	MIAT	promoter	Island
cg20031401	chr11	87037843	TMEM135	promoter	Island
cg20035222	chr19	38618974	MAP4K1;EIF3K	promoter;promoter	Island
cg20036869	chr10	47384308	ZNF488	promoter	Island
cg20040972	chr20	43269159
cg20041105	chr8	142777866	LYNX1	promoter	Island
cg20045045	chr4	143513418	SMARCA5	prox_enhancer	Island
cg20046608	chr17	61399811	TBX2;TBX2-AS1	promoter;promoter	Island
cg20046875	chr15	72474296	ARIH1;TMEM202-AS1	promoter;promoter	Island
cg20047447	chr15	43792128	SERF2	promoter	Island
cg20051444	chr11	67421202	CARNS1	distal_enhancer	Island;N_Shelf
cg20058270	chr6	43182212	CUL9	promoter	Island
cg20060089	chr17	43483951	DHX8	promoter	Island
cg20062650	chr11	43942357	C11orf96	promoter	Island
cg20067477	chr6	30213406	TRIM26	promoter	Island
cg20068463	chr7	149028870	PDIA4	promoter	Island
cg20069115	chr13	106567777	ARGLU1	exon1	Island
cg20074569	chr22	41976512	SEPTIN3;SEPT3	prox_enhancer;prox_enhancer	Island
cg20075270	chr10	45672772	ZFAND4	promoter	Island
cg20078067	chr8	12755361	LONRF1	prox_enhancer	Island
cg20078119	chr22	45413765	SMC1B;RIBC2	promoter;promoter	Island
cg20078466	chr7	50304735	IKZF1	promoter	Island
cg20086523	chr13	51804151	DHRS12	promoter	Island
cg20087303	chr14	69767123	SRSF5	promoter	Island
cg20090147	chr22	37807982	GCAT	promoter	S_Shelf;Island
cg20090957	chr12	111842079	MAPKAPK5-AS1	promoter	Island
cg20091128	chr12	103841185	NT5DC3	promoter	Island
cg20096481	chr8	86342869	WWP1	prox_enhancer	Island
cg20097650	chr2	120223262	TMEM185B	promoter	Island
cg20099018	chr17	42017378	DNAJC7	promoter	Island;N_Shelf
cg20099416	chr17	45894553	MAPT;MAPT;MAPT-IT1;MAPT	TSS200;TSS1500;TSS1500;exon1	Island
cg20100936	chr22	20917376	CRKL	promoter	Island
cg20101489	chr2	223602356	SCG2	promoter
cg20111235	chr22	28772760	CCDC117	promoter	Island
cg20118134	chr15	42273453	TMEM87A;GANC	promoter;promoter	Island;N_Shore
cg20118422	chr15	64163011	PPIB	exon1	Island
cg20120430	chr10	74825403	KAT6B	promoter	Island
cg20123915	chr15	43792364	SERF2-C15ORF63;SERF2	exon1;exon1	Island
cg20126980	chr7	130441074	CEP41	promoter	Island
cg20130751	chr12	57488073	MARS;MARS1	promoter;promoter	Island
cg20136244	chr6	33200593	SLC39A7;RXRB	TSS1500;exon1	Island;N_Shelf
cg20136444	chr3	184186186	ABCF3	promoter	Island
cg20136738	chr1	230979114	TTC13;ARV1	promoter;promoter	Island
cg20138680	chr1	203348153	FMOD	distal_enhancer
cg20140052	chr17	81394044	BAHCC1	prox_enhancer	Island
cg20143895	chr1	246931924	AHCTF1	promoter	Island
cg20150972	chr6	13574341	SIRT5	promoter	Island
cg20152424	chr11	576455	PHRF1	promoter	Island
cg20152630	chr19	45902686	MYPOP	promoter	S_Shore;Island
cg20154264	chr13	114282405	UPF3A	prox_enhancer	Island
cg20154865	chr11	112086708	TIMM8B;SDHD	promoter;promoter	Island
cg20155440	chr7	65373870	ZNF92	promoter	N_Shore
cg00037476	chr1	1659171	CDK11B	promoter	Island
cg20156450	chr10	59710100	SLC16A9	prox_enhancer	Island
cg20164887	chr22	50529821	TYMP	prox_enhancer	S_Shelf;Island
cg20174066	chr15	25863116	ATP10A;ATP10A	TSS1500;exon1	Island
cg20175760	chr8	124474744	RNF139-DT	promoter	Island
cg20179892	chr8	73294731	RDH10	promoter	Island
cg20180092	chr3	39384289	SLC25A38	promoter	Island
cg20181420	chr10	58269158	CISD1	promoter	Island
cg20183778	chr7	102464897	ALKBH4;LRWD1	promoter;promoter	Island
cg20190357	chr3	49340109	USP4	promoter	Island
cg20193453	chr10	118046364	RAB11FIP2	promoter	Island
cg20194454	chr6	32853801	TAP1	promoter	Island
cg20197358	chr14	69153199	DCAF5	promoter	Island
cg20198948	chr17	44219634	UBTF	promoter	Island
cg20200035	chr7	140924662	LOC105375536;BRAF;BRAF	TSS1500;TSS1500;exon1	Island
cg20201566	chr12	109573530	MVK;MMAB	promoter;promoter	Island
cg20202505	chr21	46286247	MCM3AP;YBEY	promoter;promoter	Island
cg20202881	chr17	59707418	VMP1;PTRH2	promoter;promoter	Island
cg20203089	chr10	102395747	NFKB2	promoter	Island;N_Shelf
cg20206224	chr6	43576034	XPO5;POLH	promoter;promoter	Island
cg20215367	chr8	142727014	THEM6;LNCOC1	promoter;promoter	Island
cg20216802	chr3	155080169	MME	promoter	Island
cg20216982	chr2	239096712	HDAC4	GeneBody	S_Shore
cg20219457	chr13	36131309	DCLK1	promoter	Island
cg20219876	chr18	12377276	AFG3L2	promoter	Island
cg20228115	chr3	168095942	GOLIM4	promoter	Island
cg20235337	chr6	43013874	KLHDC3;MEA1	TSS1500;exon1	Island
cg20237291	chr3	113514823	SPICE1-CFAP44;SPICE1	exon1;exon1	Island
cg20239527	chr1	154608159	ADAR	promoter	Island
cg20244235	chr1	8817704	RERE	promoter	Island
cg20250570	chr10	988378	GTPBP4	promoter	Island
cg20251823	chr15	41558857	TYRO3	prox_enhancer	Island;N_Shore
cg20252742	chr17	55421888	MMD;MMD	TSS200;TSS1500	Island
cg20254282	chr10	119165581	SFXN4	prox_enhancer	Island
cg20255775	chr12	48004587	COL2A1	promoter	Island;S_Shelf;N_Shore
cg20256403	chr2	96858113	ANKRD39	promoter	Island;N_Shelf
cg20257171	chr11	18526861	TSG101	promoter	Island
cg20257411	chr22	17159388	HDHD5;CECR5;HDHD5-AS1	promoter;promoter;promoter	Island
cg20257916	chr14	104753180	SIVA1	exon1	S_Shore;Island
cg20258154	chr12	119877325	CIT	promoter	Island
cg20259401	chr15	66703301	SMAD6	prox_enhancer	Island
cg20259674	chr13	80340995	SPRY2	promoter	S_Shore;Island;N_Shore
cg20269997	chr15	48878087	SHC4;EID1	promoter;promoter	Island
cg20283971	chr3	196568493	FBXO45;FBXO45;WDR53	TSS200;TSS1500;exon1	Island
cg20292547	chr20	57266286	LOC112268270;LOC112268270;BMP7	TSS200;TSS1500;exon1	S_Shore;Island
cg20296524	chr1	234478868	TARBP1	prox_enhancer	Island
cg20298895	chr18	44680165	SETBP1	promoter	Island
cg20308811	chr12	6607431	CHD4	promoter	Island
cg20314620	chr1	3900267	C1orf174;LINC01134	promoter;promoter	Island
cg20317417	chr1	183023319	LAMC1	promoter	Island
cg20318353	chr10	26860920	ABI1	promoter	Island
cg20318608	chr1	179743456	FAM163A	promoter	Island
cg20318713	chr1	45340052	TOE1;MUTYH	promoter;promoter	Island
cg20321329	chr2	135985476	DARS;DARS1	promoter;promoter	Island
cg20327686	chr17	42833208	PSME3	promoter	Island
cg20331595	chr20	346963	NRSN2	promoter	Island
cg20332930	chr11	83286164	CCDC90B-AS1	promoter	Island
cg20334243	chr4	155376850	MAP9	promoter	Island
cg20336580	chr22	19178788	SLC25A1	promoter	Island
cg20340149	chr2	121649569	CLASP1;NIFK-AS1	promoter;promoter	Island
cg20340806	chr2	74178819	MOB1A	promoter	Island
cg20341942	chr2	43596000	THADA	promoter	Island
cg20345589	chr10	102419714	PSD	promoter	Island;N_Shore
cg20353692	chr15	45587366	BLOC1S6	promoter	Island
cg20354141	chr7	100966613	MUC3A	GeneBody	S_Shore
cg20357910	chr2	160062638	PLA2R1	promoter	Island
cg20359524	chr15	89334808	POLG;POLG-DT	promoter;promoter	S_Shore;Island
cg20359783	chr22	29267887	EWSR1;RHBDD3	TSS1500;exon1	Island
cg20361600	chr2	172102880	DLX2	promoter	S_Shelf;Island;N_Shelf
cg20364320	chr17	3964500	ATP2A3	promoter	Island
cg20364735	chr6	13615322	NOL7	promoter	Island
cg20371401	chr6	31927716	C2	promoter
cg20372956	chr6	159727360	WTAP	promoter	Island
cg20375721	chr2	241905229	FAM240C	distal_enhancer	S_Shelf
cg20382233	chr11	66278247	CNIH2	promoter	Island
cg20385018	chr5	115841641	ATG12	promoter	Island
cg20392105	chr7	151057951	CDK5;SLC4A2;CDK5	TSS200;TSS1500;TSS1500	Island;N_Shore
cg20392240	chr8	103371496	CTHRC1	promoter	Island
cg20392723	chr8	141628160
cg20399616	chr12	24903033	BCAT1	promoter	Island
cg20403498	chr10	123136177	HMX3	exon1	S_Shelf;Island
cg20408776	chr17	45242015	FMNL1-AS1	TSS1500	Island
cg20410673	chr18	46104374	ATP5F1A;ATP5A1;HAUS1	promoter;promoter;promoter	Island
cg20412726	chr6	166999041	CEP43;MIR3939	TSS1500;TSS1500	Island
cg11808746	chr10	93496602	CEP55	promoter	Island
cg11809208	chr10	27240862	ACBD5	promoter	Island;N_Shore
cg11817978	chr15	75201954	C15orf39	promoter	Island
cg11817993	chr14	92106634	ATXN3	promoter	S_Shore
cg11818790	chr22	41800594	CCDC134	promoter	Island
cg11820517	chr11	43942600	C11orf96	promoter	Island
cg11821440	chr10	94402421	TBC1D12	promoter	Island
cg11821626	chr1	150974927	CERS2	promoter	Island
cg11824369	chr6	13574631	LOC105374937;LOC105374937;SIRT5	TSS200;TSS1500;exon1	Island
cg11828766	chr9	93134467	NINJ1	TSS1500	Island
cg11829380	chr17	5420201	RPAIN	promoter	Island
cg11830546	chr4	139301548	NAA15	promoter	Island
cg11835342	chr11	116773028	BUD13	promoter	Island
cg11837377	chr1	230642537	COG2	promoter	Island
cg11837402	chr20	17969072	SNX5;MGME1	promoter;promoter	Island
cg11837766	chr1	63773960	ROR1	promoter	Island
cg11838997	chr11	124739920	NRGN	promoter	Island
cg11840125	chr14	23365651	EFS	TSS1500	Island
cg11842141	chr2	111120904	BCL2L11	promoter	Island
cg11844827	chr7	26200720	CBX3;HNRNPA2B1	TSS1500;exon1	Island
cg11850622	chr4	158672245	ETFDH	promoter	Island
cg11850961	chr1	17439731	RCC2	promoter	Island
cg11851207	chr1	176207326	COP1;RFWD2	promoter;promoter	Island
cg11854154	chr11	10450586	AMPD3	promoter	Island
cg11854917	chr15	56365417	TEX9	promoter	Island
cg11857665	chr1	234610156	IRF2BP2	promoter	Island
cg11858416	chr22	28883604	ZNRF3	promoter	Island
cg11858474	chr10	79347490	PPIF	promoter	Island
cg11859316	chr18	23135384	CABLES1	promoter	Island
cg11859541	chr8	37695760	ZNF703	promoter	Island
cg11860954	chr21	41879310	PRDM15	promoter	Island
cg11864882	chr18	46072266	PSTPIP2	promoter	Island
cg11865585	chr19	57240646	ZNF805	promoter	Island
cg11866396	chr17	5419620	NUP88;RPAIN	promoter;promoter	Island
cg11868916	chr22	36028734	RBFOX2	exon1	Island
cg11869747	chr14	69151768	DCAF5	prox_enhancer	Island
cg11876979	chr3	14947322	FGD5-AS1	prox_enhancer	Island
cg11877228	chr18	12947958	SEH1L	promoter	Island
cg11877251	chr20	62708523	NTSR1	prox_enhancer	Island
cg11878069	chr7	37916823	SFRP4	promoter	Island;N_Shelf
cg11878619	chr8	74350437	GDAP1	promoter	Island
cg11879182	chr18	79679856	CTDP1;CTDP1-DT;CTDP1;CTDP1-DT;CTDP1	TSS200;TSS200;TSS1500;TSS1500;exon1	Island
cg11886511	chr14	45253329	MIS18BP1	promoter	Island
cg11889002	chr15	51737931	LYSMD2	TSS1500	Island
cg11889769	chr8	103371502	CTHRC1	promoter	Island
cg11893488	chr13	110492117	COL4A2-AS1	distal_enhancer
cg11895717	chr22	24555095	GUCD1	promoter	Island
cg11896633	chr8	143734165	FAM83H-AS1;IQANK1	promoter;promoter	Island
cg11897517	chr6	109440735	SMPD2;PPIL6	promoter;promoter	Island
cg11909976	chr19	58544329	TRIM28	promoter	Island
cg11910167	chr8	18084048	ASAH1	promoter	Island
cg11910829	chr17	81703366	MRPL12	promoter	Island;N_Shelf
cg11911399	chr1	108200215	SLC25A24	promoter	Island
cg11923617	chr19	45602208	OPA3;GPR4	promoter;promoter	Island
cg11923627	chr18	57803169	ATP8B1	promoter	Island
cg11927827	chr4	88592468	HERC3	promoter	Island
cg11928000	chr19	5622727	SAFB;SAFB2	TSS1500;exon1	Island
cg11928684	chr11	47269676	MADD	promoter	Island
cg11932961	chr4	128812416	JADE1	prox_enhancer	S_Shelf;Island
cg11934386	chr7	30134990	MTURN	promoter	Island
cg11935854	chr4	54657978	KIT	promoter	Island
cg11938453	chr12	56221922	RNF41	promoter	Island;N_Shelf
cg11940149	chr4	78057543	FRAS1	promoter	Island;N_Shore
cg11940773	chr11	63839040	MARK2;MARK2	TSS200;TSS1500	Island
cg11940847	chr12	100267103	SCYL2;DEPDC4	promoter;promoter	Island
cg11941546	chr17	7262523	CLDN7	promoter	Island
cg11947423	chr8	42472142	SLC20A2	exon1
cg11949654	chr2	229923131	FBXO36	prox_enhancer	S_Shore
cg11951449	chr1	115976404	SLC22A15	promoter	N_Shore
cg11952622	chr19	58451609	ZNF324B	promoter	Island;N_Shelf
cg11953383	chr11	86672213	ME3	promoter	Island
cg11953516	chr2	27496634	GCKR	promoter	S_Shore
cg11955456	chr1	31645023	PEF1;PEF1-AS1	promoter;promoter	Island
cg11961683	chr8	120812193	SNTB1	promoter	Island
cg14533206	chr13	109786659	IRS2	promoter	Island
cg14533957	chr6	31730281	DDAH2	promoter	S_Shore;Island
cg14538048	chr11	64778689	SF1;SF1	TSS200;TSS1500	Island
cg14538439	chr10	88990624	FAS	promoter	Island
cg14538441	chr4	88523770	PYURF;PIGY;PIGY-DT;HERC3	promoter;promoter;promoter;promoter	Island
cg14539442	chr11	108498224	POGLUT3;LOC112267909;POGLUT3;POGLUT3	TSS200;TSS1500;TSS1500;exon1	Island
cg14539605	chr2	73737306	TPRKB	promoter	Island
cg14539861	chr18	8705231	SOGA2;MTCL1	prox_enhancer;prox_enhancer	Island
cg14540082	chr7	112206313	ZNF277;DOCK4;DOCK4	TSS1500;TSS1500;exon1	Island
cg14541437	chr6	107958285	SEC63	promoter	Island
cg14542583	chr19	38396027	SPRED3	distal_enhancer	S_Shore;Island
cg14542802	chr6	15662939	DTNBP1	promoter	Island
cg14543852	chr5	150759023	DCTN4	promoter	Island
cg14545970	chr9	96619802	CDC14B	promoter	Island
cg14546197	chr17	39980790	PSMD3	promoter	Island
cg14549755	chr19	17470467	SLC27A1	promoter	S_Shore
cg14551251	chr3	15859774	ANKRD28	promoter	Island
cg14552663	chr20	50731359	PARD6B	prox_enhancer	Island
cg14552772	chr20	63707885	ARFRP1;ZGPAT	promoter;promoter	Island
cg14553224	chr17	58007146	SRSF1	promoter	Island
cg14553600	chr21	25639481	JAM2	promoter	Island
cg14559336	chr19	1248508	MIDN	promoter	Island
cg14559369	chr17	44899482	EFTUD2;CCDC103	promoter;promoter	Island
cg14560835	chr19	16661001	TMEM38A	promoter	Island
cg14564974	chr3	108589609	KIAA1524;CIP2A;DZIP3	promoter;promoter;promoter	Island
cg14566857	chr12	56360142	STAT2	promoter	Island
cg14566974	chr5	141969190	RNF14	promoter	Island
cg14567414	chr17	43833427	LOC107984979;MPP3	TSS1500;TSS1500	Island
cg14567489	chr20	45348438	SDC4	promoter	Island
cg14568353	chr7	108569606	DNAJB9;THAP5	promoter;promoter	Island
cg22368757	chr17	28357511	POLDIP2;TMEM199	promoter;promoter	Island
cg14572634	chr17	40417932	TOP2A	promoter	Island
cg14575009	chr7	149771905	ZNF467	prox_enhancer	Island
cg14576286	chr19	42255075	ERF	promoter	Island
cg14576616	chr7	92134597	CYP51A1;CYP51A1-AS1	promoter;promoter	Island
cg14577476	chr17	51260071	MBTD1	promoter	Island
cg14577835	chr7	56106514	CHCHD2	promoter	Island
cg14579157	chr2	98444810	INPP4A	promoter	Island
cg14582824	chr4	6909763	TBC1D14	promoter	Island
cg14588209	chr19	40444546	SERTAD3	promoter	S_Shore;Island
cg14591386	chr6	96897849	NDUFAF4	promoter	Island
cg14592024	chr15	48332189	DUT	promoter	Island
cg14598198	chr11	2885778	CDKN1C	promoter	Island
cg14599904	chr11	67469268	TMEM134	promoter	Island
cg14604000	chr5	111758178	NREP	promoter	Island
cg14604386	chr6	119349717	MAN1A1	promoter	Island
cg14607812	chr5	157575785	ADAM19	promoter	S_Shore;Island
cg14610853	chr20	63499157	EEF1A2	promoter	S_Shelf;Island
cg14611774	chr19	9818894	FBXL12	promoter	Island
cg14612294	chr1	164559261	PBX1;PBX1	TSS1500;exon1
cg14613479	chr6	157021417	ARID1B	GeneBody	Island
cg14615425	chr7	816658	SUN1	promoter	S_Shelf;Island
cg14622441	chr17	35731949	RASL10B	prox_enhancer	Island;N_Shelf
cg14624505	chr17	4940243	RNF167;SLC25A11	promoter;promoter	Island
cg14624895	chr6	31158496	CCHCR1	promoter	Island
cg14629509	chr7	134459239	AKR1B1	promoter	Island
cg14633757	chr17	82273448	CSNK1D	promoter	Island
cg14633783	chr8	21788358	GFRA2	promoter	Island
cg14642374	chr11	207688	RIC8A	promoter	Island
cg14642671	chr17	50373243	MRPL27;EME1	promoter;promoter	Island
cg14644166	chr3	105366789	ALCAM	promoter	Island;N_Shore;N_Shelf
cg14649650	chr10	13891996	NUTF2P5	distal_enhancer	Island
cg14653250	chr11	66958389	PC;PC	TSS200;TSS1500	Island
cg14654948	chr6	36197026	BRPF3	promoter	Island
cg14655649	chr8	30912354	TEX15	prox_enhancer	Island
cg14655732	chr2	216412552	SMARCAL1	promoter	Island
cg14656687	chr10	117375611	PDZD8	promoter	Island
cg14660007	chr13	77697759	SLAIN1;SLAIN1	TSS1500;exon1	Island
cg14661383	chr1	228276019	LOC124904535	exon1	S_Shore;Island
cg14661464	chr2	99337300	EIF5B	promoter	Island
cg14661813	chr4	76949620	SEPTIN11;SEPT11	promoter;promoter	Island
cg14664464	chr7	156893294	LMBR1	promoter	Island
cg14673384	chr11	119121568	HINFP	promoter	Island
cg14673743	chr19	50376441	NR1H2	promoter	Island;N_Shore
cg14675211	chr2	100322441	LONRF2	promoter	Island
cg14677912	chr5	140639432	TMCO6	promoter	N_Shore
cg14678829	chr8	96645325	CPQ	promoter	Island
cg14682345	chr19	1104647	GPX4	prox_enhancer	Island
cg14682718	chr19	9584521	ZNF121	promoter	Island
cg14682878	chr2	24360589	ITSN2	promoter	Island
cg14683138	chr19	10671120	ILF3	prox_enhancer
cg14686817	chr19	42302404	PRR19;PRR19;PAFAH1B3	TSS1500;exon1;exon1	Island
cg14688588	chr3	185152917	C3orf70	promoter	Island
cg14694896	chr8	103415142	SLC25A32;DCAF13	promoter;promoter	Island
cg14695240	chr11	100687534	ARHGAP42	promoter	Island
cg17451945	chr6	32968586	BRD2	promoter	Island;N_Shelf
cg17456266	chr11	43942535	C11orf96	promoter	Island
cg17456842	chr15	34988309	ZNF770	promoter	N_Shore
cg17457528	chr5	119071275	DMXL1	promoter	Island
cg17458347	chr1	42463275	CCDC30	promoter	Island
cg17460447	chr4	5711210	EVC	promoter	S_Shelf;Island
cg17462109	chr8	133572104	ST3GAL1	promoter	Island
cg17462381	chr3	132722521	NPHP3;NPHP3-ACAD11	promoter;promoter	S_Shore
cg17464383	chr5	123090401	PRDM6-AS1	prox_enhancer	S_Shore;Island
cg17465886	chr1	179293821	SOAT1	promoter	Island
cg17467664	chr11	69084112	MIR3164	prox_enhancer	S_Shore
cg17468553	chr17	18183575	ALKBH5	prox_enhancer	Island
cg17469292	chr3	184812179	VPS8	promoter	Island
cg17470531	chr2	55419848	CCDC88A	promoter	Island
cg17472985	chr3	160399929	SMC4	promoter	Island
cg17481046	chr3	40506087	ZNF620	promoter	Island
cg02349739	chr19	49851567	PTOV1-AS1	promoter	Island
cg02351056	chr10	124791803	EEF1AKMT2;METTL10	promoter;promoter	Island
cg02351223	chr22	42857202	ARFGAP3	promoter	Island
cg02352107	chr15	76311395	ETFA	promoter	Island
cg02353165	chr6	42960747	GNMT	promoter	Island
cg02353376	chr21	32727986	SYNJ1;PAXBP1-AS1	promoter;promoter	Island
cg02357389	chr12	82358383	METTL25;CCDC59	promoter;promoter	Island
cg02358112	chr22	41205303	L3MBTL2	promoter	Island
cg02358165	chr17	80415092	ENDOV;RNF213-AS1	promoter;promoter	Island
cg02358172	chr15	81324145	STARD5;TMC3-AS1	promoter;promoter	Island
cg02359186	chr19	1407998	DAZAP1	prox_enhancer	Island
cg02362385	chr19	19628383	LPAR2	promoter	S_Shore;Island
cg02363277	chr17	42554700	HSD17B1-AS1	promoter	Island
cg02363317	chr17	64506141	DDX5	promoter	Island
cg02364331	chr5	892616	BRD9	promoter	Island
cg02365862	chr6	7541323	DSP-AS1	promoter	Island
cg02369618	chr16	138652	NPRL3	promoter	Island
cg02370417	chr19	36916158	ZNF829	promoter	Island
cg02376843	chr5	172656707	NEURL1B	GeneBody
cg02383130	chr7	38631357	AMPH	promoter	Island
cg02384565	chr11	64810701	MEN1	promoter	Island
cg02389270	chr19	18606971	CRLF1;CRLF1	TSS200;TSS1500	Island
cg02395326	chr17	42121221	KAT2A	promoter	S_Shelf;N_Shore
cg02395441	chr19	42284096	CIC	TSS1500	S_Shelf;Island
cg02396009	chr11	126211777	RPUSD4;FAM118B	promoter;promoter	Island
cg02396143	chr1	28737000	YTHDF2	promoter	Island
cg02396496	chr17	76538008	CYGB	promoter	Island
cg02397073	chr6	107028422	MTRES1	exon1	Island
cg02405530	chr4	932347	TMEM175;GAK	promoter;promoter	Island
cg02407032	chr11	47578719	KBTBD4	promoter	Island
cg02407342	chr17	44911416	GFAP	distal_enhancer	Island
cg02407746	chr11	62665316	SNORA57;CSKMT;C11orf98	promoter;promoter;promoter	Island
cg02410825	chr20	17969121	SNX5;MGME1	promoter;promoter	Island
cg02411879	chr17	40819144	KRT10-AS1;TMEM99	promoter;promoter	Island
cg02415717	chr17	47650241	KPNB1	prox_enhancer	Island
cg02417684	chr16	31472213	TGFB1I1	promoter	N_Shelf
cg02422689	chr19	45370550	ERCC2	promoter	Island
cg02426912	chr16	18801598	ARL6IP1	promoter	Island
cg02427230	chr19	20167204	ZNF486	promoter
cg05821816	chr13	100088943	PCCA;PCCA-DT	promoter;promoter	Island
cg05826330	chr16	31459632	ARMC5	promoter	Island
cg05827943	chr7	26201506	HNRNPA2B1	promoter	Island
cg05831673	chr14	52730200	STYX	promoter	Island
cg05835744	chr10	97426172	RRP12;PGAM1	promoter;promoter	Island
cg05839636	chr5	138543216	ETF1	promoter	Island
cg05843387	chr2	86623765	RNF103	promoter	Island
cg05843841	chr11	76670747	LRRC32	promoter	Island
cg05846365	chr17	64975588	AMZ2P1	promoter	Island
cg05848389	chr14	102042662	DYNC1H1	GeneBody
cg05851813	chr8	144901466	ZNF250	promoter	Island
cg05863587	chr10	133337013	CALY	promoter	Island
cg05864696	chr6	30213398	TRIM26	promoter	Island
cg05869173	chr7	100015569	ZKSCAN1	promoter	Island
cg05872513	chr6	32844211	PSMB8-AS1;PSMB8;PSMB9	promoter;promoter;promoter	S_Shore
cg05873146	chr17	31008651	LOC107984974	exon1	Island
cg05877648	chr6	108158039	OSTM1-AS1	GeneBody	Island
cg05879380	chr6	109455898	MICAL1	promoter	Island
cg05880441	chr16	74774787	FA2H	promoter	Island
cg05881034	chr3	42582183	SEC22C	promoter	Island
cg05888082	chr3	108589678	KIAA1524;CIP2A;DZIP3	promoter;promoter;promoter	Island
cg05898482	chr7	152676118	XRCC2	promoter	Island
cg05898928	chr22	21735777	YPEL1	exon1	Island
cg05899726	chr11	19345246	NAV2	distal_enhancer	Island;N_Shore
cg05900883	chr18	13217422	LDLRAD4	prox_enhancer	Island
cg05901451	chr6	125749654	HEY2	promoter	Island
cg05906350	chr10	84328711	CCSER2	promoter	Island
cg05907237	chr10	125161040	CTBP2	promoter	Island
cg05907686	chr6	7389723	RIOK1;CAGE1	promoter;promoter	Island
cg05911774	chrX	100644348	SRPX2	promoter
cg05913197	chr6	166382898	MPC1;MPC1-DT	promoter;promoter	Island
cg05913198	chr10	21534048	MLLT10	promoter	Island
cg05915481	chr5	33440736	TARS;TARS1;TARS1-DT	promoter;promoter;promoter	Island
cg05916588	chr19	3700334	PIP5K1C	exon1	S_Shelf;S_Shore;Island
cg05916662	chr5	53480514	FST;FST	TSS200;TSS1500	Island;N_Shore
cg05918679	chr19	48619125	SPHK2	TSS1500	Island
cg05919211	chr14	23375725	CMTM5	prox_enhancer
cg05919625	chr18	35290214	ZSCAN30;ZNF271P	promoter;promoter	Island
cg05926266	chr13	39037928	PROSER1	promoter	Island;N_Shore
cg05926606	chr21	39313416	BRWD1	promoter	Island
cg05928023	chr20	3470975	ATRN	promoter	Island
cg05928650	chr5	52989300	ITGA2	promoter	Island
cg05929132	chr15	66293686	DIS3L	prox_enhancer	Island
cg05931087	chr1	193059360	RO60;TROVE2;UCHL5	promoter;promoter;promoter	Island
cg05933803	chr17	29568623	TP53I13	promoter	Island;N_Shelf
cg05933935	chr1	5992427	KCNAB2;NPHP4	promoter;promoter	Island
cg05938437	chr20	32109721	TM9SF4	promoter
cg05938683	chr1	84690504	SSX2IP	promoter	Island
cg05942306	chr11	124800554	MSANTD2;MSANTD2-AS1	promoter;promoter	Island
cg05943975	chr12	120687110	MLEC	promoter	Island
cg05945615	chr22	37639449	SH3BP1	promoter	Island
cg05947402	chr1	109509730	AMIGO1	promoter	Island
cg05950570	chr7	132576659	PLXNA4;PLXNA4	TSS200;TSS1500	Island
cg05951308	chr12	71686348	TMEM19	promoter	Island
cg05953020	chr10	130136477	GLRX3	promoter	N_Shore
cg05953180	chr12	68808140	MDM2	promoter	Island
cg05955287	chr1	53838307	NDC1	promoter	Island
cg05955802	chr6	118651582	CEP85L	promoter	N_Shore;S_Shore
cg05957285	chr12	990819	ERC1;RAD52;RAD52	TSS1500;TSS1500;exon1	Island;N_Shore
cg05959229	chr16	85462669	GSE1;LOC124903738;GSE1;LOC124903738	TSS200;TSS200;TSS1500;TSS1500	Island
cg05960081	chr3	124887151	ITGB5	exon1	Island
cg05962107	chr5	172188390	STK10	promoter	Island
cg05962139	chr1	228735564	RHOU	exon1	Island
cg05963618	chr5	159916461	ADRA1B	promoter	Island
cg05964544	chr11	70319411	PPFIA1	GeneBody
cg05964723	chr3	5187524	EDEM1	promoter	Island
cg05969021	chr1	23559514	ID3	promoter	Island;S_Shore
cg05969296	chr11	8911245	AKIP1	promoter	Island
cg05972000	chr8	66613266	MYBL1;LOC105375884;MYBL1	TSS200;TSS1500;TSS1500	Island
cg05972047	chr11	101915075	CEP126;KIAA1377	promoter;promoter	Island
cg05973401	chr12	122966509	ABCB9	promoter	Island
cg05973832	chr16	4476444	HMOX2;NMRAL1	promoter;promoter	S_Shore;Island
cg05974269	chr20	58910764	GNAS	GeneBody
cg05977259	chr2	47905914	FBXO11	prox_enhancer	Island;N_Shore
cg05981907	chr17	40287882	CDC6	promoter	Island
cg05984320	chr8	143291099	ZNF696	prox_enhancer	S_Shore;Island
cg05984388	chr16	30123024	MAPK3	promoter	Island
cg05985073	chr3	41200121	CTNNB1	promoter	Island
cg05986044	chr2	9474449	IAH1	promoter	Island
cg05989740	chr7	45768954	SEPTIN7P2;GTF2IP13	promoter;promoter	Island
cg05993854	chr4	89111313	TIGD2	promoter	Island
cg05994320	chr7	114087698	FOXP2	GeneBody	Island
cg05996578	chr2	105745219	NCK2	TSS1500	Island
cg05998594	chr17	15699716	ZNF286A;ZNF286A-TBC1D26	promoter;promoter	Island
cg05998639	chr12	1530361	LINC00942	distal_enhancer	Island
cg06005309	chr2	201451516	STRADB;TRAK2	promoter;promoter	Island
cg06015645	chr18	44680169	SETBP1	promoter	Island
cg06023901	chr6	57172684	ZNF451-AS1	promoter	Island
cg06024852	chr16	46621335	SHCBP1	promoter	Island
cg06030229	chr18	21741172	MIB1	prox_enhancer	Island
cg06031740	chr10	124461918	LHPP	promoter	Island
cg06034771	chr15	90717416	BLM;CRTC3-AS1	promoter;promoter	Island
cg06034885	chr4	17810729	NCAPG;DCAF16	promoter;promoter	Island
cg06036110	chr22	26483770	HPS4;SRRD	promoter;promoter	Island
cg06038409	chr2	27071968	OST4	TSS1500	Island
cg06041695	chr10	69103949	Metazoa_SRP	distal_enhancer
cg06043109	chr15	40694811	RAD51-AS1	prox_enhancer	Island
cg06045062	chr4	99088598	LOC100507053	TSS1500	Island
cg06046434	chr11	57657770	CLP1	promoter	Island
cg06047700	chr8	9555832	TNKS	promoter	N_Shore
cg06053805	chr11	108222686	ATM	prox_enhancer	Island
cg06060218	chr6	67887028	LOC105377845	exon1
cg06060835	chr6	31946032	CFB	prox_enhancer
cg06062125	chr4	75673583	G3BP2	promoter	Island
cg06064049	chr7	66592376	RABGEF1P1	promoter	Island
cg06065508	chr11	6474029	TRIM3	promoter	S_Shore
cg06065743	chr20	36863447	MTCL2;SOGA1	promoter;promoter	Island
cg06066568	chr3	47163944	SETD2	promoter	Island
cg06067032	chr13	26222434	RNF6	promoter	Island
cg06067573	chr17	75779793	H3-3B;H3F3B	promoter;promoter	Island
cg06069179	chr17	34961402	CCT6B;ZNF830	promoter;promoter	Island
cg06070291	chr15	44536701	EIF3J;EIF3J-DT	TSS1500;exon1	Island
cg06070960	chr3	134795268	EPHB1	promoter	N_Shore
cg06074774	chr11	126268907	FOXRED1;SRPR;SRPRA	promoter;promoter;promoter	Island
cg06075477	chr7	92245978	ANKIB1;KRIT1	promoter;promoter	Island
cg06075520	chr7	77537379	PTPN12;LOC124901681;PTPN12	TSS1500;TSS1500;exon1	Island
cg06078990	chr20	63574207	HELZ2	promoter	S_Shore;Island;N_Shelf
cg06080224	chr7	107564136	COG5	promoter	Island
cg06081371	chr3	32685147	CNOT10	promoter	Island
cg06082821	chr1	93847904	BCAR3;BCAR3	TSS1500;exon1	Island;S_Shore
cg06084907	chr16	3501038	CLUAP1	promoter	S_Shore;Island
cg06090660	chr18	28177591	CDH2	prox_enhancer	Island
cg06094323	chr2	127388086	MAP3K2;MAP3K2-DT	promoter;promoter	Island
cg06098346	chr12	48105884	PFKM;SENP1;PFKM;SENP1;PFKM;SENP1	TSS200;TSS200;TSS1500;TSS1500;exon1;exon1	Island
cg20596493	chr15	73753283	INSYN1	promoter	Island
cg20598768	chr1	154220563	UBAP2L;C1orf43	TSS1500;exon1	Island
cg20604927	chr2	152718619	ARL6IP6	promoter	Island
cg20606279	chr12	109999398	ANKRD13A	promoter	S_Shelf;Island
cg20607513	chr21	45288114	POFUT2;LINC00205	promoter;promoter	Island
cg20611126	chr15	45634852	SQOR;SQRDL	promoter;promoter	Island
cg20613370	chr20	46689741	TP53RK-DT	promoter	Island
cg20618989	chr19	39320692	LRFN1	prox_enhancer	Island
cg20621463	chr8	38996808	ADAM9	promoter	Island
cg20622470	chr15	90902571	MAN2A2	prox_enhancer	Island
cg20623036	chr19	46661173	DACT3-AS1;DACT3;DACT3	TSS1500;TSS1500;exon1	Island
cg20623763	chr12	111686089	BRAP;ACAD10	promoter;promoter	Island
cg20624980	chr19	49929370	ATF5;ATF5;IL4I1;NUP62	TSS1500;exon1;exon1;exon1	Island
cg20626099	chr6	36839983	CPNE5	prox_enhancer	Island
cg20627835	chr10	59709990	SLC16A9	promoter	Island
cg20631254	chr13	48976422	FNDC3A	promoter	Island
cg20633339	chr19	10086243	C19orf66;SHFL	promoter;promoter	Island
cg20634738	chr11	22193137	ANO5	promoter	Island
cg20635595	chr19	47778370	SELENOW	TSS1500	Island
cg20642906	chr22	46151644	PPARA	prox_enhancer	S_Shore
cg20646217	chr22	21001770	THAP7-AS1	promoter	S_Shore;Island
cg20647962	chr15	40844245	SPINT1;SPINT1;SPINT1-AS1	TSS1500;exon1;exon1	Island
cg20650693	chr17	48908709	UBE2Z	prox_enhancer	Island
cg20653986	chr6	107028331	MTRES1;C6orf203	promoter;promoter	Island
cg20656856	chr15	75579458	PTPN9	promoter	Island
cg20657098	chr20	13784884	ESF1;NDUFAF5	promoter;promoter	Island
cg20659025	chr11	126304066	DCPS	promoter	Island
cg20659657	chr22	38700493	JOSD1	exon1	Island
cg20664468	chr13	28659145	POMP	promoter	Island
cg20667211	chr5	90474783	POLR3G;MBLAC2	promoter;promoter	Island
cg20674897	chr6	41780030	FRS3	promoter	Island
cg20677078	chr8	55842688	LYN	distal_enhancer
cg20679084	chr10	28677546	BAMBI	promoter	Island
cg20680872	chr18	2655891	SMCHD1	promoter	Island
cg20681735	chr12	53180543	CSAD;ZNF740	promoter;promoter	Island
cg20683565	chr10	102419735	PSD	promoter	Island;N_Shore
cg20685020	chr1	43975004	ATP6V0B	promoter	N_Shelf;Island
cg20689859	chr2	62705967	EHBP1	promoter	Island
cg20692197	chr11	65040956	SAC3D1	promoter	Island
cg20693706	chr22	39152580	CBX7	promoter	Island
cg20694865	chr2	97996025	TMEM131	promoter	Island
cg20695297	chr19	3178846	S1PR4	exon1	Island
cg20695805	chr3	170222404	PRKCI	promoter	Island
cg20697257	chr19	39412894	PLEKHG2	promoter	S_Shelf;Island
cg20698069	chr12	121804589	SETD1B	promoter	Island
cg20702295	chr22	20320060	DGCR6L	promoter	Island
cg20703240	chr5	178232584	PHYKPL	promoter	Island
cg20704215	chr1	35192591	SFPQ	prox_enhancer	Island;N_Shore
cg20705436	chr5	134874246	TXNDC15	promoter	Island
cg20705566	chr4	51843192	DCUN1D4;DCUN1D4	TSS1500;exon1	Island
cg20706071	chr22	42721034	A4GALT	promoter	Island
cg20706192	chr7	26201435	HNRNPA2B1	promoter	Island
cg20706599	chr15	90233970	CIB1	promoter	Island
cg20707279	chr17	18258772	FLII	promoter	Island;N_Shore
cg20707780	chr12	51907379	ACVRL1	promoter	Island
cg20710888	chr6	87155520	ZNF292	promoter	S_Shelf;Island
cg20711408	chr13	48976163	FNDC3A	promoter	Island
cg20712058	chr3	126524282	CHST13	promoter	S_Shore
cg20712263	chr12	130953982	GPR133;ADGRD1	promoter;promoter
cg20712274	chr19	9835435	PIN1-DT	TSS1500	Island
cg20718679	chr5	115841797	AP3S1	promoter	Island
cg20718724	chr11	73218337	P2RY2	promoter	Island
cg20726195	chr6	2891914	SERPINB9P1	distal_enhancer	Island
cg20731015	chr12	31959395	KIAA1551;RESF1;LINC02422	promoter;promoter;promoter	Island
cg20731533	chr19	36140156	CAPNS1	promoter	Island
cg20731597	chr6	12011697	HIVEP1	TSS1500	S_Shelf;Island;N_Shore
cg20732105	chr2	202034182	FZD7	prox_enhancer	Island
cg20733436	chr5	115602087	TICAM2-AS1	promoter	Island
cg20734421	chr12	14567871	PLBD1	promoter	Island
cg20736847	chr15	74433795	SEMA7A;SEMA7A;SEMA7A	TSS200;TSS1500;exon1	Island
cg20741429	chr17	34961545	CCT6B;ZNF830	promoter;promoter	Island
cg20742366	chr22	29073009	KREMEN1	promoter	S_Shore;Island
cg20744546	chr11	62881460	SLC3A2	prox_enhancer	Island
cg20746096	chr12	63844263	SRGAP1	prox_enhancer	Island
cg20754634	chr17	7315332	GPS2	promoter	Island
cg20757019	chr2	95207494	ZNF892	promoter	Island
cg20757299	chr2	37925044	RMDN2	prox_enhancer	Island
cg20772101	chr5	38258521	EGFLAM	promoter	Island
cg20773694	chr1	153922848	LOC101928059;GATAD2B	TSS1500;exon1	S_Shore;N_Shore
cg20773729	chr13	49691397	EBPL	promoter	Island
cg20774722	chr17	19648580	ALDH3A2;ALDH3A2	TSS200;TSS1500	Island
cg20775307	chr11	78139600	ALG8;KCTD21-AS1	promoter;promoter	Island
cg20775702	chr15	78872883	MORF4L1	promoter	N_Shore
cg20778097	chr17	50397503	LRRC59	promoter	Island
cg20784733	chr7	66740742	RABGEF1	promoter	Island
cg20786683	chr22	31081261	SMTN	promoter	Island;N_Shelf
cg20788387	chr5	34915700	RAD1;BRIX1	promoter;promoter	Island
cg20789954	chr3	132722414	NPHP3;NPHP3-AS1	promoter;promoter	S_Shore
cg20792107	chr4	1249299	CTBP1;CTBP1-DT	promoter;promoter	Island
cg20795139	chr3	154121353	ARHGEF26;ARHGEF26-AS1	promoter;promoter	Island
cg20795550	chr18	12702740	CEP76	promoter	Island
cg20797740	chr17	47649860	KPNB1	prox_enhancer	Island
cg20798872	chr1	15524343	CASP9	promoter	Island;N_Shelf
cg20803857	chr2	106886159	ST6GAL2	promoter	Island
cg20810398	chr1	11099790	EXOSC10	promoter	Island
cg20810478	chr1	247857330	TRIM58	exon1	Island
cg20813589	chr11	504930	RNH1	prox_enhancer	S_Shore;N_Shore
cg20815084	chr6	31665849	CSNK2B;GPANK1	promoter;promoter	Island
cg20816889	chr11	111977363	DIXDC1	promoter	Island
cg20823977	chr15	92655911	FAM174B;FAM174B	TSS200;TSS1500	Island
cg20825892	chr4	127965261	MFSD8;ABHD18;C4orf29	promoter;promoter;promoter	Island
cg20829379	chr3	45796591	SLC6A20	promoter	Island
cg20830389	chr12	105330632	C12orf75	promoter	Island
cg20835353	chr7	100101365	MCM7;AP4M1	promoter;promoter	Island
cg20835789	chr3	15427546	EAF1;METTL6	promoter;promoter	Island
cg20840177	chr12	67648778	DYRK2	promoter	Island
cg20841596	chr1	226548704	C1orf95;STUM	promoter;promoter	Island
cg20841906	chr3	161105123	B3GALNT1	promoter	Island
cg20842997	chr4	39527766	UGDH	prox_enhancer	Island
cg20844692	chr3	196503786	RNF168	promoter	Island
cg20845748	chr21	44299949	PFKL	promoter	Island
cg20845805	chr1	228735120	RHOU	prox_enhancer	Island
cg20846236	chr1	32179736	TXLNA	promoter	Island
cg20847496	chr6	31652485	APOM;BAG6	promoter;promoter	Island;N_Shore
cg20854580	chr4	39638972	SMIM14;SMIM14-DT	promoter;promoter	Island
cg20856453	chr15	73684196	CD276	promoter	N_Shore
cg20858341	chr20	50931359	ADNP	promoter	Island
cg20860638	chr3	197029844	MELTF;MFI2	promoter;promoter	S_Shore;Island
cg20872639	chr6	33410528	PHF1	prox_enhancer	Island;N_Shore
cg20873478	chr7	73683443	WBSCR22;BUD23;DNAJC30	promoter;promoter;promoter	Island
cg20873718	chr7	2519789	LFNG	promoter	Island
cg08874598	chr8	101205673	ZNF706	promoter	Island
cg08874788	chr8	97644031	MTDH	promoter	Island
cg08876899	chr1	35079595	ZMYM1	promoter	Island
cg08877624	chr8	140511347	CHRAC1	promoter	Island
cg08879373	chr11	116772995	BUD13	promoter	Island
cg08879403	chr1	45303885	LINC01144	promoter	Island
cg08882774	chr16	28863784	SH2B1	promoter	Island
cg08885201	chr16	69385789	TERF2	exon1	Island
cg08886760	chr8	122781591	ZHX2	promoter	Island
cg08887694	chr3	53846351	CHDH;IL17RB	promoter;promoter	Island
cg08888625	chr1	201539180	NAV1	exon1	Island
cg08890084	chr1	50960128	FAF1	promoter	Island
cg08895440	chr1	35719252	C1orf216	prox_enhancer	S_Shore
cg08902698	chr19	1271175	CIRBP-AS1	prox_enhancer	S_Shore;N_Shelf
cg08903714	chr12	63779999	RXYLT1;TMEM5	promoter;promoter	Island
cg08905031	chr17	64263357	TEX2	promoter	Island
cg08913815	chr1	193059462	RO60;TROVE2;UCHL5	promoter;promoter;promoter	Island
cg08914561	chr12	47706104	RPAP3;RPAP3-DT	promoter;promoter	Island
cg08922811	chr1	151198581	PIP5K1A	promoter	Island
cg08928203	chr11	68121380	CHKA;CHKA-DT	promoter;promoter	Island
cg08929083	chr6	24667112	TDP2;ACOT13	promoter;promoter	Island
cg08933505	chr1	214551556	PTPN14	promoter	Island
cg20963429	chr17	64263372	TEX2	promoter	Island
cg20963592	chr4	17577379	LAP3	promoter	Island
cg23548819	chr8	140511343	CHRAC1	promoter	Island
cg23549869	chr17	42554758	HSD17B1-AS1	promoter	Island
cg23552779	chr3	50299396	HYAL3;NAA80	promoter;promoter	Island
cg23555592	chr10	89414552	LIPA;IFIT5	promoter;promoter	N_Shore
cg23558158	chr2	219229449	ATG9A	promoter	Island
cg23558831	chr11	119107393	C2CD2L	promoter	Island
cg23564559	chr14	60165382	DHRS7	promoter	Island
cg23564746	chr20	6005961	CRLS1	promoter	Island
cg23569945	chr8	54022469	TCEA1	promoter	Island
cg23570471	chr14	23286145	HOMEZ	promoter	Island
cg23572228	chr7	4883944	RADIL	TSS1500	Island
cg23576507	chr14	21103685	ZNF219	prox_enhancer	Island
cg23580410	chr14	52695940	ERO1L;ERO1A	prox_enhancer;prox_enhancer	Island
cg23586589	chr10	104254866	GSTO1	promoter	Island
cg23588509	chr12	49568138	MCRS1	promoter	Island
cg23589510	chr12	6851904	USP5	promoter	Island
cg23599104	chr1	109113698	CFAP276;C1orf194	prox_enhancer;prox_enhancer	Island
cg23599640	chr2	127107365	BIN1	promoter	Island
cg23601095	chr6	26197286	H3C4	promoter	Island;N_Shelf;N_Shore
cg23615016	chr1	87328533	LMO4	prox_enhancer	Island;N_Shelf
cg23615779	chr7	143380497	FAM131B-AS2	prox_enhancer	N_Shore
cg23616383	chr17	7583814	MPDU1;MPDU1-AS1	promoter;promoter	Island
cg23616842	chr20	4148836	SMOX	promoter	Island
cg23618323	chr1	184754817	LOC105371649;EDEM3	TSS1500;exon1	Island
cg23624401	chr11	73982917	UCP2	promoter	Island
cg23624723	chr2	172427534	ITGA6	promoter	Island
cg23625312	chr11	18013079	SERGEF	promoter	Island
cg23637004	chr20	10434256	MKKS	promoter	Island
cg23639839	chr3	63864063	THOC7	prox_enhancer	Island
cg23641677	chr1	63523580	ITGB3BP;EFCAB7	TSS1500;exon1
cg23642587	chr17	56834154	DGKE;C17orf67	promoter;promoter	Island
cg23652354	chr22	37609176	GGA1	promoter	Island
cg23656224	chr12	109768013	FAM222A-AS1	distal_enhancer
cg23659333	chr19	12722478	TNPO2;TNPO2	TSS1500;exon1	Island;N_Shore
cg23661306	chr3	57556266	PDE12	promoter	Island
cg23661309	chr1	33081142	AZIN2;ADC	promoter;promoter	Island
cg23661344	chr17	17206364	PLD6	promoter	Island
cg23662487	chr3	50617527	MAPKAPK3	prox_enhancer	Island
cg23665729	chr3	49940158	RBM6	promoter	Island
cg23666229	chr11	6612007	TAF10	prox_enhancer	Island
cg23667267	chr2	127107186	BIN1	promoter	Island
cg23667555	chr12	25251028	KRAS	promoter	Island
cg23669159	chr1	150150088	PLEKHO1	prox_enhancer	Island
cg23670415	chr3	57597682	RP11-755B10.4	promoter	Island
cg23670599	chr15	60592530	RORA	promoter	Island
cg23675362	chr1	180631994	XPR1	promoter	Island
cg23682007	chr1	167553827	CREG1	promoter	Island
cg23684787	chr19	1848743	REXO1	prox_enhancer	S_Shore;Island;N_Shelf
cg23685529	chr17	7014736	C17orf49	promoter	S_Shore;Island
cg23687000	chr21	36699373	LOC107985492;LOC105369308;SIM2	TSS1500;TSS1500;exon1	Island
cg23687242	chr19	40751753	SNRPA	prox_enhancer	S_Shore
cg23690369	chr10	93702592	FRA10AC1	promoter	Island
cg23690893	chr19	14560559	DNAJB1;DNAJB1	TSS200;TSS1500
cg23695120	chr22	20394155	ZNF74	promoter	Island
cg23702897	chr4	2262123	MXD4;MXD4	TSS200;TSS1500	Island
cg23704092	chr11	14520394	PSMA1	promoter	Island
cg23705032	chr10	12195873	NUDT5	promoter	Island
cg23709117	chr6	108560916	FOXO3	promoter	Island
cg23712314	chr7	4682205	FOXK1	promoter	Island
cg23713156	chr17	82648359	WDR45B	promoter	Island
cg23715237	chr8	143944132	PLEC	promoter	S_Shore;Island;N_Shore
cg23720732	chr20	46021741	SLC12A5	promoter	Island;N_Shore
cg23722102	chr11	9573659	WEE1;WEE1	TSS200;TSS1500	Island
cg23724858	chr6	32087934	RNA5SP206	distal_enhancer	S_Shore
cg23725567	chr11	114400520	RBM7;C11orf71	promoter;promoter	Island
cg23729881	chr3	13015684	IQSEC1	distal_enhancer
cg23730606	chr17	50192728	COL1A1	GeneBody
cg23736359	chr1	43991722	CCDC24	promoter	Island
cg23743186	chr22	38756043	SUN2	promoter	Island
cg23747525	chr20	38435446	SNHG17	promoter	Island
cg23750729	chr17	80147173	EIF4A3	promoter	Island
cg23754323	chr20	50731399	PARD6B	prox_enhancer	Island
cg23757094	chr21	34073444	SLC5A3;MRPS6;AP000320.7	promoter;promoter;promoter	Island
cg23760165	chr11	61828013	FADS2	prox_enhancer	Island
cg23765003	chr17	55421852	MMD;MMD	TSS200;TSS1500	Island
cg23766305	chr17	29180483	MYO18A	promoter	S_Shelf;Island
cg23778596	chr7	149714407	KRBA1	prox_enhancer	Island
cg23778841	chr13	113585382	TFDP1	prox_enhancer	Island
cg23782001	chr7	139036062	ZC3HAV1L	promoter	Island
cg23784907	chr11	59669171	PATL1	promoter	Island
cg23789157	chr20	3159844	UBOX5;FASTKD5	promoter;promoter	Island
cg23792383	chr13	73059150	KLF5;KLF5	TSS1500;exon1	Island
cg23807196	chr12	121888699	PSMD9	promoter	Island
cg23812361	chr11	19241077	E2F8	promoter	S_Shore;Island
cg23814144	chr1	222815086	DISP1	promoter	Island
cg23814691	chr3	50611730	MAPKAPK3;MAPKAPK3;CISH;MAPKAPK3;CISH	TSS200;TSS1500;TSS1500;exon1;exon1	Island
cg23815582	chr1	219928603	SLC30A10	promoter	Island
cg23817779	chr6	5260813	LYRM4	promoter	Island
cg23819836	chr6	15662903	DTNBP1	promoter	Island
cg23825688	chr17	48997311	IGF2BP1	promoter	Island
cg23827531	chr3	58577370	FAM107A	promoter
cg23834254	chr4	169010370	CBR4;CBR4-DT	promoter;promoter	Island
cg23837253	chr19	47256545	CCDC9	promoter	Island
cg23843414	chr1	8424250	RERE	prox_enhancer	Island
cg23845806	chr17	50095280	PDK2	promoter	Island
cg23846145	chr4	102345266	SLC39A8	promoter	Island
cg23847381	chr18	5544032	EPB41L3	promoter	Island
cg23848541	chr22	30326876	TBC1D10A	exon1	Island
cg23851412	chr12	109999427	ANKRD13A	promoter	S_Shelf;Island
cg23851860	chr5	157575797	ADAM19	promoter	S_Shore;Island
cg23854966	chr11	61680394	DAGLA	promoter	Island
cg23860217	chr22	21002177	THAP7;THAP7-AS1	promoter;promoter	S_Shore;Island
cg23864376	chr10	26697455	SELENOOLP	promoter	Island
cg23868672	chr14	34875052	BAZ1A	promoter	Island
cg23868848	chr8	127794415	PVT1	promoter	Island
cg23868899	chr8	123541238	FBXO32	promoter	Island
cg23877401	chr12	121579342	KDM2B	prox_enhancer	Island
cg23881902	chr2	241273055	HDLBP	prox_enhancer	Island
cg23882862	chr11	111299070	POU2AF3;COLCA1	TSS1500;exon1	Island
cg23883514	chr6	73520435	EEF1A1	promoter	Island;N_Shelf
cg23886495	chr2	9555737	ADAM17	exon1	Island
cg23886974	chr1	173824370	DARS2	promoter	Island
cg23888154	chr4	42657269	ATP8A1	promoter	Island
cg23888281	chr1	45011090	UROD;HECTD3;HECTD3	TSS1500;TSS1500;exon1	Island
cg23889236	chr11	706100	EPS8L2	promoter	N_Shore
cg23891190	chr1	1890755	GNB1	prox_enhancer	Island
cg23892580	chr19	10961070	SMARCA4;SMARCA4	TSS1500;exon1	Island
cg23894571	chr14	35122489	KIAA0391;PRORP	promoter;promoter	Island
cg23896874	chr8	22067001	DMTN	distal_enhancer	Island
cg23897733	chr8	22066642	DMTN	distal_enhancer	Island
cg23898175	chr11	118925716	BCL9L	exon1	Island
cg09508496	chr19	38565444	RYR1	GeneBody	S_Shelf;Island
cg09511246	chr2	171434245	DCAF17;METTL8;DCAF17	TSS1500;TSS1500;exon1	Island
cg09512322	chr16	31074655	ZNF646	prox_enhancer	S_Shore;Island
cg09513133	chr19	39406860	ZFP36	promoter	S_Shelf;S_Shelf;Island;N_Shelf
cg09513209	chr17	75721482	ITGB4	promoter	Island
cg09514464	chr6	30556011	PRR3	TSS1500	S_Shore;Island
cg09515767	chr1	47437713	FOXD2	prox_enhancer	S_Shelf;S_Shelf;Island
cg09516627	chr2	24793421	PTRHD1	promoter	Island
cg09523228	chr11	11622035	GALNT18	promoter	Island
cg09526886	chr12	98593881	SLC25A3	exon1	Island
cg09528825	chr16	28063067	GSG1L	prox_enhancer	Island
cg09530163	chr16	55478910	MMP2	prox_enhancer	N_Shore
cg09539800	chr7	140177304	KDM7A;KDM7A-DT	promoter;promoter	Island
cg09540102	chr16	1772123	NME3	prox_enhancer	S_Shelf;Island
cg09541373	chr19	55408015	LOC105372462;LOC105372462;UBE2S	TSS200;TSS1500;TSS1500	Island
cg09551160	chr10	79069167	ZMIZ1	prox_enhancer	Island
cg09554558	chr5	55712340	SLC38A9	promoter	Island
cg09558224	chr1	32964820	RNF19B	promoter	Island
cg09570031	chr7	151519908	RHEB	promoter	Island
cg09571404	chr2	240561031	ANKMY1	promoter	S_Shelf;Island
cg09571466	chr11	130069800	APLP2	promoter	Island
cg09572053	chr6	34392724	NUDT3	promoter	Island
cg09574757	chr22	19759501	TBX1	TSS1500	S_Shelf;Island;N_Shore
cg09578463	chr16	5033742	ALG1	prox_enhancer	Island
cg09581611	chr16	67944255	LCAT	promoter
cg09584359	chr10	79296601	PPIF	distal_enhancer
cg09592804	chr22	31290705	PIK3IP1	prox_enhancer	Island
cg09593767	chr12	123973122	ZNF664	promoter	Island
cg09596173	chr17	75765239	GALK1	promoter	S_Shore
cg09599399	chr6	32154066	PPT2;PPT2-EGFL8	promoter;promoter	S_Shelf;Island
cg09599777	chr11	117232249	PCSK7	promoter	Island;N_Shore
cg09601770	chr2	162074161	DPP4	promoter	Island
cg09604110	chr6	116100865	NT5DC1	promoter	Island
cg09611793	chr4	48831176	OCIAD1	promoter	Island
cg09617296	chr13	99501440	TM9SF2	promoter	S_Shelf;Island
cg09618694	chr3	56557162	CCDC66	promoter	Island
cg09622504	chr13	74134305	KLF12	prox_enhancer	Island;N_Shore
cg09623457	chr3	184017878	ABCC5	promoter	Island
cg09624525	chr13	48975751	FNDC3A;FNDC3A	TSS200;TSS1500	Island
cg09625276	chr4	39527609	UGDH	prox_enhancer	Island
cg09626894	chr7	117479583	CFTR	prox_enhancer
cg09629019	chr15	81324148	STARD5;TMC3-AS1	promoter;promoter	Island
cg09630589	chr15	52568841	ARPP19;ARPP19	TSS200;TSS1500	Island
cg09634481	chr6	45377709	SUPT3H	prox_enhancer	Island
cg09638001	chr20	45891424	CTSA;NEURL2	promoter;promoter	Island
cg09642357	chr17	39637207	STARD3	promoter	Island
cg09642951	chr7	143408877	EPHA1	promoter
cg09644986	chr12	6535190	GAPDH	promoter	Island
cg09645126	chr3	185152897	C3orf70	promoter	Island
cg09646206	chr20	17968617	SNX5	promoter	Island
cg09650414	chr2	152717815	ARL6IP6;PRPF40A	promoter;promoter	Island
cg09655403	chr5	79689672	CMYA5	promoter	Island
cg09658576	chr7	139778158	TBXAS1;HIPK2	promoter;promoter	Island
cg09662369	chr16	15643070	NDE1;KIAA0430;MARF1;MIR484	promoter;promoter;promoter;promoter	Island
cg09664684	chr4	38663992	KLF3	prox_enhancer	Island
cg09671109	chr2	160493643	RBMS1	exon1	Island
cg09671242	chr12	123602113	DDX55	promoter	Island
cg09682251	chr3	50617355	MAPKAPK3	promoter	Island
cg09685182	chr3	130517193	COL6A6	promoter	Island
cg09688494	chr10	14954223	DCLRE1C	promoter	Island
cg09689073	chr2	68467551	APLF;FBXO48	promoter;promoter	Island
cg09695647	chr3	48717179	IP6K2	promoter	Island
cg09695652	chr3	139389631	COPB2;COPB2-DT	promoter;promoter	Island
cg09699369	chr19	16660992	TMEM38A	promoter	Island
cg09700085	chr3	45796536	SLC6A20	promoter	Island
cg09700407	chr20	50731354	PARD6B	prox_enhancer	Island
cg09700990	chr6	89412435	RRAGD	promoter	Island
cg09704553	chr12	27014119	TM7SF3	prox_enhancer	Island
cg09713000	chr3	186806509	RFC4	promoter	Island
cg09713877	chr2	84971430	KCMF1	prox_enhancer	Island
cg09715682	chr2	54456185	SPTBN1	promoter	Island
cg09717979	chr4	102869168	CISD2	promoter	Island
cg09722742	chr4	167234544	SPOCK3	promoter
cg09724878	chr12	131711050	SFSWAP	promoter	Island
cg09725546	chr7	132576617	PLXNA4	promoter	Island
cg09725766	chr2	62705830	EHBP1	promoter	Island
cg09730672	chr8	85245609	CA13	promoter	Island
cg09731141	chr2	201642639	TMEM237	promoter	Island
cg09732150	chr15	70097953	TLE3	promoter	Island
cg09739081	chr7	23680242	FAM221A	promoter	Island;N_Shore
cg09741240	chr6	2999863	NQO2	promoter	Island
cg09742751	chr20	16573276	KIF16B	exon1	Island;N_Shore
cg09743009	chr12	111842139	MAPKAPK5-AS1	promoter	Island
cg09744376	chr3	53046160	SFMBT1	promoter	Island
cg09744435	chr15	43133751	TMEM62	exon1	Island
cg09744995	chr5	134004735	VDAC1	promoter	Island
cg09747456	chr10	89645543	PANK1-AS1	prox_enhancer	S_Shore
cg09748770	chr7	21427787	SP4	TSS1500	Island
cg09758595	chr8	11284487	MTMR9	prox_enhancer	Island
cg09758742	chr8	11201553	XKR6	prox_enhancer	S_Shore;Island
cg09763839	chr4	15002467	CPEB2	promoter	Island
cg09765586	chr1	155324260	RUSC1	promoter	S_Shelf;Island
cg09766628	chr17	4731433	MED11	promoter	Island
cg09766769	chr16	4802829	ROGDI	promoter	Island
cg09767602	chr4	182448985	RNU2-34P	distal_enhancer	Island
cg09775628	chr19	1479574	C19orf25	prox_enhancer	Island;N_Shelf;N_Shelf
cg09782300	chr19	14529280	TECR;DNAJB1;MIR639	promoter;promoter;promoter	Island
cg09782645	chr10	133261934			Island
cg09783858	chr11	66001957	BANF1;BANF1;EIF1AD	TSS200;TSS1500;exon1	Island
cg09784847	chr2	74465423	MOGS	promoter	Island
cg09789536	chr1	960846	KLHL17	prox_enhancer	Island
cg09789664	chr11	75768782	DGAT2;DGAT2-DT	promoter;promoter	Island
cg09795680	chr1	40258217	ZMPSTE24;ZMPSTE24-DT	promoter;promoter	S_Shore;Island
cg09796871	chr11	10809087	EIF4G2	promoter	Island
cg09798879	chr10	99431007	GOT1;GOT1-DT	TSS1500;exon1	Island
cg09804439	chr17	42388439	STAT3	exon1	Island
cg09804503	chr1	32765712	KIAA1522;NHSL3	promoter;promoter
cg09804961	chr10	84328499	CCSER2	promoter	Island
cg09805682	chr1	37990009	SF3A3	promoter	Island
cg09813525	chr13	52846251	PCDH8	distal_enhancer	Island
cg09814151	chr13	44577301	TSC22D1;TSC22D1	TSS1500;exon1	Island
cg09817636	chr1	230426229	PGBD5	exon1	Island
cg09818502	chr8	133572007	ST3GAL1	promoter	Island
cg09818588	chr4	83485166	FAM175A;ABRAXAS1	promoter;promoter	Island
cg09819654	chr1	8878642	ENO1;ENO1-AS1	promoter;promoter	Island
cg09820011	chr10	117005614	KIAA1598;SHTN1	promoter;promoter	Island
cg09820865	chr10	121499049	FGFR2	GeneBody
cg09821533	chr6	13711942	RANBP9	promoter	Island
cg09823277	chr13	74134336	KLF12	prox_enhancer	Island;N_Shore
cg09824247	chr7	128862852	ATP6V1F	promoter	Island
cg09825436	chr13	45341172	TPT1	promoter	Island
cg09826002	chr1	15847871	SPEN	exon1	Island;N_Shore
cg09827701	chr3	49120955	USP19	promoter	Island
cg09829838	chr6	42984569	PPP2R5D	promoter	Island
cg09832551	chr6	33208490	RING1	promoter	S_Shelf;Island
cg09837748	chr14	30559177	G2E3	promoter	Island
cg09838568	chr21	44350098	TRPM2	promoter	Island
cg09839635	chr5	64165976	RNF180	promoter	Island
cg09839738	chr6	160991486	MAP3K4	prox_enhancer	Island
cg09840174	chr15	75579385	PTPN9	promoter	Island
cg10651618	chr6	89412433	RRAGD	promoter	Island
cg10652393	chr15	26867283	GABRA5	promoter	Island
cg10657806	chr12	116911021	FBXW8	promoter	Island
cg10658516	chr2	97996068	TMEM131	prox_enhancer	Island
cg10658706	chr11	93784241	MED17	promoter	Island
cg10659652	chr7	129054616	TNPO3	prox_enhancer	Island
cg10662968	chr3	184812083	VPS8	promoter	Island
cg10666364	chr5	179698824	CANX	promoter	Island
cg10667386	chr17	57085494	AKAP1	prox_enhancer	Island
cg10668041	chr10	15370971	FAM171A1	exon1	Island
cg10671907	chr6	109382390	CD164	promoter	Island
cg10679076	chr22	24270980	SPECC1L-ADORA2A;SPECC1L	exon1;exon1	Island
cg10679147	chr20	62302933	ADRM1	promoter	Island
cg10685336	chr3	149971061	PFN2	promoter	Island
cg10691726	chr3	169967033	SEC62	prox_enhancer	Island
cg10691848	chr3	184314495	EIF4G1	promoter	Island
cg10698098	chr6	159727365	WTAP	promoter	Island
cg10699215	chr4	10116892	WDR1	promoter	Island
cg10699967	chr12	50504961	DIP2B	promoter	Island
cg10701286	chr20	25696860	ZNF337	promoter	Island
cg10706553	chr19	10928770	YIPF2;TIMM29	promoter;promoter	Island
cg10706989	chr13	72727940	MZT1;BORA	TSS1500;exon1	Island
cg10717714	chr3	33440420	UBP1;UBP1	TSS200;TSS1500	Island;N_Shore
cg10718813	chr1	89995390	ZNF326	prox_enhancer	Island
cg10718940	chr19	9936358	OLFM2	prox_enhancer	Island
cg10723146	chr14	64880003	SPTB	promoter	Island
cg10723711	chr17	7445060	CHRNB1	promoter	Island
cg10729317	chr20	2840744	PCED1A;VPS16	promoter;promoter	Island
cg10733145	chr11	60906423	PRPF19-DT;PRPF19	TSS1500;exon1	Island
cg10734276	chr3	3126886	TRNT1	promoter	Island
cg10734526	chrX	13938798	GPM6B	promoter	Island
cg10743145	chr19	45423743	ERCC1	promoter	Island
cg10746615	chr11	10808072	EIF4G2	promoter	Island
cg10754695	chr17	42536223	NAGLU	promoter	Island
cg10755375	chr14	91417705	CCDC88C	promoter	S_Shore;Island
cg10757027	chr7	151086701	AGAP3	exon1	S_Shelf;Island
cg10762109	chr1	47997441	TRABD2B	promoter	S_Shelf;Island
cg10762214	chr10	132575044	INPP5A	distal_enhancer
cg10764405	chr11	68120818	CHKA	prox_enhancer	N_Shore
cg10767909	chr19	36489800	ZNF566	promoter	Island
cg10771695	chr14	103334139	EIF5	promoter	Island
cg10774185	chr20	44885600	YWHAB	promoter	Island
cg10775050	chr11	129895325	NFRKB	prox_enhancer	Island
cg10777361	chr12	124567795	NCOR2;NCOR2	TSS200;TSS1500	Island
cg10777679	chr14	96797373	VRK1	promoter	Island
cg10781408	chr1	151838423	C2CD4D	prox_enhancer	Island;N_Shore
cg10782297	chr13	102596979	TPP2	promoter	Island
cg10782811	chr20	45891537	CTSA	promoter	Island
cg10783680	chr17	76103754	EXOC7	promoter	Island
cg10784548	chr5	177144349	NSD1	GeneBody
cg10786221	chr12	71663704	THAP2;ZFC3H1;ZFC3H1	TSS1500;TSS1500;exon1	Island
cg10787548	chr8	143990402	GRINA	prox_enhancer	Island
cg10788210	chr13	60163898	DIAPH3	promoter	Island
cg10788618	chr17	48544660	HOXB2	prox_enhancer	S_Shelf;S_Shore
cg10789808	chr5	6633149	NSUN2	promoter	Island
cg10790723	chr22	36506986	FOXRED2	promoter	Island
cg10792225	chr6	33391797	KIFC1;KIFC1;KIFC1	TSS200;TSS1500;exon1	Island
cg10801419	chr12	120194846	GCN1L1;GCN1	promoter;promoter	Island
cg10801421	chr19	55675149	EPN1	promoter	Island
cg10802291	chr19	55675176	EPN1	promoter	Island
cg10805483	chr2	47176555	CALM2	promoter	Island
cg10807698	chr14	102777468	TRAF3	promoter	Island
cg10810305	chr20	43457836	SRSF6	promoter	Island
cg10813644	chr19	2271094	OAZ1	prox_enhancer	Island;N_Shore;N_Shelf
cg10817500	chr12	108857505	SSH1	promoter	Island
cg10820675	chr10	97446194	ZDHHC16;EXOSC1	promoter;promoter	Island
cg10821044	chr17	782228	GLOD4;MRM3;RNMTL1	promoter;promoter;promoter	Island
cg10822593	chr5	66144271	SREK1	promoter	Island
cg10825876	chr2	160062636	PLA2R1	promoter	Island
cg10827984	chr17	81684033	HGS;ARL16	promoter;promoter	Island
cg10831391	chr10	3067573	PFKP	promoter	Island
cg10833620	chr19	34428506	UBA2	promoter	N_Shore
cg10836036	chr1	155308923	PKLR;FDPS	TSS1500;exon1	Island
cg10836401	chr19	18543623	FKBP8	promoter	Island
cg10836716	chr7	74453821	GTF2IRD1	promoter	Island
cg10837265	chr1	26432333	DHDDS	promoter	Island
cg10843450	chr20	17968557	MGME1;MGME1;SNX5	TSS200;TSS1500;exon1	Island
cg10850054	chr5	55995011	IL6ST;IL6ST-DT	promoter;promoter	Island
cg10851779	chr21	37267727	DSCR3;VPS26C	promoter;promoter	Island
cg10853077	chr11	6603546	RRP8;ILK	promoter;promoter	Island
cg10854029	chr8	23069041	TNFRSF10B	promoter	Island
cg10855528	chr17	15999481	ZSWIM7	promoter	Island
cg10855825	chr17	44911431	GFAP	distal_enhancer	Island
cg10865087	chr10	58513015	LOC124902427;BICC1	TSS1500;exon1	Island
cg10865936	chr17	28662221	SUPT6H	promoter	Island
cg10875809	chr12	6928202	ATN1	prox_enhancer	Island
cg10877797	chr1	52698086	COA7	prox_enhancer	Island
cg10881149	chr6	10694973	PAK1IP1	promoter	Island
cg10881514	chr1	63773947	ROR1	promoter	Island
cg10883266	chr13	100089043	PCCA;PCCA-DT	promoter;promoter	Island
cg10883421	chr6	151452207	ARMT1;C6orf211;RMND1	promoter;promoter;promoter	Island
cg10883583	chr7	99408769	BUD31	promoter	Island
cg10884341	chr2	197500341	HSPE1-MOB4;HSPE1;HSPD1;HSPE1-MOB4;HSPE1;HSPD1	TSS200;TSS200;TSS200;TSS1500;TSS1500;TSS1500	Island
cg10884662	chr15	75579461	PTPN9	promoter	Island
cg10884867	chr2	74391812	DCTN1	promoter	Island
cg10886747	chr10	79394386	ZCCHC24	GeneBody
cg10887366	chr10	48684816	WDFY4	promoter
cg10891507	chr20	57710180	PMEPA1;NKILA	promoter;promoter	Island
cg10892324	chr13	42040617	DGKH	prox_enhancer	Island
cg10892375	chr14	21476694	TOX4	promoter	N_Shore
cg10896796	chr10	43138359	CSGALNACT2;CSGALNACT2-DT	promoter;promoter	Island
cg10901018	chr12	67269303	CAND1	promoter	Island
cg10902427	chr5	177517033	DDX41	promoter	Island
cg10903826	chr4	1248488	CTBP1	prox_enhancer	Island
cg10905310	chr11	75525863	GDPD5	promoter	Island
cg10911619	chr10	94402405	TBC1D12	promoter	Island
cg10911889	chr6	125749656	HEY2	promoter	Island
cg10913456	chr6	35688813	FKBP5	promoter	Island
cg10913726	chr7	102396381	PRKRIP1	promoter	Island
cg22559218	chr3	14947874	NR2C2;FGD5-AS1;NR2C2;FGD5-AS1	TSS1500;TSS1500;exon1;exon1	Island
cg22560197	chr1	70221441	SRSF11	promoter
cg22562194	chr17	74213441	TTYH2;MGC16275	promoter;promoter	S_Shore;N_Shore
cg22563312	chr5	179907739	TBC1D9B	promoter	Island
cg22570250	chr17	81911252	PCYT2	promoter	Island
cg22571131	chr6	143450784	PEX3;ADAT2	promoter;promoter	Island
cg22587327	chr2	71130160	MPHOSPH10	TSS1500	Island
cg22587602	chr2	73293648	EGR4	promoter	Island
cg22588144	chr20	13220282	ISM1	prox_enhancer	Island
cg22589745	chr3	33096784	GLB1;TMPPE	promoter;promoter	Island
cg24983105	chr12	51424873	SLC4A8;SLC4A8-AS1	promoter;promoter	Island
cg24988884	chr13	29850195	UBL3;UBL3	TSS1500;exon1	Island
cg24991001	chr8	93917000	PDP1	promoter	Island
cg24996433	chr7	151080784	FASTK	promoter	Island
cg24997989	chr18	24397834	OSBPL1A	promoter	Island
cg24999308	chr15	73633204	NPTN	exon1	Island
cg25002044	chr14	67674632	VTI1B	promoter	Island
cg25009629	chr6	41780781	PRICKLE4	promoter	Island
cg25011368	chr1	54851613	DHCR24	GeneBody
cg25013550	chr5	55534701	RNF138P1;RNF138P1;PLPP1	TSS200;TSS1500;exon1	S_Shelf;Island
cg25016907	chr6	31959028	SKIC2;SKIV2L;NELFE	promoter;promoter;promoter	Island
cg25017620	chr1	247639500	LOC102724446	GeneBody	Island
cg25018062	chr11	61752612	MYRF	promoter	Island
cg25019126	chr4	110198583	ELOVL6	promoter	S_Shore;Island
cg25019777	chr4	52659236	USP46;USP46-DT	promoter;promoter	Island
cg25020846	chr6	53794820	LRRC1	promoter	Island
cg25021622	chr17	29593351	ANKRD13B	promoter	S_Shelf;S_Shore;Island
cg25021970	chr8	2001176	KBTBD11	GeneBody	Island
cg25022560	chr1	205813111	SLC41A1;PM20D1-AS1	promoter;promoter	Island
cg25024354	chr7	135977333	MTPN	promoter	Island
cg25026898	chr1	94926816	CNN3	prox_enhancer	Island
cg25029022	chr1	185156956	SWT1;TRMT1L	promoter;promoter	Island
cg25031777	chr1	164559264	PBX1;PBX1	TSS1500;exon1
cg25034274	chr15	80989889	MESD;MESDC2	promoter;promoter	Island
cg25036483	chr10	118046341	RAB11FIP2	promoter	Island
cg25038572	chr12	50167512	CERS5	promoter	Island
cg25041901	chr10	132186896	DPYSL4	promoter	Island
cg25042239	chr6	43053930	CUL7	promoter	Island
cg25042948	chr17	40287891	CDC6	promoter	Island
cg25043477	chr11	77820797	AAMDC	promoter	Island
cg25047469	chr15	89655295	KIF7	prox_enhancer	Island
cg25050372	chr6	32196171	GPSM3	TSS1500	Island
cg25052180	chr12	21501811	RECQL;GOLT1B	promoter;promoter	Island
cg25053232	chr7	2354758	EIF3B	promoter	Island
cg25058918	chr12	113966320	RBM19	promoter	Island
cg25059590	chr4	83455845	HELQ;MRPS18C	promoter;promoter	Island
cg25062357	chr20	2840621	PCED1A;VPS16	promoter;promoter	Island
cg25063733	chr1	43531015	PTPRF	promoter	Island
cg25075147	chr2	174682671	WIPF1	promoter	Island
cg25083312	chr6	52284752	MCM3	promoter	Island
cg25083496	chr6	149864365	LRP11	promoter	Island
cg25087958	chr5	34915516	RAD1;BRIX1	promoter;promoter	Island
cg25096193	chr3	16265183	DPH3;OXNAD1	promoter;promoter	Island
cg25098707	chr2	219178210	CNPPD1;FAM134A;RETREG2	promoter;promoter;promoter	Island
cg25101500	chr2	42361200	COX7A2L	promoter	Island
cg25104716	chr18	48409676	ZBTB7C	prox_enhancer	Island
cg25105919	chr18	23503495	RMC1;C18orf8	promoter;promoter	Island
cg25108382	chr7	1459548	MICALL2	promoter	Island
cg25109393	chr5	74640603	ENC1	promoter	Island
cg25116125	chr15	45634888	SQOR;SQRDL	promoter;promoter	Island
cg25117505	chr11	66546058	ZDHHC24	promoter	Island
cg25117523	chr17	78723558	CYTH1	promoter
cg25119219	chr7	135557875	NUP205	promoter
cg25119654	chr11	67317838	LOC100130987;LOC100130987;LOC100130987	TSS200;TSS1500;exon1	Island
cg25120999	chr13	20902986	XPO4	prox_enhancer	Island
cg25121124	chr6	47478115	CD2AP	prox_enhancer	Island
cg25122252	chr10	92593186	KIF11	promoter	S_Shore;Island
cg25130672	chr12	104456798	CHST11	promoter	Island
cg25130734	chr11	31509588	ELP4;IMMP1L	promoter;promoter	Island
cg25130962	chr20	58890456	GNAS	prox_enhancer	Island
cg25131503	chr6	89819810	MDN1	promoter	Island
cg25132161	chr3	179652991	USP13	promoter	Island
cg25134515	chr4	183099299	WWC2-AS2;WWC2-AS2;WWC2	TSS200;TSS1500;exon1	Island
cg25135457	chr17	42563226	COASY	prox_enhancer	Island;N_Shelf
cg25145459	chr18	79400215	NFATC1	promoter	Island
cg25145715	chr6	31652143	BAG6	prox_enhancer	Island;N_Shore
cg25147601	chr6	158819309	EZR	promoter	Island
cg25148771	chr4	2934400	MFSD10	promoter	S_Shelf;Island
cg25155006	chr6	37170429	PIM1	prox_enhancer	Island
cg25155738	chr4	71187081	SLC4A4	promoter	Island
cg25157709	chr4	15003002	CPEB2	prox_enhancer	Island
cg25165958	chr15	63833892	HERC1	promoter	Island
cg25166340	chr7	39566284	YAE1-DT;YAE1	promoter;promoter	Island
cg25170048	chr15	79311108	TMED3	promoter	Island
cg25172825	chr11	119084925	HMBS	promoter	Island
cg25173971	chr17	50719635	LUC7L3	promoter	Island
cg25176742	chr15	50355056	GABPB1-IT1;GABPB1-IT1;GABPB1-AS1;GABPB1	TSS200;TSS1500;exon1;exon1	Island
cg25178765	chr20	13221182	ISM1	promoter	Island
cg25179470	chr10	100997158	LZTS2	promoter	Island
cg25179830	chr11	112086718	TIMM8B;SDHD	promoter;promoter	Island
cg25183890	chr8	93917047	PDP1	promoter	Island
cg25186695	chr10	84139516	GHITM	promoter	Island
cg25189836	chr7	19709040	POLR1F	promoter	Island
cg25190491	chr1	2587066	PRXL2B;FAM213B	promoter;promoter	Island
cg25192948	chr1	32013889	KHDRBS1	exon1	Island
cg25198428	chr3	72447030	RYBP	TSS1500	Island
cg25202618	chr17	40287897	CDC6	promoter	Island
cg25208046	chr5	95555113	ARSK;SKIC3;TTC37	promoter;promoter;promoter	Island
cg25210451	chr6	71420704	LINC01626;LINC00472	TSS1500;exon1	Island
cg25212262	chr5	6714079	TENT4A;PAPD7	prox_enhancer;prox_enhancer	Island
cg25213928	chr4	5711115	EVC	promoter	S_Shelf;Island
cg25217313	chr15	41332576	OIP5;NUSAP1	promoter;promoter	Island
cg25218716	chr20	22584590	FOXA2;FOXA2	TSS200;TSS1500	Island;N_Shore;N_Shelf
cg25219082	chr3	32570832	DYNC1LI1	promoter	Island
cg25220063	chr1	247639472	LOC102724446	GeneBody	Island
cg25221653	chr11	93543426	SMCO4	promoter	Island
cg25227352	chr11	61361859	TMEM138;CYB561A3	promoter;promoter	Island
cg25227462	chr17	1684700	PRPF8	GeneBody	Island
cg25228773	chr19	2328683	SPPL2B;LSM7	promoter;promoter	Island
cg25230074	chr8	32548274	NRG1	promoter	Island
cg25231972	chr10	31319207	ZEB1;ZEB1-AS1	promoter;promoter	Island
cg25233339	chr3	141876503	ATP1B3	promoter	Island
cg25235159	chr11	47578728	KBTBD4	promoter	Island
cg25241322	chr17	7035985	SLC16A13	promoter	Island
cg25242587	chr2	121649587	CLASP1;NIFK-AS1	promoter;promoter	Island
cg25243854	chr10	125823534	BCCIP	promoter	Island
cg25244778	chr17	50151160	PPP1R9B	prox_enhancer	Island
cg25245506	chr22	38656393	FAM227A	promoter	Island
cg25246745	chr10	101031271	SFXN3;PDZD7	promoter;promoter	S_Shore;Island;N_Shore
cg25248346	chr19	41363946	B9D2	promoter	Island
cg25249518	chr6	119078763	FAM184A	promoter	Island
cg25250414	chr15	75579137	PTPN9	exon1	Island
cg25259117	chr17	51260139	MBTD1	promoter	Island
cg25264370	chr3	48989850	P4HTM	promoter	Island
cg25266327	chr19	16324849	KLF2-DT;KLF2-DT;KLF2	TSS200;TSS1500;exon1	Island
cg25267957	chr22	32475064	FBXO7	promoter	Island
cg25268754	chr19	54471510	CDC42EP5	prox_enhancer	Island
cg25270655	chr11	34358018	ABTB2	promoter	Island;N_Shore
cg25271147	chr1	26890241	GPN2	promoter	Island
cg25271375	chr15	42273586	TMEM87A;GANC	promoter;promoter	Island;N_Shore
cg25273507	chr2	197500207	HSPE1;HSPD1	promoter;promoter	Island
cg25274052	chr15	72272675	PARP6	prox_enhancer	Island
cg25274881	chr12	49367382	SPATS2	promoter	Island
cg25275331	chr1	40258263	ZMPSTE24;ZMPSTE24-DT	promoter;promoter	S_Shore;Island
cg25277553	chr1	111619765	RAP1A	promoter	Island
cg25281481	chr17	7252378	ELP5;ELP5;CTDNEP1;ELP5	TSS200;TSS1500;TSS1500;exon1	Island
cg25282064	chr19	17555582	COLGALT1	promoter	Island
cg25282353	chr6	144095630	SF3B5	promoter	Island
cg25285794	chr12	54008915	HOXC8	promoter	S_Shelf;S_Shelf;Island
cg25285947	chr7	135211541	WDR91	promoter	Island
cg25292698	chr18	3247811	MYL12A	promoter	Island
cg25296646	chr22	37953719	POLR2F;C22orf23	promoter;promoter	Island
cg25296982	chr20	31879808	TTLL9	promoter	Island
cg25297992	chr2	72149106	CYP26B1	prox_enhancer	Island
cg25299201	chr13	21604173	MICU2	promoter	Island
cg25299750	chr6	35141347	TCP11	promoter	Island
cg07979106	chr13	97434179	RAP2A	exon1	Island
cg07981864	chr11	94129091	PANX1	prox_enhancer	Island
cg07985704	chr6	108074655	OSTM1	promoter	Island
cg07987587	chr22	42090987	NDUFA6;NDUFA6-DT	promoter;promoter	Island
cg07996880	chr19	48835828	HSD17B14	prox_enhancer	N_Shore
cg07998374	chr3	113515210	SPICE1	promoter	Island
cg07999887	chr8	86514727	CPNE3	prox_enhancer	Island
cg08001520	chr3	129121817	RAB43;RAB43	TSS200;TSS1500	Island
cg08002795	chr4	82430300	ENOPH1;HNRNPDL	promoter;promoter	Island
cg08004919	chr12	56258488	ANKRD52	promoter	Island
cg08006166	chr3	177196476	TBL1XR1	promoter	Island
cg08008199	chr19	57280286	ZNF460;ZNF460-AS1	promoter;promoter	Island
cg08008854	chr1	147172172	CHD1L;PRKAB2	TSS1500;exon1	Island
cg08012303	chr16	10942381	DEXI	promoter	Island;N_Shore
cg08014994	chr17	50634833	ABCC3	promoter	Island
cg08015755	chr4	155376898	MAP9	promoter	Island
cg08016016	chr12	12350260	MANSC1	promoter	Island
cg08016310	chr19	49818038	MED25	promoter	N_Shore
cg08017547	chr14	91417591	CCDC88C	promoter	S_Shore;Island
cg08018356	chr19	36215151	ZNF146;ZNF565	promoter;promoter	Island
cg08018789	chr16	89972779	AFG3L1P	promoter	Island
cg08019564	chr13	48533113	RCBTB2	promoter	Island
cg08020762	chr16	81096392	GCSH	promoter	Island
cg08021986	chr19	12666687	MAN2B1;WDR83	promoter;promoter	Island;N_Shelf
cg08023179	chr3	119034860	IGSF11	promoter	Island
cg08026009	chr11	45804345	SLC35C1	prox_enhancer	Island
cg08038504	chr1	224616061	CNIH3;CNIH3-AS2	promoter;promoter	Island;N_Shore
cg08039050	chr6	11094058	SMIM13	prox_enhancer	Island
cg08039116	chr7	43112655	HECW1	promoter	Island
cg08039142	chr19	36489757	ZNF566;ZNF566;ZNF566-AS1	TSS200;TSS1500;exon1	Island
cg08039322	chr17	81637071	NPLOC4;TSPAN10	promoter;promoter	Island
cg08041364	chr14	105168744	JAG2	promoter	Island
cg08048517	chr12	22544546	C2CD5;C2CD5-AS1	promoter;promoter	Island
cg08048620	chr17	74213577	TTYH2;MGC16275	promoter;promoter	S_Shore;Island
cg08050235	chr10	103277054	NT5C2;INA	promoter;promoter	Island
cg08052226	chr19	13097179	LYL1	distal_enhancer	S_Shore;N_Shore
cg08053598	chr22	41205294	L3MBTL2	promoter	Island
cg08059845	chr19	49512718	FCGRT	promoter	N_Shore
cg08060512	chr15	50908475	AP4E1	promoter	Island
cg08061330	chr1	20485860	CAMK2N1	prox_enhancer	Island
cg08063111	chr2	21032407	APOB	GeneBody
cg08067404	chr6	111259312	MFSD4B	promoter	Island
cg08068101	chr14	34630076	SNX6	promoter	Island
cg08069088	chr19	3606837	TBXA2R	promoter	Island
cg08069712	chr19	54160061	LENG1	promoter	Island;N_Shelf
cg08070028	chr11	119364246	USP2	promoter	Island
cg08072480	chr11	65525195	SCYL1	exon1	Island
cg08072574	chr19	49766818	AP2A1	prox_enhancer	Island
cg18449728	chr6	17393591	CAP2	promoter
cg18450168	chr10	122113058	TACC2	exon1	Island
cg18453441	chr7	92833940	CDK6	promoter	Island
cg18455283	chr5	149960736	SLC26A2	promoter	Island
cg18462226	chr4	75673139	G3BP2	promoter	Island
cg18463401	chr19	3366633	NFIC	promoter	N_Shore;N_Shelf
cg18466108	chr12	98644634	APAF1;IKBIP	TSS1500;exon1	Island
cg18468560	chr15	74433802	SEMA7A;SEMA7A;SEMA7A	TSS200;TSS1500;exon1	Island
cg18470141	chr14	101964563	DYNC1H1	promoter	Island
cg18483322	chr2	96858089	ANKRD39	promoter	Island;N_Shelf
cg18485193	chr5	16936260	MYO10	promoter	Island;N_Shore
cg18486030	chr5	180208979	RASGEF1C	prox_enhancer	S_Shore;N_Shore
cg18487343	chr14	60397747			Island
cg18492647	chr11	64744716	RASGRP2	promoter	Island
cg18493566	chr10	102056241	ARMH3;C10orf76	promoter;promoter	Island
cg18494841	chr6	32968958	BRD2	prox_enhancer	Island;N_Shelf
cg18496937	chr22	19714553	SEPTIN5;SEPT5	promoter;promoter	Island;N_Shelf
cg18497098	chr6	83065863	UBE3D	promoter	Island;N_Shore
cg18497394	chr8	38996551	TM2D2;ADAM9;TM2D2	TSS200;TSS1500;TSS1500	Island
cg18497504	chr21	37267596	DSCR3;VPS26C	promoter;promoter	Island
cg18498035	chr18	23586758	NPC1	TSS1500	Island
cg18498877	chr3	52897641	STIMATE;TMEM110;STIMATE-MUSTN1	promoter;promoter;promoter	Island
cg18501029	chr6	101393739	GRIK2	promoter	Island
cg18505495	chr10	102419737	PSD	promoter	Island;N_Shore
cg18505879	chr18	62715425	PHLPP1;PHLPP1	TSS200;TSS1500	Island
cg18512161	chr6	90587072	MAP3K7	promoter	Island
cg18513551	chr14	21070170	ARHGEF40	promoter	Island;S_Shore;N_Shore
cg18514406	chr3	48847972	PRKAR2A;PRKAR2A-AS1	promoter;promoter	Island
cg18514922	chr2	159904751	LY75;LY75-CD302	promoter;promoter	Island
cg18519170	chr17	15999782	TTC19;ZSWIM7	promoter;promoter	Island
cg24781045	chr19	54200822	RPS9	promoter	Island
cg18522266	chr19	10961460	SMARCA4	prox_enhancer	Island
cg18522549	chr11	62706389	BSCL2	promoter	Island;N_Shelf
cg18523979	chr3	12967624	IQSEC1	exon1	Island
cg18539267	chr11	57567677	UBE2L6	promoter	Island
cg18540638	chrX	103094361	NXF3	TSS1500
cg18541047	chr15	75625636	SNUPN	promoter	Island
cg18542177	chr7	12686806	ARL4A	promoter	Island
cg18546689	chr13	42574159	TNFSF11	promoter
cg18548043	chr12	100267051	SCYL2;DEPDC4	promoter;promoter	Island
cg18551892	chr11	86956107	FZD4-DT	promoter	Island
cg18552940	chr12	109052581	USP30	promoter	Island
cg18556788	chr18	6414975	L3MBTL4	promoter	Island
cg18559442	chr4	932350	TMEM175;GAK	promoter;promoter	Island
cg18562525	chr17	7329228	NEURL4	promoter	Island
cg18565473	chr11	128522207	MIR6090;MIR6090;ETS1	TSS200;TSS1500;exon1	Island
cg18566984	chr6	162727745	PACRG;PRKN;PARK2	promoter;promoter;promoter	Island
cg18567992	chr19	1067390	HMHA1;ARHGAP45	promoter;promoter	S_Shelf;S_Shelf;Island;N_Shore;N_Shelf
cg18570751	chr11	61967843	FTH1	promoter	Island
cg18572360	chr6	157981932	SYNJ2	promoter	Island
cg18574426	chr22	38756018	SUN2	promoter	Island
cg18576318	chr11	68121488	CHKA;CHKA-DT	promoter;promoter	Island
cg18576588	chr14	105474840	CRIP2	promoter	Island;N_Shelf
cg18587806	chr4	41360826	LIMCH1	exon1	Island
cg18587988	chr22	20021091	TANGO2	promoter	S_Shelf;Island;N_Shore
cg18588052	chr6	111087549	SLC16A10	promoter	Island
cg18590590	chr1	53945578	HSPB11;IFT25	promoter;promoter	Island
cg18592975	chr7	39950933	CDK13	prox_enhancer	Island
cg18599117	chr14	88554885	PTPN21	promoter	Island;S_Shelf
cg18601509	chr5	1801368	NDUFS6;MRPL36	promoter;promoter	Island
cg18607529	chr7	50304273	IKZF1	prox_enhancer	Island
cg18608389	chr4	52051395	SPATA18	promoter	Island
cg18610053	chr6	32968872	BRD2	prox_enhancer	Island;N_Shelf
cg18611777	chr14	24115200	NRL	promoter	S_Shore
cg18614379	chr15	64095989	SNX1	promoter	Island;S_Shore
cg18617333	chr8	142726965	LNCOC1	promoter	Island
cg18622084	chr14	50116587	VCPKMT	promoter	Island
cg11984636	chr18	77133750	MBP	prox_enhancer	S_Shore
cg11987576	chr13	51804158	DHRS12	promoter	Island
cg11989253	chr2	26764317	SLC35F6	promoter	Island
cg11990980	chr15	101489745	PCSK6	promoter	Island
cg11992237	chr8	73878817	UBE2W	promoter	Island
cg11992317	chr20	45891521	CTSA	promoter	Island
cg11993436	chr7	155644404	RBM33;RBM33-DT	promoter;promoter	Island
cg11993720	chr20	37345889	SRC	promoter	Island
cg11994551	chr2	86195456	IMMT	promoter	Island
cg11995069	chr11	47578970	KBTBD4;NDUFS3	promoter;promoter	Island
cg12001887	chr22	44498037	RTL6	GeneBody	Island
cg12004115	chr2	197705349	MARS2	promoter	Island
cg12005429	chr20	35699141	ROMO1	TSS1500	Island
cg12008066	chr4	158672154	ETFDH	promoter	Island
cg12013492	chr11	46121460	PHF21A	promoter	S_Shore;N_Shore
cg12018549	chr6	89117988	SRSF12	promoter	Island
cg12022895	chr7	149873903	ATP6V0E2;ATP6V0E2-AS1	promoter;promoter	Island
cg04864198	chr3	48440293	CCDC51;TMA7	promoter;promoter	Island
cg12026015	chr12	56221943	RNF41	promoter	Island;N_Shelf
cg12027153	chr14	92106649	ATXN3	promoter	S_Shore
cg12028816	chr17	7329508	NEURL4	promoter	Island
cg12034118	chr1	209806142	IRF6	promoter	Island
cg12035585	chr17	42609689	TUBG1;RETREG3;FAM134C	promoter;promoter;promoter	Island
cg12039242	chr8	100950763	YWHAZ	promoter	Island
cg12041056	chr22	26657283	MIAT	promoter	Island
cg12041848	chr20	46894655	EYA2	promoter	N_Shore
cg12044295	chr8	55773574	TGS1;TMEM68	promoter;promoter	Island
cg12051532	chr19	53432023	ZNF761;TPM3P9	promoter;promoter	Island;N_Shore
cg12054852	chr10	73625759	USP54	promoter	Island
cg12055914	chr1	28369577	PHACTR4	promoter	Island
cg12057741	chr8	118951885	TNFRSF11B	promoter	Island;N_Shore
cg12066118	chr10	130136468	GLRX3	promoter	N_Shore
cg12066398	chr11	63614353	PLAAT3;PLA2G16	promoter;promoter	Island
cg12073754	chr13	28138377	PAN3;PAN3;PAN3	TSS200;TSS1500;exon1	Island
cg12074093	chr17	16353254	CENPV	prox_enhancer	Island
cg12077344	chr14	54567264	SAMD4A;SAMD4A	TSS1500;exon1	Island
cg12080431	chr12	57088991	NAB2	prox_enhancer	Island
cg12080715	chr7	77696228	RSBN1L;RSBN1L-AS1;APTR	promoter;promoter;promoter	Island
cg12086936	chr11	31811331	PAX6	promoter	S_Shore;Island;N_Shore;N_Shelf
cg12087108	chr2	45611274	SRBD1	promoter	Island
cg12089249	chr2	178480473	PLEKHA3	promoter	S_Shore;Island
cg12090413	chr18	50281558	MBD1	promoter	Island
cg12091346	chr3	129606874	PLXND1	promoter	Island
cg12096656	chr8	54135278	MRPL15	promoter	Island
cg12100411	chr1	2586755	PRXL2B;PRXL2B	TSS200;TSS1500	Island
cg12101558	chr3	122564418	PARP9;DTX3L	promoter;promoter	Island
cg12102151	chr20	59042867	SLMO2;PRELID3B	promoter;promoter	Island
cg12102766	chr2	105337580	C2orf49;C2orf49-DT	promoter;promoter	Island
cg12103453	chr17	732358	FAM57A;TLCD3A	promoter;promoter	Island
cg12103840	chr6	108261056	SNX3;SNX3	TSS200;TSS1500	Island
cg12108029	chr8	124998619	SQLE-DT;SQLE	TSS1500;exon1	Island
cg12108956	chr20	35455286	GDF5	prox_enhancer	Island
cg12111170	chr3	63912104	ATXN7	promoter	Island
cg12114049	chr22	31496128	SFI1	promoter	Island
cg12115664	chr6	33208512	RING1	promoter	S_Shelf;Island
cg12116939	chr14	103057582	CDC42BPB	promoter	Island
cg12118082	chr3	134029941	SLCO2A1	promoter	S_Shore;Island
cg12118915	chr15	94231546	MCTP2	promoter	Island
cg12119218	chr10	68527449	SLC25A16	promoter	Island
cg12119313	chr6	33299154	RGL2	TSS1500	Island
cg12120238	chr6	154733401	SCAF8	promoter	Island
cg12121587	chr11	66257856	LOC124902694;KLC2	TSS1500;exon1	Island
cg12121965	chr21	44873648	PTTG1IP	promoter	Island
cg12122509	chr17	2303687	SMG6;SRR	promoter;promoter	Island
cg12123211	chr11	47269342	MADD	promoter	N_Shore
cg12126796	chr10	121927865	ATE1	promoter	Island
cg12127780	chr19	38930802	SARS2;MRPS12	promoter;promoter	Island
cg12129596	chr19	55258669	PPP6R1	prox_enhancer	Island
cg12133425	chr1	247331624	ZNF496	promoter	Island
cg12145550	chr20	45972303	ZNF335;ZNF335	TSS200;TSS1500	Island
cg12145552	chr21	41954109	C2CD2	promoter	Island
cg12149692	chr11	62832140	STX5;STX5-DT	promoter;promoter	Island
cg12159575	chr19	4910262	UHRF1	promoter	Island
cg12162201	chr21	46635719	PRMT2	promoter	Island
cg12169365	chr14	92513365	RIN3	prox_enhancer	N_Shore
cg12169512	chr17	38674925	EPOP	promoter	Island
cg12170647	chr10	118046993	RAB11FIP2;CASC2	promoter;promoter	Island
cg12172057	chr7	47582089	TNS3	promoter	Island
cg12173535	chr19	54190323	TSEN34	promoter	Island
cg12175949	chr22	19941763	COMT;TXNRD2	promoter;promoter	Island
cg12180051	chr20	25407733	GINS1	promoter	Island
cg12180121	chr8	37736649	ERLIN2	promoter	Island
cg12180249	chr6	32838712	TAP2	promoter	Island
cg12181217	chr19	34359660	GPI;GPI	TSS200;TSS1500	Island
cg12181797	chr4	4290286	LYAR;ZBTB49	promoter;promoter	Island
cg12191096	chr2	74465418	MOGS	promoter	Island
cg12191764	chr12	55716015	BLOC1S1	promoter	Island
cg12195369	chr19	55461590	ISOC2	exon1	Island
cg12200748	chr6	31827858	HSPA1B	promoter	Island
cg12201929	chr6	31652128	BAG6	prox_enhancer	Island;N_Shore
cg12203636	chr12	100573730	GAS2L3	promoter	Island
cg12204773	chr17	7219934	ACADVL;DLG4	promoter;promoter	Island
cg12208258	chr18	28177474	CDH2	prox_enhancer	Island
cg12209214	chr20	2102713	STK35	prox_enhancer	Island
cg12209743	chr6	89433173	ANKRD6	promoter	Island
cg12209965	chr19	42255079	ERF	promoter	Island
cg12210283	chr2	48440881	PPP1R21	exon1	Island
cg12214471	chr2	85888926	ST3GAL5;ST3GAL5-AS1	promoter;promoter	Island
cg12214534	chr11	65084034	CDCA5;ZFPL1	promoter;promoter	Island
cg12215853	chr19	45423760	ERCC1	promoter	Island
cg12219027	chr19	1261174	LOC107985303	exon1	S_Shelf;Island
cg12219045	chr22	44498382	RTL6	promoter	Island
cg12226111	chr12	122835510	HIP1R	promoter	Island
cg12227505	chr17	80220346	SLC26A11;SGSH	promoter;promoter	Island
cg12229597	chr3	136195913	MSL2	prox_enhancer	Island
cg12230071	chr15	65530586	HACD3;PTPLAD1	promoter;promoter	Island
cg12232835	chr3	184261427	CAMK2N2	promoter	Island
cg12234896	chr11	111602484	SIK2	exon1	Island
cg12235144	chr12	48004546	COL2A1	promoter	Island;S_Shelf;N_Shore
cg12247306	chr17	38351875	SOCS7	promoter	Island
cg12250705	chr2	216109337	XRCC5	promoter	Island
cg12251659	chr12	121580480	KDM2B	promoter	Island
cg12253543	chr4	143513805	SMARCA5	prox_enhancer	Island
cg12255362	chr12	133037573	ZNF84;ZNF84;ZNF84-DT;ZNF84	TSS200;TSS1500;TSS1500;exon1	Island
cg12257384	chr1	1000076	HES4	promoter	Island
cg12260653	chr10	93893932	SLC35G1	promoter	Island
cg12261052	chr3	64023472	PSMD6	promoter	Island
cg12262427	chr7	77537028	PTPN12	prox_enhancer	Island
cg12268958	chr18	23586754	NPC1	TSS1500	Island
cg12269355	chr17	75131823	NT5C	promoter	S_Shelf;Island
cg12269905	chr21	37202367	TTC3	GeneBody
cg12273770	chr11	86956216	FZD4-DT	promoter	Island
cg12274443	chr17	44363875	FAM171A2	promoter	Island
cg12275652	chr1	23800658	GALE	promoter	Island
cg12275661	chr10	32958304	ITGB1;ITGB1-DT	promoter;promoter	Island
cg12283822	chr4	6674029	AC093323.3;MRFAP1L2;LINC02482	promoter;promoter;promoter	Island
cg12286540	chr19	1592888	MBD3	promoter	S_Shore;Island
cg12296218	chr15	48332192	DUT	promoter	Island
cg12299199	chr2	20012740	MATN3	promoter	Island
cg12304296	chr4	781828	LOC124900163;PCGF3-AS1	exon1;exon1	Island;N_Shelf
cg12306156	chr3	24494836	THRB	promoter	Island
cg12306414	chr4	13547731	LINC01096	promoter	S_Shelf;Island
cg12316865	chr17	3696204	P2RX5;P2RX5-TAX1BP3	promoter;promoter	Island
cg12318400	chr11	10450612	AMPD3	promoter	Island
cg12320668	chr17	59331649	YPEL2	promoter	Island
cg12320968	chr22	21982756	TOP3B	promoter	Island
cg12323980	chr10	68721162	CCAR1	promoter	Island
cg12328890	chr11	706098	EPS8L2	promoter	N_Shore
cg12330330	chr8	78516334	PKIA	promoter	Island
cg12334424	chr7	100436451	PPP1R35	promoter	Island
cg12339424	chr2	32063842	SPAST	promoter	Island
cg12344046	chr22	30423728	MTFP1	prox_enhancer	Island;N_Shore
cg12345593	chr3	51941973	RRP9	promoter	Island
cg12351660	chr10	73911035	PLAU	promoter	Island
cg12351856	chr18	21612347	SNRPD1	promoter	Island
cg12353452	chr12	51324081	BIN2	promoter	Island
cg12353549	chr17	32444534	PSMD11	promoter	Island
cg12354594	chr17	63773496	DDX42;CCDC47	TSS1500;exon1	Island
cg12356111	chr2	203014720	NBEAL1	promoter	Island
cg12363545	chr3	108091126	CD47	promoter	Island
cg12365107	chr3	52686019	GNL3;PBRM1	promoter;promoter	Island
cg12373617	chr5	114362443	KCNN2	exon1	Island
cg12375960	chr12	50111992	COX14	promoter	Island
cg12377709	chr3	139389693	COPB2;COPB2-DT	promoter;promoter	Island
cg12381164	chr4	102344790	SLC39A8	prox_enhancer	Island
cg12382234	chr3	51538728	RAD54L2	promoter	Island
cg12387009	chr13	19863745	ZMYM5	promoter	Island
cg12390003	chr1	160098881	IGSF8	promoter	S_Shore;N_Shore
cg12390953	chr12	124989087	DHX37	promoter	Island
cg12396054	chr3	194633511	TMEM44	promoter	S_Shelf;Island
cg12401425	chr1	241848211	EXO1	promoter	Island
cg12402038	chr10	51699609	CSTF2T	promoter	Island
cg12405785	chr1	220880067	HLX-AS1	promoter	S_Shelf;Island;N_Shore;N_Shelf
cg12406825	chr1	116909785	PTGFRN;PTGFRN	TSS200;TSS1500	Island
cg12408293	chr12	77065563	E2F7	promoter	Island
cg12411093	chr12	104456917	CHST11	promoter	Island
cg12413319	chr2	237749262	LRRFIP1	GeneBody
cg12416259	chr10	58269209	CISD1	promoter	Island
cg26607641	chr1	43358985	CDC20;CDC20-DT	promoter;promoter	Island
cg26609111	chr17	58517864	MTMR4	exon1	S_Shelf;Island
cg26612088	chr17	76726697	JMJD6;METTL23	promoter;promoter	Island
cg26619931	chr17	60599863	PPM1D	TSS1500	Island
cg26623551	chr16	14071171	MRTFB;MKL2	promoter;promoter	Island
cg26626072	chr19	47349344	DHX34	promoter	Island
cg26629960	chr19	1479219	C19orf25	promoter	Island;N_Shelf;N_Shelf
cg26631144	chr8	30812744	PPP2CB	promoter	S_Shore
cg26635824	chr20	62804655	OGFR	promoter	Island
cg26638003	chr17	782265	GLOD4;MRM3;RNMTL1	promoter;promoter;promoter	Island
cg26638011	chr11	61161635	VPS37C	promoter	Island
cg26639039	chr20	46029173	SLC12A5	promoter	Island;N_Shore
cg26640205	chr17	19378300	B9D1;MAPK7	promoter;promoter	Island
cg26642655	chr7	151167308	GBX1	prox_enhancer	Island
cg26643937	chr20	3889031	PANK2;PANK2;PANK2-AS1	TSS1500;exon1;exon1	Island
cg26649251	chr19	44094411	ZNF224	promoter	Island
cg26652302	chr19	1275449	FAM174C;C19orf24	promoter;promoter	Island
cg26652532	chr17	7627674	SHBG;SAT2	exon1;exon1	Island
cg26656136	chr11	83193715	ANKRD42;ANKRD42-DT	promoter;promoter	Island
cg26658439	chr16	20806626	REXO5;AC004381.6;ERI2	promoter;promoter;promoter	Island
cg26658728	chr16	66604307	CMTM3	promoter	N_Shore
cg26660754	chr5	112707497	APC	distal_enhancer	Island
cg26661912	chr20	653210	SRXN1	promoter	Island
cg26662261	chr17	73232570	MTNAP1;C17orf80	promoter;promoter	Island
cg26662298	chr7	39623591	RALA	promoter	Island
cg26662579	chr1	109426429	PSMA5	promoter	Island
cg26663686	chr8	143160392	LY6H	promoter	Island
cg26665082	chr1	77979176	FUBP1	promoter	S_Shore;Island
cg26665480	chr2	97663566	ACTR1B	prox_enhancer	Island
cg26670450	chr1	169893742	SCYL3	promoter	Island
cg26670552	chr16	69566129	MIR1538;NFAT5	TSS1500;exon1	Island
cg26672088	chr2	152717369	ARL6IP6;PRPF40A	promoter;promoter	Island
cg26674930	chr10	38010958	ZNF33A	prox_enhancer	Island
cg26675876	chr8	11201667	XKR6	prox_enhancer	S_Shore;Island
cg26677194	chr12	130338060	PIWIL1;PIWIL1;PIWIL1	TSS200;TSS1500;exon1	Island
cg26678013	chr17	7484228	ZBTB4;POLR2A	promoter;promoter	Island
cg26678575	chr14	88555122	PTPN21	promoter	Island;S_Shelf
cg26680238	chr1	87331633	LMO4	promoter	S_Shelf;N_Shore;N_Shelf
cg26680885	chr6	166956727	RNASET2	promoter	Island
cg26682649	chr17	3668613	EMC6;TAX1BP3	promoter;promoter	Island
cg26685735	chr2	227164060	COL4A3;COL4A4	TSS1500;exon1	Island
cg26687499	chr3	136195933	MSL2	prox_enhancer	Island
cg26692048	chr1	160031883	PIGM	promoter	Island
cg26692294	chr5	6448888	UBE2QL1	promoter	Island
cg26692822	chr8	17922789	PCM1	promoter	Island
cg26694487	chr15	50765838	SPPL2A	prox_enhancer	Island
cg26695010	chr11	65873572	EFEMP2	prox_enhancer	Island
cg26695758	chr6	32095830	TNXB	distal_enhancer	Island
cg26701943	chr11	108498504	KDELC2;POGLUT3	promoter;promoter	Island
cg26702001	chr16	3135099	ZNF213;ZNF213-AS1	promoter;promoter	Island
cg26705720	chr20	10672139	JAG1	GeneBody	Island
cg26706201	chr11	57335860	SSRP1	promoter	Island
cg26708638	chr19	56141078	ZNF444	prox_enhancer	Island
cg26708817	chr4	112516074	LOC124900760;NEUROG2	TSS1500;exon1	Island
cg26708940	chr2	101387422	CREG2	promoter	Island
cg26709537	chr2	177212460	HNRNPA3;MIR4444-1	promoter;promoter	Island
cg26713507	chr10	73910973	PLAU;PLAU	TSS200;TSS1500	Island
cg26717995	chr10	75401430	ZNF503-AS2	promoter	Island
cg26718354	chr11	2885841	CDKN1C	promoter	Island
cg26720389	chr5	176365507	ARL10	promoter	S_Shelf;Island
cg26721619	chr6	31652444	APOM;BAG6	promoter;promoter	Island;N_Shore
cg26725274	chr18	31685524	B4GALT6	TSS1500	Island
cg26726589	chr20	325720	SOX12	prox_enhancer	Island
cg02696763	chr1	156282851	TMEM79;SMG5	promoter;promoter	Island
cg02704345	chr19	39125836	PAK4	promoter	Island
cg02705474	chr12	49763196	LSM6P2	distal_enhancer
cg02705800	chr15	92655788	FAM174B	promoter	Island
cg02708659	chr12	122500996	ZCCHC8	promoter	Island
cg02708722	chr12	123633782	GTF2H3;EIF2B1	promoter;promoter	Island
cg02708898	chr8	53843288	ATP6V1H	promoter	Island
cg02712746	chr6	13574612	LOC105374937;LOC105374937;SIRT5	TSS200;TSS1500;exon1	Island
cg02713851	chr11	59615595	OSBP	promoter	Island
cg02716516	chr3	45796582	SLC6A20	promoter	Island
cg02717630	chr16	46831206	C16orf87	promoter	Island
cg02718124	chr11	6481418	ARFIP2;TIMM10B	promoter;promoter	Island
cg02720207	chr10	67884641	SIRT1	promoter	Island
cg02721336	chr13	99200899	UBAC2;UBAC2-AS1	promoter;promoter	Island
cg02723850	chr17	7014862	C17orf49	promoter	S_Shore;Island
cg02732583	chr8	19313713	SH2D4A	promoter	Island
cg02737068	chr2	73112879	RAB11FIP5	promoter	Island
cg02737609	chr1	26432299	DHDDS	promoter	Island
cg02737801	chr1	43172335	EBNA1BP2;CFAP57	promoter;promoter	Island
cg02738049	chr15	43371159	TUBGCP4;ZSCAN29	promoter;promoter	Island
cg02740658	chr2	46698930	SOCS5;LINC01118	promoter;promoter	Island
cg02747671	chr13	39037949	PROSER1	promoter	Island;N_Shore
cg02748316	chr3	50236278	GNAI2	exon1	Island;N_Shore
cg02750813	chr20	8019823	TMX4;TMX4-AS1	promoter;promoter	Island
cg02753233	chr17	18315017	SMCR8;TOP3A	promoter;promoter	Island
cg02754295	chr12	57633247	B4GALNT1	promoter	Island
cg02756849	chr13	29595688	SLC7A1	promoter	Island
cg02758053	chr19	55654129	U2AF2	promoter	Island
cg02758870	chr4	99950366	H2AFZ;H2AZ1;H2AZ1-DT	promoter;promoter;promoter	S_Shelf;Island
cg02763968	chr15	85794980	KLHL25	promoter	Island
cg02766820	chr12	57088979	NAB2	prox_enhancer	Island
cg02768139	chr7	74083721	LIMK1	promoter	Island
cg02769172	chr11	68213560	KMT5B;KMT5B	TSS1500;exon1	Island
cg02769794	chr10	77926924	DLG5	promoter	Island
cg02771843	chr3	69013802	EOGT	promoter	Island
cg02772682	chr19	7921038	SNAPC2	exon1	S_Shelf;S_Shelf;Island;N_Shelf
cg02774186	chr18	59697355	CCBE1	promoter	Island
cg02774380	chr1	113904894	AP4B1;DCLRE1B;AP4B1	TSS200;TSS1500;TSS1500	Island
cg02777633	chr3	64023478	PSMD6	promoter	Island
cg02780328	chr3	132660139	UBA5	promoter	N_Shore;S_Shore
cg02788401	chr17	50508497	MYCBPAP	promoter	Island
cg02788597	chr15	44536710	EIF3J;EIF3J-DT	TSS1500;exon1	Island
cg02791903	chr6	31158507	CCHCR1	promoter	Island
cg02791973	chr19	1132257	SBNO2	promoter
cg02793854	chr16	67833906	CENPT	promoter	Island
cg02797930	chr3	154121498	ARHGEF26;ARHGEF26-AS1	promoter;promoter	Island
cg02798066	chr3	66501106	LRIG1	promoter	Island
cg02801359	chr20	59933867	FAM217B	promoter	Island
cg02801453	chr19	58326847	ZSCAN22;ZSCAN22;LOC105372480	TSS200;TSS1500;exon1	Island
cg02801839	chr7	2559067	IQCE	promoter	S_Shelf;Island
cg02804028	chr22	30635799	SLC35E4	promoter	S_Shore;Island
cg02805489	chr7	36366874	MATCAP2;KIAA0895	promoter;promoter	Island
cg02806352	chr6	36442980	KCTD20;PXT1	promoter;promoter	Island
cg02809009	chr19	49851253	PTOV1;PTOV1-AS1	promoter;promoter	Island
cg02811312	chr21	42879579	WDR4	promoter	Island
cg02819335	chr4	118888937	SYNPO2	promoter
cg02820613	chr16	30526753	ZNF768	promoter	S_Shore;Island
cg02820810	chr13	46553283	LRCH1	promoter	Island
cg02824295	chr19	49877485	TBC1D17;AKT1S1	promoter;promoter	Island
cg02824315	chr18	812602	YES1	promoter	Island
cg02826439	chr3	120285420	GPR156;GPR156;LOC124909418	TSS200;TSS1500;exon1	Island
cg02828054	chr19	8413276	MARCH2;MARCHF2	promoter;promoter	Island
cg02836531	chr1	77759751	USP33	promoter	Island
cg02836830	chr20	3786805	CDC25B;CENPB	promoter;promoter	Island
cg02837212	chr19	51366418	ETFB	promoter	Island
cg02838178	chr1	201399485	LAD1	promoter	Island
cg02838762	chr1	244863427	HNRNPU	prox_enhancer	Island
cg02840109	chr18	28178195	CDH2	TSS1500	Island
cg18229178	chr19	35755501	HSPB6	GeneBody	N_Shore;N_Shelf
cg18230417	chr1	6785359	CAMTA1	prox_enhancer	Island
cg18232980	chr1	168137006	GPR161	promoter	S_Shore
cg18238366	chr20	35954514	SCAND1	promoter	Island
cg18238491	chr18	50375070	SKA1	promoter	Island
cg18238734	chr12	26833186	ITPR2	promoter	Island
cg18242990	chr7	2844387	GNA12	promoter	Island
cg18245660	chr8	53880981	RGS20	promoter	S_Shelf;Island
cg18249625	chr8	23224907	TNFRSF10A-DT;TNFRSF10A	TSS1500;exon1	Island
cg18249991	chr19	45863184	SYMPK	promoter	Island;N_Shore
cg18250651	chr14	73714332	PNMA1	promoter	Island
cg18251019	chr10	103918373	STN1;OBFC1	promoter;promoter	Island
cg18252515	chr7	66682094	RABGEF1;RABGEF1	TSS200;TSS1500	Island
cg18252731	chr15	92655470	FAM174B	exon1	Island
cg18255839	chr2	238426806	ASB1	promoter	Island
cg18256429	chr6	31665104	CSNK2B;GPANK1	promoter;promoter	Island
cg18261144	chr6	166956788	RNASET2	promoter	Island
cg18264306	chr3	97764627	ARL6	promoter	Island
cg18266620	chr1	110339526	RBM15	promoter	S_Shore;Island
cg18268492	chr10	97426229	RRP12;PGAM1	promoter;promoter	Island
cg18271269	chr6	117675272	NUS1	promoter	Island
cg18275142	chr2	131093336	FAM168B	promoter	Island
cg18275445	chr14	73787320	ELMSAN1;MIDEAS	promoter;promoter	Island
cg18276145	chr4	71186715	SLC4A4	prox_enhancer	Island
cg18277007	chr1	155689107	DAP3;YY1AP1	promoter;promoter	Island
cg18279994	chr2	54723823	EML6	GeneBody	Island
cg18283893	chr6	116100718	NT5DC1	promoter	Island
cg18289048	chr1	225427970	LBR	promoter	Island
cg18289746	chr6	112087476	TUBE1;FAM229B	promoter;promoter	Island
cg18295930	chr20	47501880	NCOA3	promoter	Island
cg18298706	chr14	57390652	NAA30	promoter	Island
cg18299950	chr11	18698757	TMEM86A	promoter	Island
cg18300819	chr6	87590134	ORC3;RARS2	promoter;promoter	Island
cg18300848	chr20	58890640	GNAS	prox_enhancer	Island
cg18301624	chr18	36129821	ELP2	promoter	Island
cg18303175	chr19	4067156	ZBTB7A	prox_enhancer	Island
cg18310412	chr3	32816788	TRIM71	prox_enhancer	Island;N_Shelf
cg18312997	chr1	89633145	LRRC8C-DT;LRRC8C	TSS1500;exon1	Island
cg18313106	chr1	229558867	ABCB10	prox_enhancer	Island
cg18314882	chr8	144104831	MAF1	promoter	Island;N_Shelf
cg18316445	chr10	50623923	SGMS1	promoter	Island
cg18319916	chr18	56638726	TXNL1	promoter	Island
cg18322448	chr19	4910264	UHRF1	promoter	Island
cg18324076	chr2	173075833	MAP3K20;MLTK	promoter;promoter	Island
cg18324126	chr8	31033104	PURG	prox_enhancer	Island
cg18330372	chr19	38900046	SIRT2;NFKBIB	TSS1500;exon1	Island
cg18330675	chr4	180059019			Island
cg18331098	chr11	120211041	OAF	promoter	Island
cg18331515	chr5	179345384	ADAMTS2	promoter	Island
cg18333152	chr14	23556095	THTPA	promoter	Island
cg18334637	chr10	75401892	ZNF503	promoter	Island
cg18337363	chr3	52535037	NT5DC2	promoter	S_Shore;N_Shore
cg18337422	chr11	108121526	ACAT1	promoter	Island
cg18338391	chr6	110981981	RPF2	promoter	Island
cg18338863	chr6	113857316	MARCKS	promoter	N_Shore
cg18339820	chr6	107490369	SOBP	promoter	S_Shore;N_Shore
cg18343658	chr1	230067417	GALNT2	prox_enhancer	Island
cg18350866	chr20	41137549	LOC124904903;LOC124904903;PLCG1	TSS200;TSS1500;exon1	Island
cg18355067	chr10	112446903	ZDHHC6	promoter	Island
cg18355902	chr4	153759976	RNF175	promoter	Island
cg18357908	chr19	40601176	LTBP4	promoter	S_Shelf;S_Shore;Island;N_Shelf;N_Shelf;S_Shelf
cg18361031	chr2	241686844	DTYMK	promoter	Island
cg18362429	chr11	47642698	MTCH2	promoter	Island
cg18371475	chr5	2751436	IRX2	promoter	Island
cg18373552	chr10	75111556	SAMD8	promoter	Island
cg18375296	chr17	81891568	ANAPC11;ALYREF	promoter;promoter	S_Shelf;Island
cg22477223	chr17	37406956	TADA2A;ACACA	promoter;promoter	Island
cg18380353	chr14	52695958	ERO1L;ERO1A	prox_enhancer;prox_enhancer	Island
cg18387017	chr1	1232009	SDF4;B3GALT6	promoter;promoter	Island
cg18388802	chr22	20016859	ARVCF;TANGO2	promoter;promoter	Island;N_Shelf
cg18388891	chr19	8209399	CERS4;CERS4	TSS1500;exon1	S_Shore;Island
cg18394090	chr19	14136607	ASF1B	promoter	Island
cg18394776	chr17	2401101	MNT	promoter	Island
cg18400088	chr13	41060538	WBP4	prox_enhancer	Island
cg18401645	chr10	12042955	UPF2	promoter	Island
cg18402490	chr17	5468975	DHX33;DHX33-DT	promoter;promoter	Island
cg18403551	chr3	141051464	SPSB4	exon1	Island
cg20963814	chr1	156295662	C1orf85;GLMP	promoter;promoter
cg20964023	chr14	91510395	PPP4R3A;SMEK1	promoter;promoter	Island
cg20966513	chr17	4833419	MINK1	exon1	Island
cg20969392	chrX	153804689	SSR4	other_regul_region	Island;N_Shelf
cg20969822	chr19	41281233	HNRNPUL1	GeneBody
cg20969896	chr20	36573348	TGIF2;DLGAP4-AS1	promoter;promoter	Island
cg20973347	chr11	12008742	DKK3	promoter	Island
cg20974885	chr3	184248946	ALG3	promoter	Island;N_Shore
cg20976174	chr3	183698039	YEATS2	prox_enhancer	Island
cg20977992	chr3	13420359	NUP210	promoter	Island
cg20982606	chr12	109097586	UNG	promoter	Island
cg20989283	chr7	25180429	SPMIP4;C7orf31	promoter;promoter	S_Shore
cg20992011	chr8	143430830	MAFA	promoter	Island
cg20993114	chr2	237627770	LRRFIP1	GeneBody	Island
cg20999246	chr6	99424914	PNISR-AS1	promoter	Island
cg21003581	chr7	83162923	PCLO	promoter	Island
cg21004366	chr13	19958780	ZMYM2	promoter	Island
cg21007414	chr11	76670643	LRRC32	promoter	Island
cg21009747	chr22	36285295	MYH9	GeneBody
cg21010566	chr7	106285091	NAMPT	promoter	Island
cg21012362	chr11	6655856	DCHS1	promoter	Island
cg21012729	chr14	50830683	NIN	promoter	Island
cg21013866	chr14	23365776	EFS	promoter	Island
cg21016902	chr12	12716940	CDKN1B	prox_enhancer	Island
cg21025551	chr22	25564729	ADRBK2;GRK3;GRK3-AS1	promoter;promoter;promoter	Island
cg21026086	chr20	44311180	FITM2	promoter	Island
cg21028292	chr3	129439926	IFT122;MBD4	TSS1500;exon1	Island
cg21029451	chr14	35046208	FAM177A1	promoter	Island
cg21029932	chr14	64338671	ESR2;ESR2	TSS200;TSS1500	Island
cg21037265	chr19	6481808	DENND1C	promoter
cg21040759	chr13	23579339	TNFRSF19	promoter	Island
cg21041329	chr8	55773567	TGS1;TMEM68	promoter;promoter	Island
cg21045841	chr11	17207976	PIK3C2A	promoter	Island
cg21047196	chr6	43629288	MAD2L1BP;GTPBP2	promoter;promoter	Island
cg21047354	chr17	77958612	TNRC6C	promoter	Island
cg21051989	chr6	89412114	RRAGD	exon1	Island
cg21054179	chr12	49018798	PRKAG1	promoter	Island
cg21057249	chr15	65530520	HACD3;PTPLAD1	promoter;promoter	Island
cg21058973	chr20	44401357	HNF4A	promoter
cg21059366	chr14	50116579	VCPKMT	promoter	Island
cg21063480	chr14	77616548	SPTLC2	exon1	Island
cg21074810	chr11	78139763	ALG8;KCTD21-AS1	promoter;promoter	Island
cg21075560	chr15	43370941	TUBGCP4;ZSCAN29	promoter;promoter	Island
cg21076738	chr11	96390023	CCDC82;JRKL	promoter;promoter	Island
cg21078994	chr2	9003879	MBOAT2	prox_enhancer	Island
cg21079345	chr7	134459284	AKR1B1	promoter	Island
cg21086066	chr17	29593358	ANKRD13B	promoter	S_Shelf;S_Shore;Island
cg21090033	chr3	196338486	TM4SF19	promoter
cg21095811	chr14	96392099	AK7	promoter	S_Shore
cg21097105	chr17	19362587	B9D1	promoter	Island
cg21098856	chr20	1118470	PSMF1	promoter	Island
cg21102477	chr1	34165243	CSMD2	promoter	Island
cg21104167	chr19	4066965	ZBTB7A	promoter	Island
cg21104533	chr19	46860682	ARHGAP35	TSS1500	Island
cg21110035	chr11	66002145	BANF1;BANF1;EIF1AD	TSS1500;exon1;exon1	Island
cg21110052	chr7	29194646	CHN2	promoter	Island
cg21110585	chr12	12357221	BORCS5;LOH12CR1;LOH12CR2	promoter;promoter;promoter	Island
cg21117476	chr19	41193013	CYP2S1	promoter	Island
cg21117678	chr7	101815744	CUX1	prox_enhancer	Island
cg21122656	chr6	31815495	HSPA1A;HSPA1L	promoter;promoter	Island
cg21123913	chr4	88592513	HERC3	promoter	Island
cg21138277	chr11	93543429	SMCO4	promoter	Island
cg21140353	chr5	179858936	C5orf45;MRNIP;MRNIP-DT	promoter;promoter;promoter	Island
cg21142984	chr1	10210583	KIF1B	promoter	Island
cg21145136	chr15	83447363	SH3GL3	promoter	Island
cg21145441	chr7	64794418	ZNF138	promoter	Island
cg21150049	chr12	50283715	LIMA1	promoter	Island
cg15959986	chr14	23095581	C14orf119;ACIN1;C14orf119;ACIN1;C14orf119;ACIN1	TSS200;TSS200;TSS1500;TSS1500;exon1;exon1	S_Shore
cg15969216	chr13	44576126	TSC22D1	promoter	Island
cg15974183	chr2	119679088	TMEM177	promoter	Island
cg15979172	chr19	15379759	AKAP8	promoter	Island
cg15979344	chr10	97737114	ZFYVE27	promoter	Island
cg15979473	chr2	216081903	PECR;TMEM169	promoter;promoter	Island
cg15988970	chr13	43023600	DNAJC15	promoter	Island
cg15991862	chr12	110468698	GPN3;FAM216A	promoter;promoter	Island
cg15992940	chr5	139274011	MATR3;SNHG4	promoter;promoter	Island
cg15994321	chr1	161766308	ATF6;ATF6-DT	promoter;promoter
cg15994385	chr1	43947003	LOC101929609;IPO13	TSS1500;exon1	Island
cg16003274	chr5	140564794	APBB3	promoter	Island
cg16006934	chr12	120469877	DYNLL1;SRSF9	promoter;promoter	Island
cg16008945	chr10	14954032	MEIG1;MEIG1;DCLRE1C	TSS200;TSS1500;exon1	Island
cg16009381	chr5	173616596	BOD1	promoter	Island
cg16010707	chr12	82687269	TMTC2	prox_enhancer	Island
cg16015966	chr19	32405966	DPY19L3	promoter	Island
cg16016176	chr3	119579666	ADPRH	exon1	Island
cg16018184	chr19	38831831	ECH1	promoter	Island
cg16020249	chr1	27604129	AHDC1	promoter	S_Shore
cg16024318	chr5	150190247	SLC6A7	promoter	Island
cg16025094	chr5	175871652	CPLX2	promoter	Island
cg16026346	chr22	37519442	CARD10	promoter	S_Shelf;Island
cg16028735	chr17	19378463	B9D1;MAPK7	promoter;promoter	Island
cg16029453	chr14	88554943	PTPN21	promoter	Island;S_Shelf
cg16036305	chr1	114511214	TRIM33	promoter	Island
cg16037021	chr12	106774546	RIC8B	promoter	Island
cg16047348	chr17	32877213	MYO1D	promoter	Island
cg16047490	chr17	75721117	ITGB4	prox_enhancer	Island
cg16047970	chr1	155934367	KHDC4;KIAA0907	promoter;promoter	Island
cg16048517	chr5	11904330	CTNND2	exon1	Island
cg16054086	chr5	172283852	UBTD2	promoter	Island;N_Shore
cg16054451	chr17	49677991	SPOP	promoter	Island
cg16055035	chr6	13487651	GFOD1	promoter	Island
cg16056105	chr14	35533995	INSM2	promoter	Island
cg16059596	chr5	142770756	ARHGAP26	prox_enhancer	Island
cg16064518	chr18	75209030	PTGR3;PTGR3	TSS1500;exon1	S_Shelf;Island
cg16065574	chr12	50112053	COX14	promoter	Island
cg16066195	chr7	74289361	CLIP2	promoter	N_Shore
cg16066294	chr14	23095490	C14orf119;ACIN1;C14orf119;ACIN1;ACIN1	TSS200;TSS200;TSS1500;TSS1500;exon1	Island
cg16066641	chr2	27212347	SLC5A6;ATRAID	promoter;promoter	Island
cg18403606	chr11	104164254	PDGFD	promoter	Island
cg18411150	chr19	50668887	SHANK1	GeneBody	Island
cg18412690	chr11	61333121	DAK;TKFC;DDB1	promoter;promoter;promoter	Island
cg18415483	chr3	3179681	CRBN	promoter	Island
cg18420298	chr17	60600151	PPM1D	promoter	Island
cg18421592	chr6	83193293	PGM3;RWDD2A	promoter;promoter	Island
cg18425377	chr14	104701390	INF2	GeneBody	S_Shore;Island
cg18426345	chr19	19406084	GATAD2A	prox_enhancer	Island
cg18426487	chr10	35090420	CUL2	promoter	Island
cg18429434	chr2	202635008	FAM117B	promoter	Island
cg18434673	chr17	42181342	KCNH4	prox_enhancer	Island;N_Shelf
cg18436203	chr1	29182066	SRSF4	promoter	Island
cg18436491	chr2	237749233	LRRFIP1	GeneBody
cg18436758	chr1	20786697	HP1BP3	promoter	Island
cg18438442	chr14	64388403	MTHFD1	exon1	S_Shore
cg18443095	chr6	33410739	PHF1	promoter	Island;N_Shore
cg18443229	chr22	37686328	NOL12	promoter	Island
cg19734811	chr2	176269541	MTX2	promoter	Island
cg19738463	chr6	31863797	NEU1	prox_enhancer	S_Shore
cg19741704	chr11	6419226	APBB1	promoter	Island
cg19744158	chr22	41800651	CCDC134	promoter	Island
cg19746194	chr4	82798886	SCD5	promoter	Island
cg19749560	chr5	693376	TPPP	promoter	S_Shelf;Island
cg19752686	chr7	151114688	AGAP3	promoter	Island
cg19753255	chr1	45011029	UROD	promoter	Island
cg19753526	chr2	105399089	FHL2	promoter	Island
cg19754707	chr2	102142511	IL1R1	prox_enhancer	Island
cg19760132	chr4	54064545	CHIC2	promoter	Island
cg19770550	chr10	97498542	MMS19	promoter	Island
cg19780717	chr3	134485885	CEP63	promoter	Island
cg19782173	chr5	77087222	ZBED3	promoter	Island
cg19783435	chr22	19987159	ARVCF	promoter	Island
cg19783675	chr5	133026543	ZCCHC10	promoter	Island
cg19789557	chr8	93754905	TMEM67	promoter	Island
cg19791003	chr11	93197824	SLC36A4	promoter	Island
cg19792427	chr19	43533164	ZNF575	promoter	Island;N_Shore
cg19794361	chr14	69611619	SUSD6	promoter	Island
cg19797087	chr3	183555654	KLHL6	promoter
cg19799760	chr19	14518413	DNAJB1	promoter	Island
cg19801141	chr5	172771159	DUSP1	promoter	Island
cg19803735	chr11	111937076	DIXDC1	TSS1500	N_Shore
cg19809735	chr11	43358934	TTC17	promoter	Island
cg19813030	chr13	30422237	LINC01058;UBE2L5	promoter;promoter	Island
cg19817995	chr15	38252225	SPRED1	prox_enhancer	Island
cg19827167	chr1	93846650	MIR760	promoter	Island;N_Shore
cg24778457	chr19	54115760	PRPF31;TFPT	promoter;promoter	Island
cg19835839	chr12	120529151	COQ5	promoter	Island
cg19837790	chr10	96044380	CCNJ	prox_enhancer	Island
cg19838156	chr7	64313979	ZNF736	promoter
cg19838697	chr10	73247286	DNAJC9;DNAJC9-AS1	promoter;promoter	Island
cg19840066	chr22	20437937	SCARF2	promoter	Island
cg19844325	chr19	18203998	LOC102725254;RAB3A	TSS1500;exon1	S_Shore;Island
cg19846040	chr2	54787912	EML6	GeneBody
cg19846827	chr10	30434683	MAP3K8	prox_enhancer	Island
cg19853413	chr5	136132921	SMAD5	promoter	Island
cg19855366	chr13	110615632	NAXD;CARKD	promoter;promoter	Island
cg19856822	chr3	101574224	PCNP	promoter	Island
cg19862838	chr3	101677164	ZBTB11	promoter	Island
cg19863227	chr2	97664060	ACTR1B	promoter	Island
cg19863760	chr2	74440553	RTKN	promoter	S_Shelf;Island
cg19865616	chr2	120223429	TMEM185B	promoter	Island
cg19867410	chr14	66013774	YBX1P1	promoter	Island
cg19867649	chr11	12009291	DKK3	promoter	Island
cg19867816	chr1	27490109	WASF2	promoter	Island
cg19868301	chr7	39733459	LINC00265	promoter	Island
cg19869610	chr19	45493240	RTN2	promoter	N_Shore;N_Shelf
cg19874323	chr10	18659343	ARL5B	promoter	Island
cg19875547	chr7	38631204	AMPH	GeneBody	Island
cg19876216	chr4	13336384
cg19876724	chr3	129440181	MBD4;IFT122	promoter;promoter	Island
cg19877205	chr20	54208064	PFDN4	promoter	Island
cg19879675	chr7	73683635	WBSCR22;BUD23;DNAJC30	promoter;promoter;promoter	Island
cg19886613	chr18	63422372	VPS4B	exon1	Island
cg19886820	chr8	8386609	PRAG1	promoter	Island
cg19888535	chr8	123541248	FBXO32	promoter	Island
cg19890264	chr13	31161985	HSPH1	promoter	Island
cg19890469	chr3	49166336	CCDC71	promoter	Island
cg19891435	chr13	113490863	DCUN1D2	promoter	Island;N_Shore
cg19893178	chr5	119356316	TNFAIP8	prox_enhancer	S_Shore
cg19897251	chr8	54135231	MRPL15	promoter	Island
cg19899237	chr1	226186650	ACBD3	promoter	Island
cg19900371	chr14	52950523	FERMT2	promoter	Island
cg19901191	chr1	32539490	ZBTB8A	exon1	Island
cg19904398	chr12	2877261	FOXM1;RHNO1	promoter;promoter	Island
cg19905861	chr1	180632005	XPR1	promoter	Island
cg19906608	chr1	93878965	DNTTIP2	prox_enhancer	Island
cg19906737	chr8	33513163	TTI2	promoter	N_Shore
cg19907331	chr13	48095157	MED4	promoter	Island
cg19908534	chr15	48645761	FBN1-DT;FBN1;FBN1-DT;FBN1	TSS200;TSS200;TSS1500;TSS1500	Island
cg19909111	chr2	231464537	NCL	promoter	Island
cg19909713	chr20	37404903	SRC	GeneBody	S_Shore;N_Shore
cg22597120	chr19	1108567	GPX4	distal_enhancer	Island;N_Shore;N_Shelf
cg22600394	chr1	77682675	ZZZ3	promoter	Island
cg22601688	chr8	144462823	ZFTRAF1;CYHR1	promoter;promoter	Island
cg22603982	chr19	48589109	SULT2B1	GeneBody
cg22605179	chr22	29268182	EWSR1	promoter	Island
cg22607959	chr5	55307616	MTREX;DHX29	TSS1500;exon1	Island
cg22608170	chr18	50560041	MAPK4	promoter	Island
cg22610533	chr12	63844599	SRGAP1	promoter	Island
cg22611817	chr5	61332189	ZSWIM6	promoter	Island
cg22612116	chr3	134485936	ANAPC13;CEP63	promoter;promoter	Island
cg22612765	chr13	41132840	KBTBD6;KBTBD6-DT	promoter;promoter	Island
cg22615000	chr22	31345745	PATZ1	promoter	Island
cg22615158	chr3	55487323	WNT5A;WNT5A-AS1;WNT5A	TSS200;TSS1500;TSS1500	S_Shelf;S_Shore;Island
cg22615819	chr1	35930709	AGO3	promoter	Island
cg22618350	chr1	91022046	ZNF644;ZNF644	TSS200;TSS1500	Island
cg22618487	chr12	15911348	DERA	promoter	Island
cg22620274	chr13	96053593	UGGT2	promoter	Island
cg22625098	chr19	12943904	CALR	GeneBody	N_Shore
cg22625220	chr17	16216127	NCOR1	prox_enhancer	Island
cg22625347	chr13	27251480	RPL21	promoter	Island
cg22626522	chr22	41367432	TEF	promoter
cg22627390	chr21	25639754	JAM2	prox_enhancer	Island
cg22629493	chr21	33588915	DONSON	promoter	Island
cg22633988	chr4	76689450	SHROOM3	distal_enhancer	Island
cg22634891	chr4	95549099	UNC5C;UNC5C-AS1	promoter;promoter	S_Shore;Island
cg22638185	chr17	44308578	RUNDC3A	promoter	Island
cg22640010	chr2	208025510	PLEKHM3	promoter	Island
cg22643080	chr6	4135962	ECI2-DT	promoter	S_Shore;N_Shore
cg22646324	chr4	3766351	ADRA2C	promoter	Island
cg22646616	chr7	23471471	IGF2BP3	TSS1500	S_Shore;N_Shelf
cg22649740	chr4	82430447	ENOPH1;HNRNPDL	promoter;promoter	Island
cg22653469	chr17	58007008	SRSF1	prox_enhancer	Island
cg22663124	chr11	57668001	ZDHHC5	promoter	S_Shore;Island
cg22663240	chr12	56079624	ERBB3	prox_enhancer	Island
cg22664307	chr6	144150427	STX11	promoter	Island
cg22669260	chr4	150078797	DCLK2	prox_enhancer	Island
cg22670577	chr20	46689422	TP53RK	promoter	Island
cg22681738	chr20	38033555	TTI1	promoter	Island
cg22681806	chr6	31665136	CSNK2B;GPANK1	promoter;promoter	Island
cg22683308	chr4	1347043	UVSSA	promoter	Island
cg22684426	chr12	48957470	ARF3	promoter	Island
cg22684570	chr6	15248919	JARID2;JARID2-AS1	promoter;promoter	S_Shelf;S_Shore
cg22691505	chr7	6272586	CYTH3	promoter	S_Shore;Island
cg22693042	chr3	120349378	LRRC58;BTNL12P	promoter;promoter	Island
cg22694153	chr1	46303240	LRRC41	promoter	Island
cg22696252	chr3	97822131	CRYBG3	promoter	Island
cg22702420	chr1	212858407	FLVCR1-DT;FLVCR1	TSS1500;exon1	Island
cg22703061	chr20	3173613	LZTS3	promoter	Island
cg22703791	chr19	1479559	C19orf25	prox_enhancer	Island;N_Shelf;N_Shelf
cg22705228	chr6	37433150	CMTR1	promoter
cg22709217	chr22	49918314	CRELD2;ALG12	TSS1500;exon1	Island
cg22710115	chr6	30555735	GNL1	prox_enhancer	Island;N_Shore
cg22712703	chr1	37595900	GNL2	promoter	Island
cg22713941	chr2	105337502	C2orf49;C2orf49-DT	promoter;promoter	Island
cg22715760	chr15	43777090	ELL3;SERF2	promoter;promoter	Island
cg22718189	chr1	70205695	LRRC40;SRSF11	promoter;promoter	Island
cg22719559	chr20	3407780	DNAAF9;C20orf194	promoter;promoter	Island
cg22720560	chr5	65926230	ERBIN;ERBB2IP	prox_enhancer;prox_enhancer	Island
cg22721765	chr5	150000670	HMGXB3;TIGD6	promoter;promoter	Island
cg22726760	chr19	49877506	TBC1D17;AKT1S1	promoter;promoter	Island
cg22728371	chr5	32313043	MTMR12	promoter	Island
cg22728639	chr1	10472561	DFFA	promoter	Island;N_Shelf
cg22729910	chr7	44044683	DBNL	promoter	S_Shelf;Island
cg22736787	chr1	116909908	PTGFRN	promoter	Island
cg22737917	chr5	74640612	ENC1	promoter	Island
cg22739477	chr2	207529788	CREB1;MYOSLID-AS1	promoter;promoter	Island
cg22740547	chr11	13009329	RASSF10;RASSF10-DT	promoter;promoter	Island
cg22747848	chr8	38901216	PLEKHA2	promoter	Island
cg22748686	chr17	44218947	ATXN7L3-AS1;UBTF	GeneBody;GeneBody	Island
cg22750986	chr17	12991962	ELAC2	GeneBody
cg22752506	chr17	81937217	PYCR1	promoter	S_Shelf;Island;N_Shelf
cg22752532	chr13	44436931	TSC22D1	promoter	S_Shore;N_Shore
cg22753825	chr8	123241238	C8orf76	promoter	Island
cg22758067	chr19	2783383	SGTA	promoter	Island;N_Shore
cg22758700	chr7	99558503	ZNF655	promoter	Island
cg14041100	chr8	60679380	CHD7	prox_enhancer	Island
cg14041153	chr9	96450196	HABP4	promoter	Island
cg14042203	chr11	59172329	DTX4	exon1	Island;N_Shore
cg14044282	chr3	61743121	RPL10AP6	promoter
cg14047339	chr6	45377807	SUPT3H;SUPT3H;SUPT3H	TSS200;TSS1500;exon1	Island
cg14061529	chr6	109095032	CEP57L1	promoter	Island
cg14063104	chr17	29593361	ANKRD13B	promoter	S_Shelf;S_Shore;Island
cg14065121	chr9	75028355	C9orf41;CARNMT1	promoter;promoter	Island
cg14069070	chr6	160991473	MAP3K4	prox_enhancer	Island
cg14073219	chr5	178627107	CLK4	promoter	Island
cg14074201	chr6	31730260	DDAH2	promoter	S_Shore;Island
cg14074715	chr17	81871502	ARHGDIA	promoter	S_Shore;Island
cg14074741	chr19	38900083	NFKBIB	promoter	Island
cg14076660	chr17	44363928	FAM171A2	promoter	Island
cg14080967	chr9	8857491	PTPRD-AS1	prox_enhancer	N_Shore
cg14082658	chr12	109477352	UBE3B	promoter	Island
cg14084730	chr1	32179821	TXLNA	promoter	Island
cg14086013	chr6	41637002	MDFI	promoter	Island
cg14086642	chr15	40695081	RAD51;RAD51-AS1	promoter;promoter	Island
cg14087051	chr9	34126689	DCAF12	promoter	Island
cg14091799	chr17	36535541	PIGW	promoter	Island
cg14092337	chr9	33167136	B4GALT1-AS1;B4GALT1	TSS1500;exon1	Island
cg14096889	chr15	83653839	ADAMTSL3	prox_enhancer	Island
cg14097577	chr3	25783433	NGLY1	promoter	Island;N_Shore
cg14097849	chr22	39133189	CBX7	GeneBody
cg14098532	chr3	111999027	TAGLN3	promoter
cg14102128	chr2	109614055	SEPTIN10;SEPT10	promoter;promoter	Island
cg14102272	chr2	200864691	CLK1	promoter	Island
cg14104369	chr20	58890480	GNAS	prox_enhancer	Island
cg14107159	chr12	56258501	ANKRD52	promoter	Island
cg14107273	chr22	20917373	CRKL	promoter	Island
cg14107883	chr5	7869144	MTRR;FASTKD3	promoter;promoter	Island
cg14120049	chr19	35755507	HSPB6	GeneBody	N_Shore;N_Shelf
cg14120129	chr5	136028886	TGFBI	promoter	Island
cg14120224	chr2	218710784	TTLL4	promoter	Island
cg14123879	chr5	62306300	KIF2A	exon1	Island
cg14126493	chr5	177404296	PFN3	distal_enhancer	S_Shelf;S_Shore;Island
cg14127347	chr20	23421418	NAPB	promoter	Island
cg14127589	chr11	118252344	MPZL3	promoter
cg14128098	chr4	8158839	ABLIM2	promoter	Island
cg14132868	chr11	18322133	HPS5;GTF2H1	promoter;promoter	Island
cg14132884	chr14	74763307	YLPM1	promoter	Island
cg14134054	chr9	92293557	MIR3651;SNORA84;IARS1	TSS1500;TSS1500;exon1	Island
cg14138432	chr3	196568640	FBXO45;WDR53	promoter;promoter	Island
cg14146583	chr9	127927470	PIP5KL1	promoter	Island;N_Shelf
cg14151440	chr1	90013164	ZNF326	GeneBody
cg14154487	chr9	122371035	PTGS1	promoter
cg14156760	chr5	111224266	CAMK4	promoter	Island
cg14156931	chr8	144291781	BOP1;HSF1	TSS1500;exon1	Island
cg14160804	chr18	12703041	PSMG2	promoter	Island
cg14160807	chr20	37527829	BLCAP	promoter	Island
cg14162927	chr1	155173298	KRTCAP2	promoter	Island
cg14163802	chr2	205682755	NRP2	prox_enhancer	Island;N_Shelf
cg14165789	chr6	159969075	IGF2R	promoter	Island
cg14169158	chr1	166166720	FAM78B	prox_enhancer	Island
cg14169160	chr1	53945779	HSPB11;IFT25	promoter;promoter	Island
cg14170663	chr1	21176985	EIF4G3	promoter	Island
cg14174215	chr2	169733788	KLHL23	promoter	Island
cg14177620	chr4	55853688	EXOC1	promoter	Island
cg14179908	chr22	43923786	PNPLA3	promoter	Island
cg14187204	chr20	18288503	ZNF133	promoter	Island
cg14192396	chr10	95656636	ALDH18A1	promoter	Island
cg14196143	chr6	13711692	RANBP9	prox_enhancer	Island
cg14199148	chr13	51584533	WDFY2	exon1	Island
cg14201224	chr9	130579433	FUBP3	promoter	Island
cg14201635	chr9	121268133	GSN	promoter
cg14202946	chr4	169010297	CBR4;CBR4-DT	promoter;promoter	Island
cg14204415	chr9	128702709	PKN3	prox_enhancer	Island
cg14208721	chr9	108934483	IKBKAP;ELP1;ABITRAM;FAM206A	promoter;promoter;promoter;promoter	Island
cg14209793	chr10	103855236	SH3PXD2A	prox_enhancer	Island
cg14209926	chr17	81891914	ANAPC11;ANAPC11;ALYREF	TSS200;TSS1500;TSS1500	S_Shelf;Island
cg14210620	chr13	43879728	LACC1;LACC1;CCDC122;LACC1;CCDC122	TSS200;TSS1500;TSS1500;exon1;exon1	Island
cg14211415	chr2	97995907	TMEM131	promoter	Island
cg14212467	chr19	58519612	ZBTB45;ZBTB45	TSS200;TSS1500	S_Shelf;S_Shelf;Island
cg14214323	chr14	35404069	NFKBIA	promoter	Island
cg14216029	chr19	42397155	LIPE-AS1	promoter	Island
cg14216142	chr3	138594208	CEP70	promoter	Island
cg14216290	chr1	109283151	PSRC1	promoter	S_Shore;Island
cg14217399	chr8	63168539	YTHDF3;YTHDF3-DT	promoter;promoter	Island
cg14217684	chr13	25287414	MTMR6	promoter	Island
cg14218504	chr3	133661963	TOPBP1;INHCAP	promoter;promoter	Island
cg14220023	chr15	92809426	LOC124903558	GeneBody	Island
cg14220277	chr21	36966658	HLCS	promoter	Island
cg14226182	chr3	158732462	RARRES1	promoter	Island
cg14227687	chr7	100706112	POP7	promoter	Island
cg14229362	chr2	12716733	TRIB2	promoter	Island
cg14236855	chr9	87726126	CTSL	promoter	Island
cg14238478	chr2	218568390	USP37;CNOT9;RQCD1	promoter;promoter;promoter	Island
cg14241672	chr4	1712672	SLBP	prox_enhancer	Island
cg14242460	chr6	5261273	FARS2	prox_enhancer	Island
cg14243623	chr9	87726243	CTSL	exon1	Island
cg14249876	chr7	44104394	AEBP1	promoter	Island
cg14251555	chr17	75667352	RECQL5;SAP30BP	promoter;promoter	Island
cg14253848	chr9	128276238	GOLGA2;SWI5	promoter;promoter	Island
cg14254273	chr9	129626133	NTMT1	promoter	Island
cg14255396	chr19	10653782	ILF3;ILF3-DT	TSS1500;exon1	Island
cg14256136	chr10	73097066	P4HA1	promoter	Island
cg14256386	chr10	68407258	RUFY2	promoter	Island
cg14266050	chr4	2843944	ADD1	promoter	Island
cg14271438	chr4	118836086	SEC24D	promoter	Island
cg14274609	chr10	121928331	ATE1	promoter	Island
cg14274895	chr9	95875929	LINC00476;ERCC6L2-AS1;ERCC6L2	promoter;promoter;promoter	Island
cg14276592	chr10	93893954	SLC35G1	promoter	Island
cg14276772	chr2	10448520	ODC1	promoter	Island
cg14277917	chr14	59188645	DAAM1	promoter	Island
cg14283968	chr8	74984566	CRISPLD1	promoter	Island
cg14286439	chr22	42720940	A4GALT	promoter	Island
cg14286665	chr2	47905741	FBXO11	promoter	Island;N_Shore
cg14288330	chr14	35534002	INSM2	promoter	Island
cg14300568	chr18	59899917	PMAIP1	promoter	Island
cg14311020	chr12	47904839	VDR	prox_enhancer	N_Shore
cg14312959	chr17	81035133	BAIAP2;BAIAP2;BAIAP2-DT	TSS200;TSS1500;TSS1500	S_Shelf;Island
cg14314653	chr6	105136834	BVES	prox_enhancer	Island
cg14315410	chr22	45163721	NUP50;NUP50-DT	promoter;promoter	Island
cg14317062	chr19	12666689	MAN2B1;WDR83	promoter;promoter	Island;N_Shelf
cg14328782	chr17	81927364	MAFG	prox_enhancer	Island
cg14330027	chr2	69387341	GFPT1	promoter	Island
cg14330119	chr7	74254537	RFC2	promoter	Island
cg14331404	chr2	96816447	CNNM3	prox_enhancer	Island
cg14332346	chr11	18526663	TSG101	prox_enhancer	Island
cg14335767	chr8	123274330	ZHX1	promoter	Island
cg14337526	chr13	97434381	RAP2A	exon1	Island
cg14341449	chr11	18013146	SERGEF	promoter	Island
cg14343927	chr14	20461487	TMEM55B;PIP4P1	promoter;promoter	S_Shore
cg14348828	chr7	143288152	CASP2	promoter	Island
cg14363636	chr11	61361902	TMEM138;CYB561A3	promoter;promoter	Island
cg14364729	chr13	49997074	TRIM13	promoter	Island
cg14369264	chr10	14954384	DCLRE1C	promoter	Island
cg14370961	chr14	105301183	BRF1	promoter	Island
cg14374504	chr9	83707810	UBQLN1-AS1	promoter	Island
cg14376813	chr6	109440955	SMPD2;PPIL6;SMPD2;PPIL6	TSS1500;TSS1500;exon1;exon1	Island
cg14377169	chr1	112619759	CAPZA1	promoter	Island
cg14377205	chr14	49892985	ARF6	promoter	Island
cg14381972	chr4	148444190	NR3C2	prox_enhancer	Island
cg14385482	chr7	100335907	PMS2P1;STAG3L5P;STAG3L5P-PVRIG2P-PILRB	promoter;promoter;promoter	Island
cg14385961	chr6	42984532	PPP2R5D	promoter	Island
cg14387610	chr18	62187382	PIGN;RELCH	TSS1500;exon1	Island
cg14388783	chr9	100352876	TEX10	promoter	Island
cg14388858	chr7	94656208	SGCE;PEG10	promoter;promoter	Island
cg14389810	chr8	125430339	TRIB1	promoter	Island;N_Shore
cg14392966	chr11	125903230	PUS3	promoter	N_Shore
cg14396381	chr2	42361198	COX7A2L	promoter	Island
cg14397459	chr12	62260376	USP15;MIR6125	promoter;promoter	Island
cg14398275	chr20	10218813	SNAP25	promoter	S_Shore
cg14400079	chr2	241636996	ATG4B;THAP4	promoter;promoter	S_Shelf;Island
cg14401494	chr7	112206453	DOCK4;ZNF277	promoter;promoter	Island
cg14409559	chr8	71844106	RP11-383H13.1;MSC-AS1	promoter;promoter	S_Shore;Island
cg14409850	chr12	26938444	FGFR1OP2	promoter	Island
cg01716600	chr2	200963554	ORC2;ORC2;LOC105373835;ORC2	TSS200;TSS1500;exon1;exon1	Island
cg01717063	chr16	57536145	CCDC102A	prox_enhancer	Island
cg25332325	chr10	70146606	TYSND1	promoter	Island
cg25333216	chr17	76737356	MFSD11;SRSF2	promoter;promoter	Island
cg25333258	chr7	44325430	CAMK2B	promoter	Island
cg25335349	chr13	49444395	CAB39L;SETDB2;SETDB2-PHF11	TSS1500;exon1;exon1	Island
cg25337150	chr10	102065453	HPS6	promoter	Island
cg25337570	chr22	29388447	AP1B1	promoter	Island
cg25337795	chr7	975530	COX19	promoter	Island
cg25338204	chr5	176528104	RNF44	distal_enhancer
cg25338843	chr17	44363934	FAM171A2	promoter	Island
cg25339653	chr2	37157088	EIF2AK2	promoter	Island
cg25340881	chr7	100081755	ZNF3	promoter	Island
cg25342861	chr17	47100232	LOC101927060	exon1	Island
cg25350198	chr1	84506167	GNG5	promoter	Island
cg25350635	chr12	48789064	ADCY6	promoter	N_Shore
cg25353652	chr19	1479570	C19orf25	prox_enhancer	Island;N_Shelf;N_Shelf
cg25354169	chr15	41558849	TYRO3	prox_enhancer	Island;N_Shore
cg25355972	chr21	42893289	NDUFV3	promoter	Island
cg25356261	chr21	37267532	DSCR3;VPS26C	promoter;promoter	Island
cg25357155	chr6	111087562	SLC16A10	promoter	Island
cg25359924	chr5	134905097	PCBD2	promoter	Island
cg25362068	chr17	7281704	SLC2A4	promoter	Island
cg25368031	chr11	62653298	INTS5	promoter	Island
cg25372275	chr1	161132768	DEDD	promoter
cg25372568	chr3	186930755	ST6GAL1	promoter	Island
cg25376924	chr8	144291783	BOP1;HSF1	TSS1500;exon1	Island
cg25379026	chr1	224929687	DNAH14	promoter	Island
cg25387593	chr11	119057157	HYOU1	exon1	Island
cg25388168	chr10	43408960	HNRNPF	promoter	Island
cg25388301	chr11	62671662	C11orf48;LBHD1;UQCC3	promoter;promoter;promoter	Island
cg25390199	chr17	18858166	PRPSAP2	promoter	Island
cg25390352	chr8	144462804	ZFTRAF1;CYHR1	promoter;promoter	Island
cg25392362	chr7	100673627	GNB2	promoter	Island
cg25392584	chr1	211259716	RCOR3	promoter	Island
cg25392970	chr7	92836548	CDK6	promoter	Island
cg25393109	chr17	28662313	SUPT6H	promoter	Island
cg25396236	chr18	54269644	POLI	promoter	Island
cg25401210	chr7	905139	ADAP1	distal_enhancer	S_Shore;S_Shore;N_Shelf;N_Shelf
cg25407064	chr15	39934066	EIF2AK4	promoter	Island
cg25407972	chr11	119206385	CBL	exon1	Island
cg25408497	chr22	50628089	ARSA	promoter	Island
cg25411110	chr2	177212596	HNRNPA3;MIR4444-1	promoter;promoter	Island
cg25413906	chr13	27172200	USP12-DT;USP12-DT;USP12	TSS200;TSS1500;TSS1500	Island
cg25415650	chr13	26221725	RNF6	promoter	Island
cg25417529	chr19	11178680	KANK2	distal_enhancer	S_Shore
cg25418007	chr5	43066436	ANXA2R-OT1	prox_enhancer	Island
cg25418777	chr20	45406459	DBNDD2	promoter	Island
cg25421615	chr11	22829837	SVIP	promoter	Island
cg25422937	chr12	111686100	BRAP;ACAD10	promoter;promoter	Island
cg25430849	chr7	100101383	MCM7;AP4M1	promoter;promoter	Island
cg25431220	chr17	54900674	TOM1L1	promoter	Island
cg25432992	chr2	120735965	GLI2	promoter	Island
cg25433267	chr10	75401889	ZNF503	promoter	Island
cg25436985	chr22	41620994	XRCC6;DESI1	TSS1500;exon1	Island
cg25443689	chr5	65563145	PPWD1;CENPK	promoter;promoter	Island
cg25444017	chr11	93741838	TAF1D	TSS1500	Island
cg25446197	chr4	25233994	PI4K2B	promoter	Island
cg25456593	chr11	70826753	SHANK2	promoter	S_Shelf;Island
cg25459170	chr22	37493612	MFNG	distal_enhancer
cg25461163	chr5	72816639	TNPO1;TNPO1-DT	promoter;promoter	Island
cg25461208	chr12	48106072	SENP1;PFKM	promoter;promoter	Island
cg00002116	chr17	81703380	MRPL12	promoter	Island;N_Shelf
cg00005306	chr16	30698245	SRCAP;LOC730183	TSS1500;exon1	Island
cg00007324	chr19	4047805	ZBTB7A	GeneBody	S_Shelf;Island
cg00009970	chr18	51197441	MEX3C	prox_enhancer	Island
cg00012992	chr14	61321627	PRKCH	promoter	Island
cg00014986	chr17	81891859	ANAPC11;ALYREF	promoter;promoter	S_Shelf;Island
cg00016066	chr15	56918460	TCF12;TCF12-DT	promoter;promoter	Island
cg00017033	chr14	60092289	PCNX4-DT;PCNX4	TSS1500;exon1	Island
cg00018557	chr17	45161517	HEXIM2;HEXIM2-AS1	TSS1500;exon1	Island
cg00019137	chr19	40597201	LTBP4	promoter	Island;N_Shore;N_Shelf;N_Shelf
cg00019809	chr18	36067566	RPRD1A	promoter	Island
cg00020352	chr6	110982049	RPF2	promoter	Island
cg00021108	chr14	92513682	RIN3	promoter	Island
cg00021576	chr1	244048664	ZBTB18	promoter	Island;N_Shore
cg00026853	chr16	30922835	FBXL19	prox_enhancer	Island
cg00028881	chr6	31665162	CSNK2B;GPANK1	promoter;promoter	Island
cg00029822	chr15	75579389	PTPN9	promoter	Island
cg00030291	chr7	8262464	ICA1	promoter	Island
cg00031443	chr19	7534190	PNPLA6	promoter	Island
cg00031456	chr1	108692297	PRPF38B	promoter	Island
cg00032419	chr17	29568548	TP53I13	promoter	Island;N_Shelf
cg00033127	chr1	98661890	SNX7;SNX7-DT;SNX7	TSS1500;TSS1500;exon1	Island
cg00033457	chr8	73972272	TCEB1;ELOC	promoter;promoter	Island;N_Shelf
cg00034416	chr1	155308933	PKLR;FDPS	TSS1500;exon1	Island
cg00037072	chr1	25247449	RSRP1;C1orf63	promoter;promoter	Island
cg00039044	chr4	82430705	ENOPH1	promoter	Island
cg00039177	chr6	33418073	SYNGAP1;SYNGAP1;CUTA	TSS200;TSS1500;exon1	Island
cg00039441	chr2	176092745	HOXD13	promoter	S_Shore;Island
cg00045303	chr21	36060322	SETD4;SETD4-AS1	promoter;promoter	Island
cg00046041	chr16	21520182	SLC7A5P2	promoter	Island
cg00049286	chr2	119679081	TMEM177	promoter	Island
cg00049330	chr18	62186962	RELCH;PIGN	TSS1500;exon1	Island
cg00049973	chr17	60526236	APPBP2;APPBP2-DT	promoter;promoter	Island
cg00052422	chr3	41199496	CTNNB1	promoter	Island
cg00053661	chr2	203238962	CYP20A1	promoter	Island
cg00061769	chr1	155689052	DAP3;YY1AP1	promoter;promoter	Island
cg00064347	chr3	197750367	RUBCN;FYTTD1	TSS1500;exon1	Island
cg00069017	chr1	5991580	KCNAB2	prox_enhancer	Island
cg00071565	chr2	10448367	ODC1	promoter	Island
cg00072099	chr4	88284739	PPM1K;PPM1K-DT	promoter;promoter	Island
cg00075768	chr13	30465969	HMGB1	promoter	S_Shore;Island
cg00078940	chr5	135399242	H2AFY;MACROH2A1	promoter;promoter	Island
cg00079216	chr12	6607391	CHD4	promoter	Island
cg00079638	chr15	44711454	B2M;PATL2	promoter;promoter	Island
cg00082491	chr6	31665251	CSNK2B;GPANK1	promoter;promoter	Island
cg00083765	chr8	143841024	NRBP2	promoter	S_Shore;Island
cg00087195	chr5	7869180	MTRR;FASTKD3	promoter;promoter	Island
cg00089444	chr13	51804169	DHRS12	promoter	Island
cg00090800	chr16	27313916	IL4R	promoter	Island
cg00092389	chr16	27550157	KATNIP;KIAA0556;GTF3C1	promoter;promoter;promoter	Island
cg00092611	chr10	28532753	WAC	promoter	Island
cg00093900	chr1	204411884	PPP1R15B	promoter	Island
cg00095594	chr1	236065325	NID1	promoter	Island
cg00097626	chr1	205813121	SLC41A1;PM20D1-AS1	promoter;promoter	Island
cg00106499	chr7	44123542	POLD2	promoter	Island
cg00108277	chr3	49803277	INKA1	promoter	Island
cg00108569	chr22	24423896	ADORA2A	prox_enhancer	Island
cg00114008	chr1	26787932	PIGV	promoter	Island
cg00115040	chr22	21657628	LOC107985532;LOC107985532	TSS200;TSS1500	Island
cg00116412	chr15	50182400	SLC27A2	promoter	Island
cg00122840	chr5	36151896	SKP2;LMBRD2	promoter;promoter	Island
cg00126320	chr8	23727131	LOC101929258;LOC101929258	TSS200;TSS1500	Island
cg00131372	chr5	149271800	AFAP1L1	promoter	Island
cg00137156	chr2	6865811	RSAD2;CMPK2	promoter;promoter	Island
cg00140403	chr2	177392862	AGPS;NFE2L2	promoter;promoter	Island
cg00140479	chr22	21002226	THAP7;THAP7-AS1	promoter;promoter	S_Shelf;Island
cg00140813	chr16	28846515	TUFM	promoter	Island
cg00140842	chr2	53787043	ERLEC1;GPR75-ASB3;ASB3	promoter;promoter;promoter	Island
cg00145177	chr4	2059291	NAT8L	promoter	Island
cg00148881	chr1	44739742	KIF2C	promoter	Island
cg00152978	chr13	52159493	NEK3	promoter	Island
cg00154064	chr1	248858933	ZNF692;ZNF692-DT	promoter;promoter	Island
cg00154333	chr10	24723244	ARHGAP21	promoter	Island
cg00154968	chr7	39949945	CDK13;CDK13-DT	TSS1500;TSS1500	Island
cg00155429	chr1	154183221	TPM3	promoter	Island
cg00160818	chr6	31158579	TCF19;TCF19;CCHCR1	TSS200;TSS1500;TSS1500	Island
cg00162206	chr2	112482336	TTL	prox_enhancer	Island
cg00165639	chr6	138107430	PERP	promoter	Island
cg00167539	chr7	150369067	REPIN1	promoter	Island;N_Shelf
cg00169917	chr10	118754775	CACUL1	prox_enhancer	Island
cg00173435	chr12	106302747	TCP11L2	promoter	Island
cg00174230	chr10	124916937	ZRANB1;ZRANB1	TSS1500;exon1	Island
cg00174918	chr3	122795102	SLC49A4	promoter	S_Shore;Island
cg00175859	chr6	138107494	PERP	promoter	Island
cg00182294	chr11	66257668	KLC2	promoter	Island
cg00182534	chr12	5432068	NTF3	promoter	S_Shore;Island
cg00183355	chr21	32727983	SYNJ1;PAXBP1-AS1	promoter;promoter	Island
cg00186034	chr13	38350241	LINC00571	promoter	Island
cg01380710	chr6	46491401	RCAN2	promoter	Island
cg01382900	chr6	13615351	NOL7	promoter	Island
cg01383753	chr8	8701951	CLDN23	promoter	Island
cg01388144	chr15	43493184	TP53BP1	promoter	Island
cg01389445	chr4	154743954	LRAT	promoter	S_Shelf;S_Shore;Island
cg01390591	chr3	143972149	DIPK2A	prox_enhancer	Island
cg01391662	chr10	29737086	SVIL	promoter	Island
cg01394089	chr3	160399522	SMC4	promoter	Island
cg01394671	chr7	158587885	PTPRN2	promoter	Island
cg01395402	chr3	63912447	ATXN7	promoter	Island
cg01395659	chr5	6633119	NSUN2	promoter	Island
cg01398529	chr4	26320837	RBPJ	promoter	S_Shore;Island
cg01399255	chr7	100673651	GNB2	promoter	Island
cg01402409	chr4	78056979	FRAS1	prox_enhancer	N_Shore;N_Shore
cg01402994	chr8	11808460	FDFT1	promoter	Island
cg01403660	chr11	69084173	MIR3164	prox_enhancer	S_Shore
cg01404988	chrX	53422612	RIBC1;SMC1A	TSS1500;exon1	Island
cg01405143	chr19	9538651	ZNF426;ZNF426-DT	promoter;promoter	Island
cg01405445	chr19	35755505	HSPB6	GeneBody	N_Shore;N_Shelf
cg01408127	chr2	197453548	COQ10B	promoter	Island
cg01409659	chr19	46787826	SLC1A5;SLC1A5	TSS1500;exon1	Island
cg01409793	chr4	105473664	PPA2	prox_enhancer	Island
cg01409887	chr7	99374565	ARPC1B	promoter	Island
cg01410224	chr12	57772530	METTL21B;EEF1AKMT3	promoter;promoter	S_Shore;Island
cg01411440	chr17	7931959	CNTROB;TRAPPC1	promoter;promoter	S_Shelf;Island
cg01412450	chr3	132722529	NPHP3;NPHP3-ACAD11	promoter;promoter	S_Shore
cg01422129	chr2	677375	TMEM18	promoter	Island
cg01423147	chr1	88992662	CCBL2;KYAT3;RBMXL1	promoter;promoter;promoter	Island
cg01423964	chr1	110674953	KCNA3	promoter	Island
cg01425479	chr1	35192692	SFPQ	prox_enhancer	Island;N_Shore
cg01433443	chr1	6613407	LOC107984913;PHF13;LOC107984913	TSS200;TSS1500;TSS1500	Island
cg01434197	chr1	153536077	S100A6;S100A6	TSS200;TSS1500	Island
cg01434618	chr1	185157199	SWT1;TRMT1L	promoter;promoter	Island
cg01437577	chr10	69180257	SUPV3L1	promoter	Island
cg01441593	chr17	81860932	P4HB	promoter	Island
cg01443538	chr19	40191487	MAP3K10	promoter	Island
cg01446477	chr1	28369659	PHACTR4	promoter	Island
cg01447244	chr15	90388292	IQGAP1	promoter	Island
cg01448923	chr8	122781584	ZHX2	promoter	Island
cg01450642	chr8	53881006	RGS20	promoter	S_Shelf;Island
cg01453441	chr2	191151027	STAT4	promoter
cg01453694	chr22	39350043	SYNGR1	promoter	Island
cg04818307	chr17	78782365	CYTH1	promoter	Island
cg04818882	chr2	24793403	PTRHD1	promoter	Island
cg04821794	chr15	29269845	NSMCE3	promoter	Island
cg04823499	chr5	65926537	ERBIN;ERBB2IP	promoter;promoter	Island
cg04824553	chr4	102827210	UBE2D3	promoter	Island
cg04826516	chr16	1351897	TSR3;GNPTG	promoter;promoter	S_Shelf;Island;N_Shelf
cg04829186	chr12	124567781	NCOR2;NCOR2	TSS200;TSS1500	Island
cg04830442	chr17	7281696	SLC2A4	promoter	Island
cg04830814	chr5	32174378	GOLPH3;GOLPH3-DT	promoter;promoter	Island
cg04832839	chr3	153162050	RAP2B	promoter	Island
cg04836154	chr11	62671842	C11orf48;LBHD1;UQCC3	promoter;promoter;promoter	Island
cg04836221	chr2	144520285	ZEB2	promoter	S_Shelf;N_Shelf
cg04840623	chr8	66429125	RRS1-DT;RRS1-DT;RRS1	TSS200;TSS1500;exon1	Island;N_Shelf
cg04844391	chr1	222712492	BROX;AIDA	promoter;promoter	Island
cg04845449	chr22	18078044	PEX26	promoter	Island
cg04845734	chr3	156555117	SSR3	promoter	Island
cg04846243	chr17	48997521	IGF2BP1	promoter	Island
cg04846540	chr14	34714699	CFL2	promoter	Island
cg04846648	chr14	104724253	ADSS1;ADSSL1	promoter;promoter	S_Shelf;Island
cg04849907	chr2	53787085	ERLEC1;GPR75-ASB3;ASB3	promoter;promoter;promoter	Island
cg04852413	chr12	2877192	FOXM1;RHNO1	promoter;promoter	Island
cg04854794	chr4	163494652	TMA16	promoter	Island
cg04861380	chr7	150800575	TMEM176A;TMEM176A;TMEM176B	TSS200;TSS1500;TSS1500	Island
cg04862799	chr16	55479105	MMP2	promoter	N_Shore
cg04863568	chr16	28925181	RABEP2	promoter	Island
cg04865180	chr13	23160246	RNY3P4	distal_enhancer	Island
cg04868167	chr4	52051373	SPATA18	promoter	Island
cg04871330	chr2	46915746	MCFD2	promoter	Island
cg04871835	chr16	74985067	WDR59	promoter	Island
cg04872018	chr17	30831979	ATAD5	promoter	Island
cg04873026	chr21	28992856	LTN1	promoter	Island
cg04873221	chr11	108121563	ACAT1	promoter	Island
cg04875118	chr8	143291399	ZNF696	promoter	S_Shore;Island
cg04876606	chr3	49940163	RBM6	promoter	Island
cg04878955	chr1	37634763	RSPO1	promoter	Island
cg04879876	chr2	43226419	ZFP36L2	promoter	Island
cg04882003	chr12	53047591	TNS2-AS1	prox_enhancer	Island
cg04883742	chr6	3457032	SLC22A23	promoter	Island
cg04884011	chr10	51074149	PRKG1	TSS1500	Island
cg04885475	chr3	158110178	RSRC1	promoter	Island
cg04885941	chr16	10942493	DEXI	promoter	Island;N_Shore
cg04892170	chr10	126388341	ADAM12	prox_enhancer	Island
cg04892391	chr12	105084567	ALDH1L2	promoter
cg04898195	chr1	5991491	KCNAB2	prox_enhancer	N_Shore
cg04900999	chr17	42458940	ATP6V0A1	promoter	Island
cg04901763	chr2	230712931	CAB39	promoter	Island
cg04902921	chr1	184754772	EDEM3	promoter	Island
cg04903936	chr11	19241145	E2F8	promoter	S_Shore;Island
cg04909941	chr16	67279126	PLEKHG4	promoter	Island
cg04910183	chr1	193121858	CDC73	promoter	Island
cg04910403	chr20	24992673	APMAP	promoter	Island
cg04911940	chr22	30356837	SF3A1;CCDC157	promoter;promoter	Island
cg04913160	chr15	89088448	ABHD2;ABHD2	TSS200;TSS1500	Island
cg04913657	chr16	46831168	C16orf87	promoter	Island
cg04913913	chr6	31158822	TCF19	promoter	S_Shore
cg04913934	chr16	11742857	TXNDC11	promoter	Island
cg04915277	chr12	2794945	FKBP4;RP11-885B4.1	promoter;promoter	Island
cg04919081	chr15	22838767	NIPA2	promoter	Island
cg04921109	chr14	69485387	PLEKHD1	GeneBody	S_Shore
cg04926803	chr4	56435932	PAICS	promoter	Island
cg04936382	chr20	38033601	TTI1	promoter	Island
cg04937402	chr14	23301243	PPP1R3E	GeneBody	N_Shore
cg04939408	chr2	202034087	FZD7	prox_enhancer	Island
cg04939555	chr13	36346507	SPG20OS;SPART-AS1;SPG20;SPART	promoter;promoter;promoter;promoter	Island
cg04941728	chr16	668125	RHOT2	promoter	Island;N_Shelf
cg04947514	chr14	77616633	SPTLC2	exon1	Island
cg04948911	chr10	68332110	HNRNPH3	promoter	Island
cg04964397	chr4	98658820	TSPAN5	promoter	Island
cg04964966	chr14	99480756	CCNK;SETD3	TSS1500;exon1	Island
cg04965246	chr12	110124395	IFT81	promoter	Island
cg04968127	chr11	10693666	IRAG1;MRVI1	promoter;promoter
cg04968900	chr11	117876675	FXYD6;FXYD6-FXYD2	promoter;promoter	Island
cg04975205	chr1	23800770	GALE	promoter	Island
cg04977124	chr11	65499011	MALAT1	promoter	S_Shore
cg04977610	chr16	30355344	CD2BP2;CD2BP2-DT	promoter;promoter	Island
cg04977951	chr14	99481408	CCNK;SETD3;CCNK;SETD3;CCNK	TSS200;TSS200;TSS1500;TSS1500;exon1	Island
cg04981508	chr2	85888948	ST3GAL5;ST3GAL5-AS1	promoter;promoter	Island
cg04983381	chr16	30787014	ZNF629	GeneBody	S_Shelf;S_Shore
cg04983925	chr5	134371349	UBE2B	promoter	Island
cg04986864	chr19	45973367	NOVA2	prox_enhancer
cg04987827	chr17	68512464	PRKAR1A	promoter	Island
cg04988187	chr15	80152805	FAH	promoter	Island
cg04988206	chr15	71115459	THSD4;CT62	promoter;promoter	Island
cg04988514	chr19	48444303	GRWD1	prox_enhancer	Island;N_Shore
cg04990202	chr1	153609274	S100A16	exon1
cg04993564	chr8	58659490	NSMAF;NSMAF;NSMAF	TSS200;TSS1500;exon1	Island
cg04994773	chr1	109114155	ELAPOR1;KIAA1324;CFAP276;C1orf194	promoter;promoter;promoter;promoter	S_Shore
cg04995722	chr7	26152414	NFE2L3	prox_enhancer	Island
cg04996251	chr5	53560667	NDUFS4	promoter	N_Shore
cg05001532	chr1	244864467	HNRNPU	promoter	Island
cg05002124	chr13	79405924	RBM26	promoter	Island
cg05003666	chr11	8081170	TUB	promoter	Island
cg05004480	chr11	33736326	CD59	promoter	Island
cg05006067	chr17	181754	DOC2B	promoter	Island
cg05006231	chr19	1852166			Island;S_Shelf;N_Shelf
cg05006903	chr8	145002865	ZNF252P;ZNF252P-AS1	promoter;promoter	Island
cg05014405	chr8	101205696	ZNF706	promoter	Island
cg05020822	chr8	143291186	ZNF696	prox_enhancer	S_Shore;Island
cg05021846	chr4	48483276	SLC10A4	promoter	N_Shore
cg05024291	chr2	71349492	ZNF638	GeneBody
cg05024927	chr8	130358168	ASAP1;LOC124902026;ASAP1	TSS200;TSS1500;TSS1500	Island
cg05025164	chr4	1347128	UVSSA	promoter	Island
cg05032913	chr11	75525873	GDPD5	promoter	Island
cg05034918	chr2	37925046	RMDN2	prox_enhancer	Island
cg05042858	chr7	105013646	KMT2E-AS1	prox_enhancer	Island
cg05043431	chr1	229271187	RAB4A;RAB4A-AS1	promoter;promoter	Island
cg05045294	chr13	110561749	RAB20	promoter	Island
cg05049323	chr8	86508671	RMDN1	promoter	Island
cg05050482	chr6	30742705	FLOT1;IER3-AS1	promoter;promoter	Island
cg05051199	chr3	196287925	PCYT1A	promoter	Island
cg05052031	chr3	33096958	GLB1;TMPPE	promoter;promoter	Island
cg05052194	chr1	2228810	SKI	prox_enhancer	Island
cg05054093	chr4	150078759	DCLK2	prox_enhancer	Island
cg05055400	chr16	53592	POLR3K;SNRNP25	promoter;promoter	Island
cg05055652	chr7	128862839	ATP6V1F	promoter	Island
cg05056989	chr3	197736875	KIAA0226;RUBCN	promoter;promoter	Island
cg05059031	chr2	98444812	INPP4A	promoter	Island
cg05064645	chr7	55019175	EGFR	promoter	Island
cg05071212	chr7	17298636	AHR	promoter	Island
cg05072848	chr22	45413738	SMC1B;RIBC2	promoter;promoter	Island
cg20029725	chr14	94026337	OTUB2	promoter	Island
cg08410109	chr2	100562933	PDCL3	promoter	Island
cg08413402	chr5	32312911	MTMR12	exon1	Island
cg08415378	chr3	124730463	UMPS	promoter	Island
cg08418172	chr19	55280127	HSPBP1	promoter	S_Shore;Island;N_Shelf
cg08422181	chr19	4909456	UHRF1	promoter	Island
cg08422745	chr4	173168827	GALNT7;GALNT7-DT	promoter;promoter	Island
cg08423350	chr4	56387502	AASDH	promoter	Island
cg08423420	chr9	135479646	PPP1R26	promoter	Island
cg08424063	chr16	88455450	ZFPM1	prox_enhancer	Island
cg08424587	chr4	41214462	APBB2	promoter	Island;N_Shelf
cg08424639	chr20	63627215	GMEB2;MHENCR	promoter;promoter	Island
cg08425479	chr4	125314851	FAT4	promoter	Island
cg20413923	chr1	26696154	ARID1A	promoter	Island
cg20419127	chr17	28335449	IFT20	promoter	Island
cg20420791	chr17	43399001	ARL4D	promoter	Island;N_Shore
cg20421279	chr6	89353166	UBE2J1	prox_enhancer	Island
cg25465019	chr1	87328498	LMO4	prox_enhancer	Island;N_Shelf
cg25469212	chr1	31296773	SNRNP40;ZCCHC17	promoter;promoter	Island
cg25471831	chr19	3061759	TLE5	GeneBody	Island
cg25472897	chr8	144336893	SCRT1	prox_enhancer	Island
cg25479306	chr11	61161629	VPS37C	promoter	Island
cg25487370	chr4	159103936	RAPGEF2	prox_enhancer	Island
cg25488669	chr20	9839069	PAK5;PAK7	promoter;promoter	Island
cg25490175	chr8	17246964	VPS37A;CNOT7	promoter;promoter	Island
cg25490483	chr7	101817135	CUX1	prox_enhancer	Island
cg25495685	chr7	151249113	SMARCD3	TSS1500	S_Shelf;Island;N_Shelf
cg25496181	chr12	117969263	KSR2	prox_enhancer	Island
cg25498536	chr8	85463859	CA2;CA3-AS1	promoter;promoter	Island
cg25499573	chr17	81715606	SLC25A10	distal_enhancer	S_Shelf;Island
cg25505476	chr11	108498488	KDELC2;POGLUT3	promoter;promoter	Island
cg25510609	chr15	85690005	AKAP13	GeneBody
cg25511363	chr10	100185920	ERLIN1	promoter	Island
cg25513173	chr15	83207802	HDGFL3	promoter	Island
cg25513531	chr10	67884649	SIRT1	promoter	Island
cg25519033	chr11	695585	TMEM80	promoter	Island
cg25530631	chr11	61333028	DAK;TKFC;DDB1	promoter;promoter;promoter	Island
cg25533556	chr11	20363734	HTATIP2	promoter	Island
cg25535317	chr19	12722664	TNPO2	promoter	Island;N_Shore
cg25538602	chr17	45221813	FMNL1;FMNL1-DT	promoter;promoter	Island
cg25539695	chr19	7830196	EVI5L;EVI5L	TSS200;TSS1500	N_Shore
cg25540845	chr19	1104477	GPX4	prox_enhancer	Island
cg25544073	chr8	97644076	MTDH	promoter	Island
cg25547232	chr19	1026492	CNN2	promoter	Island;N_Shore
cg25551287	chr1	205680296	SLC45A3	prox_enhancer	Island
cg25551918	chr6	7389903	RIOK1;CAGE1	promoter;promoter	Island
cg25552435	chr5	178590299	COL23A1	promoter	Island
cg25556204	chr13	96053599	UGGT2	promoter	Island
cg25556582	chr11	73876861	PAAF1;COA4	promoter;promoter	Island
cg25560965	chr12	12357130	BORCS5;LOH12CR1;LOH12CR2	promoter;promoter;promoter	Island
cg25562306	chr2	188292783	GULP1	promoter	Island
cg25563189	chr12	89352551	DUSP6	promoter	Island
cg25571184	chr12	57772526	METTL21B;EEF1AKMT3	promoter;promoter	S_Shore;Island
cg25572477	chr3	172039716	FNDC3B	promoter	Island
cg25573345	chr19	34964182	ZNF792	promoter	Island
cg25578609	chr17	6070746	WSCD1	prox_enhancer	Island
cg25580306	chr22	41620996	XRCC6;DESI1	TSS1500;exon1	Island
cg25580342	chr17	14301276	HS3ST3B1	prox_enhancer	S_Shelf;S_Shelf;S_Shore;Island
cg25585647	chr5	76716097	F2R;F2R	TSS200;TSS1500	Island
cg25593258	chr12	110281236	ATP2A2	promoter	Island
cg25595571	chr14	103562692	BAG5	promoter	Island
cg25597067	chr1	32964777	RNF19B	promoter	Island
cg25601275	chr11	65888517	FIBP	promoter	Island;N_Shore
cg25602921	chr17	9021446	NTN1	prox_enhancer	Island
cg25604326	chr5	141682180	ARAP3	promoter	Island
cg25611840	chr1	93448264	FNBP1L	promoter	Island
cg25613101	chr22	38181868	PLA2G6	promoter	Island
cg25615509	chr22	31750209	PRR14L	promoter	Island;N_Shelf
cg25615585	chr18	50560035	MAPK4	promoter	Island
cg25619837	chr3	11643310	VGLL4	prox_enhancer	Island
cg25621096	chr1	151059640	CDC42SE1	promoter	Island
cg25623451	chr12	51026321	SLC11A2	promoter	Island
cg25623535	chr19	40690619	NUMBL	promoter	Island
cg25624328	chr15	63042507	TPM1	promoter	Island
cg25625872	chr20	63627219	GMEB2;MHENCR	promoter;promoter	Island
cg25626175	chr21	17512887	CXADR	promoter	Island
cg25631518	chr8	22604838	CCAR2	promoter	Island
cg25638611	chr11	70662315	SHANK2	promoter	Island
cg25642212	chr19	12737510	ASNA1;GET3	promoter;promoter	S_Shelf;Island
cg25645657	chr5	53480414	FST	TSS1500	Island;N_Shore
cg25646046	chr15	80152988	FAH	promoter	Island
cg25646854	chr20	62238569	OSBPL2	exon1	Island
cg25649261	chr6	138404419	HEBP2	prox_enhancer	Island
cg25653703	chr2	46617171	CRIPT;PIGF	promoter;promoter	Island
cg25654619	chr2	85328288	TGOLN2	promoter	Island
cg25661132	chr6	157381397	ZDHHC14	prox_enhancer	Island
cg25661992	chr15	45635057	SQOR;SQRDL	promoter;promoter	Island
cg25667490	chr4	71187207	SLC4A4	promoter	Island
cg25673274	chr7	39950261	CDK13	promoter	Island
cg25680916	chr3	53881988	ACTR8	promoter	Island
cg25683204	chr20	35542090	ERGIC3	promoter	Island
cg25683397	chr10	99430664	GOT1-DT	promoter	Island
cg25683549	chr2	176269332	MTX2	promoter	Island
cg25686746	chr17	1736108	WDR81	GeneBody	S_Shore
cg25689730	chr6	85593744	SNX14	promoter	Island
cg25692266	chr3	46976584	CCDC12	prox_enhancer	Island;N_Shelf
cg25692892	chr17	16381100	UBB	promoter	Island
cg25693302	chr18	58195446	NEDD4L	promoter	Island
cg25698915	chr19	36139725	CAPNS1	prox_enhancer	Island
cg25701418	chr3	66038881	MAGI1	promoter	Island
cg25705836	chr15	78811376	ADAMTS7	promoter	Island
cg25706373	chr1	206685192	MAPKAPK2;LOC124904495;MAPKAPK2	TSS1500;TSS1500;exon1	Island
cg25707994	chr7	157336991	DNAJB6	promoter	Island
cg25710520	chr12	123712360	ATP6V0A2	promoter	Island
cg25715328	chr19	9538621	ZNF426;ZNF426-DT	promoter;promoter	Island
cg25719798	chr6	13487436	GFOD1;GFOD1	TSS1500;exon1	Island
cg25721516	chr17	44199563	ATXN7L3	prox_enhancer	Island
cg25723050	chr1	224616520	CNIH3	prox_enhancer	Island;N_Shore
cg25724283	chr13	36131338	DCLK1	promoter	Island
cg25725117	chr1	228735556	RHOU	exon1	Island
cg25726789	chr4	89307888	GPRIN3	promoter	S_Shore
cg25726857	chr15	81324409	STARD5;TMC3-AS1	promoter;promoter	Island
cg25728723	chr11	3797629	NUP98;PGAP2	promoter;promoter	Island
cg25729922	chr1	20508119	MUL1	promoter	Island
cg25732282	chr1	204494409	PIK3C2B	prox_enhancer	Island
cg25733613	chr11	111766713	PPP2R1B	prox_enhancer	S_Shore
cg25734977	chr19	11559212	ELOF1	promoter	Island
cg25737323	chr2	29115234	CLIP4;CLIP4;LOC105374386	TSS200;TSS1500;TSS1500	Island
cg25738373	chr2	189661447	ASNSD1;ASDURF	promoter;promoter	Island
cg25738958	chr15	73927914	LOXL1-AS1	promoter	Island
cg25739518	chr22	18077899	PEX26	promoter	Island
cg25742540	chr15	91099770	SV2B	promoter	Island
cg25744767	chr7	80134862	GNAI1	promoter	Island
cg25748391	chr11	1309549	TOLLIP;TOLLIP-DT	promoter;promoter	Island
cg25749966	chr3	52409960	PHF7;BAP1	TSS1500;exon1	Island;N_Shore
cg25750469	chr22	43089329	TTLL1	promoter	Island
cg25751266	chr3	38453894	ACVR2B	promoter	Island
cg25751588	chr7	92447713	TMBIM7P	promoter	Island
cg25751690	chr22	35299806	TOM1	promoter	Island
cg25754958	chr1	202161564	PTPN7	promoter
cg25755500	chr12	71754959	RAB21	promoter	Island
cg25756066	chr1	85465400	DDAH1	prox_enhancer	Island
cg25756166	chr22	41976524	SEPTIN3;SEPT3	prox_enhancer;prox_enhancer	Island
cg25756398	chr11	93741455	TAF1D;C11orf54	promoter;promoter	Island
cg25761371	chr19	6712468	C3	GeneBody
cg25762068	chr1	23559549	ID3	promoter	Island;S_Shore
cg25762744	chr1	155308900	PKLR;FDPS	TSS1500;exon1	Island
cg25763956	chr7	876765	GET4	prox_enhancer	Island;N_Shore
cg25769020	chr18	9137023	ANKRD12	prox_enhancer	Island
cg25769755	chr1	1407340	MRPL20	promoter	Island
cg25772669	chr5	138338010	FAM53C	prox_enhancer	Island
cg25774529	chr12	55728445	CD63	promoter	Island
cg25778535	chr11	8169025	RIC3;RIC3-DT	promoter;promoter	Island
cg25782445	chr7	99408971	MIR12119;MIR12119;PDAP1;BUD31	TSS200;TSS1500;TSS1500;exon1	Island
cg25783719	chr7	37916832	SFRP4	promoter	Island;N_Shelf
cg25784220	chr19	58098235	ZSCAN18	promoter	Island
cg25792419	chr11	64305585	ESRRA;ESRRA	TSS1500;exon1	Island
cg14715947	chr19	1248358	MIDN;LOC102723811	TSS1500;TSS1500	Island
cg14719722	chr7	150450934	GIMAP8	prox_enhancer
cg14721618	chr17	78360116	SOCS3	promoter	Island
cg14722226	chr10	13646133	PRPF18;FRMD4A	GeneBody;GeneBody
cg14722674	chr22	20507657	MED15	promoter	Island
cg14722716	chr4	48831024	OCIAD1	promoter	Island
cg14727438	chr20	2873485	PTPRA	promoter	Island
cg14728310	chr19	9768641	ZNF846	promoter	Island
cg14729855	chr6	34236921	HMGA1	promoter	Island
cg14735551	chr5	131797063	FNIP1	promoter	Island
cg14735844	chr5	108748975	FER	prox_enhancer	Island
cg14738448	chr20	35092854	TRPC4AP	promoter	Island
cg14743594	chr5	168529389	FBLL1	promoter	Island;N_Shore
cg14744703	chr19	17420079	MVB12A	promoter	Island
cg14744768	chr7	116672237	MET	promoter	Island
cg14748160	chr5	128083258	SLC12A2-DT;SLC12A2;SLC12A2-DT	TSS200;TSS1500;TSS1500	Island
cg14748682	chr11	6603611	RRP8;ILK	promoter;promoter	Island
cg14749448	chr11	65558401	LTBP3	promoter	Island
cg14750501	chr19	29812005	CCNE1	exon1	Island
cg14757344	chr21	43789626	RRP1	promoter	S_Shelf;Island
cg14764050	chr21	44801736	UBE2G2;LINC01424	promoter;promoter	Island
cg14768335	chr2	170715345	SP5;LINC01124;SP5	TSS1500;TSS1500;exon1	S_Shelf;Island
cg14771954	chr2	20012836	MATN3	promoter	Island
cg14772594	chr15	64460591	ZNF609	promoter	Island
cg14775474	chr17	8288687	RANGRF	promoter	Island
cg14775569	chr12	47773193	SLC48A1	promoter	N_Shore
cg14777817	chr13	79481459	NDFIP2	promoter	Island
cg14781541	chr1	35192917	SFPQ	prox_enhancer	Island;S_Shore
cg14787155	chr3	108589686	KIAA1524;CIP2A;DZIP3	promoter;promoter;promoter	Island
cg14789351	chr6	157823236	SNX9	promoter	Island
cg14793835	chr3	28241543	CMC1	promoter	Island
cg14798919	chr19	38849991	HNRNPL	promoter	Island
cg14805347	chr15	58065681	ALDH1A2	promoter	Island
cg14817758	chr11	32893059	QSER1	prox_enhancer	Island
cg14819132	chr17	17591718	PEMT	promoter	Island
cg14821507	chr17	81552498	FAAP100;C17orf70	promoter;promoter	Island
cg14821761	chr22	22298164	LOC105372952;LOC105372952;BMS1P20	TSS200;TSS1500;exon1
cg14823287	chr2	74457593	WBP1	prox_enhancer	S_Shelf;Island
cg14823967	chr13	106568080	ARGLU1	promoter	Island
cg14825221	chr4	82798899	SCD5	promoter	Island
cg14825828	chr1	220046564	EPRS1;EPRS	promoter;promoter	Island
cg14826215	chr7	140062683	PARP12	prox_enhancer	Island
cg14827502	chr7	150450937	GIMAP8	prox_enhancer
cg14829779	chr20	17968658	SNX5	promoter	Island
cg14831162	chr8	144465405	ZFTRAF1;CYHR1	promoter;promoter	Island
cg14837478	chr1	31296776	SNRNP40;ZCCHC17	promoter;promoter	Island
cg14843772	chr1	93345906	DR1;CCDC18-AS1	promoter;promoter	Island
cg14844588	chr1	40317367	COL9A2	promoter	S_Shore;S_Shore;Island
cg14845736	chr1	213015706	ANGEL2	promoter	S_Shore;Island
cg14849639	chr18	12948030	SEH1L	promoter	Island
cg14851108	chr10	86366534	GRID1	prox_enhancer	Island
cg14852238	chr1	28236159	ATPIF1;ATP5IF1	promoter;promoter	S_Shelf;Island
cg14855425	chr11	236413	SIRT3	promoter	Island
cg14859047	chr3	134795274	EPHB1	promoter	N_Shore
cg14868530	chr15	73684338	CD276	promoter	Island
cg14868550	chr12	8032743	FOXJ2	promoter	Island
cg14871650	chr4	169620517	CLCN3	promoter	Island
cg14873545	chr10	88880082	STAMBPL1	promoter	Island
cg14877502	chr3	75214475	HNRNPA3P6;MIR4444-2	promoter;promoter
