## Supplementary File 1 for "Methylome-Wide Association Study of Obsessive-Compulsive Disorder" (part 3 of 3)

Name	CHR	MAPINFO	Gene	RegulRegion	Relation_to_UCSC_CpG_Island
cg14877820	chr3	16265191	DPH3;OXNAD1	promoter;promoter	Island
cg14878230	chr13	19863829	ZMYM5	promoter	Island
cg14878320	chr19	32345604	ZNF507	promoter	Island
cg14878357	chr5	32174362	GOLPH3;GOLPH3-DT	promoter;promoter	Island
cg14880499	chr13	25171630	AMER2	prox_enhancer	Island
cg14883547	chr14	49598487	RPS29	prox_enhancer	Island
cg14884256	chr3	50337430	RASSF1;RASSF1-AS1	promoter;promoter	Island;N_Shelf
cg14886150	chr11	47269939	MADD	promoter	Island
cg14895646	chr19	49818210	MED25	promoter	N_Shore
cg14897419	chr10	132307909	STK32C	promoter	Island
cg14898140	chr17	68035755	KPNA2	exon1	Island
cg14898306	chr19	14529616	DNAJB1;TECR;MIR639	TSS1500;exon1;exon1	Island
cg14901232	chr18	76496401	ZNF516-DT	prox_enhancer	Island
cg14902864	chr10	18659267	ARL5B	promoter	Island
cg14904305	chr8	13133389	DLC1	promoter	S_Shore;Island
cg14908186	chr13	113208792	PCID2;CUL4A	promoter;promoter	Island
cg14909795	chr11	65084100	CDCA5;ZFPL1	promoter;promoter	Island
cg14909930	chr2	9003865	MBOAT2	prox_enhancer	Island
cg14915749	chr11	65859688	MUS81;MUS81	TSS1500;exon1	Island
cg14919823	chr3	14125010	CHCHD4;TMEM43	promoter;promoter	Island
cg14921416	chr20	3712511	SIGLEC1	promoter
cg14921691	chr12	55932013	DGKA	promoter	Island
cg14922895	chr22	40044738	TNRC6B;TNRC6B-DT	promoter;promoter	N_Shore
cg14924176	chr2	69387330	GFPT1	promoter	Island
cg14925012	chr15	60479116	ICE2;NARG2;RORA-AS1	promoter;promoter;promoter	Island
cg14928902	chr8	70071297	PRDM14	promoter	Island
cg14930390	chr6	8064389	BLOC1S5;BLOC1S5-TXNDC5	promoter;promoter	Island
cg14931586	chr11	86069303	PICALM	promoter	Island
cg14936213	chr19	38899976	SIRT2;NFKBIB	TSS1500;exon1	Island
cg14940705	chr8	66775202	SGK3	promoter	Island
cg14942134	chr8	93916992	PDP1	promoter	Island
cg14943953	chr10	62804708	ADO	promoter	Island
cg14946192	chr11	65961693	SART1	promoter	Island
cg14947789	chr14	55271565	FBXO34	prox_enhancer	Island
cg14950141	chr6	157323519	TMEM242	promoter	Island
cg14955300	chr17	81961226	NOTUM	promoter	Island;N_Shore
cg14955495	chr17	75516502	TSEN54	promoter	Island
cg14961949	chr3	158106420	SHOX2	promoter	S_Shelf;S_Shore;N_Shelf
cg14967814	chr3	179323582	ZNF639	promoter	Island
cg14967899	chr8	26577173	DPYSL2	TSS1500	Island;N_Shore
cg14973383	chr2	241637744	ATG4B	promoter	Island
cg14974841	chr3	51941954	RRP9	promoter	Island
cg14975184	chr12	123533428	RILPL1	prox_enhancer	Island
cg14975961	chr20	2840676	PCED1A;VPS16	promoter;promoter	Island
cg14976971	chr1	229342886	CCSAP	GeneBody	Island
cg14981232	chr3	129278819	HMCES	promoter	Island
cg14986832	chr22	23070229	GNAZ	prox_enhancer	Island
cg14988565	chr20	35699138	ROMO1	TSS1500	Island
cg14989462	chr1	26472461	HMGN2	promoter	Island
cg14992155	chr4	150078753	DCLK2	prox_enhancer	Island
cg14993712	chr7	139036040	ZC3HAV1L	promoter	Island
cg14994737	chr12	116738079	SPRING1;RNFT2	promoter;promoter	Island
cg14995716	chr1	32222317	EIF3I;TMEM234	promoter;promoter	Island
cg14998335	chr22	20437968	SCARF2	promoter	Island
cg15000794	chr7	87220528	TMEM243	promoter	Island
cg15001132	chr13	25301752	NUP58	exon1	Island
cg15015034	chr20	13221003	ISM1	promoter	Island
cg15015892	chr1	151838411	C2CD4D	prox_enhancer	Island;N_Shore
cg15024566	chr2	55269008	MTIF2	prox_enhancer	Island
cg15026026	chr11	47186447	PACSIN3	promoter	Island
cg15027466	chr6	170584641	PDCD2	promoter	Island
cg15031996	chr1	113073234	LRIG2;LRIG2-DT	promoter;promoter	Island
cg15033181	chr2	12717446	TRIB2	prox_enhancer	Island
cg15034081	chr19	38403176	FAM98C	promoter	Island
cg15034464	chr19	4182590	SIRT6;ANKRD24	promoter;promoter	Island
cg17426063	chr10	73772237	FUT11	promoter	Island
cg17428694	chr1	163321774	NUF2;RGS5	promoter;promoter	Island
cg17431401	chr7	23471385	IGF2BP3	prox_enhancer	S_Shore;N_Shelf
cg17437181	chr20	45891527	CTSA	promoter	Island
cg17446339	chr11	20363708	HTATIP2	promoter	Island
cg17446719	chr1	15976089	ZBTB17	promoter	Island
cg17449954	chr1	39639995	HEYL	prox_enhancer	Island
cg01684318	chr3	183697908	YEATS2	promoter	Island
cg01685246	chr16	30526695	ZNF768	promoter	S_Shore;Island
cg01685644	chr7	100127165	TAF6	exon1	Island
cg01687453	chr17	38869875	LASP1	promoter	Island
cg01689892	chr11	207412	BET1L;RIC8A;BET1L	TSS200;TSS1500;TSS1500	Island
cg01696193	chr6	56955114	BEND6	promoter	Island
cg01698108	chr3	183162682	LAMP3	promoter	Island
cg01702820	chr3	47164137	SETD2;KIF9-AS1	promoter;promoter	Island
cg01704226	chr17	3723931	HASPIN	promoter	Island
cg01706556	chr11	46617264	HARBI1	promoter	Island
cg01711073	chr1	37514795	MEAF6	promoter	Island
cg01711146	chr1	70205681	LRRC40;SRSF11	promoter;promoter	Island
cg01712976	chr14	45253086	MIS18BP1	prox_enhancer	Island
cg17488228	chr7	75915197	POR;MIR4651	promoter;promoter	Island
cg17490932	chr1	94237616	ARHGAP29	promoter	Island
cg17492326	chr8	123768506	FAM91A1	promoter	Island
cg17493159	chr2	201116781	CFLAR	prox_enhancer	Island;N_Shore
cg17496447	chr4	143513971	SMARCA5	prox_enhancer	Island
cg17497049	chr19	55599505	FIZ1	promoter	Island;N_Shelf
cg17499241	chr1	156081699	MEX3A	prox_enhancer	Island;N_Shore
cg17500915	chr1	33081117	AZIN2;ADC	promoter;promoter	Island
cg17504096	chr1	205680114	SLC45A3	prox_enhancer	Island
cg17505193	chr1	960930	KLHL17	prox_enhancer	Island
cg17507573	chr15	79090656	RASGRF1	exon1	Island
cg17509220	chr19	13506198	CACNA1A	exon1	Island
cg17509967	chr19	13506280	CACNA1A	promoter	Island
cg17510056	chr20	8132325	PLCB1	promoter	Island
cg17510133	chr11	17276721	NUCB2	promoter	Island
cg17512779	chr8	17246563	CNOT7	prox_enhancer	Island
cg17517854	chr1	32179722	TXLNA	promoter	Island
cg17519899	chr22	36286822	MIR6819	prox_enhancer
cg17523461	chr13	51453252	INTS6	promoter	Island
cg17526812	chr2	191245275	MYO1B	promoter	N_Shore
cg17527561	chr11	6474032	TRIM3	promoter	S_Shore
cg17533455	chr5	131264134	CDC42SE2	promoter	Island
cg17540624	chr19	49664535	IRF3	prox_enhancer	Island;N_Shore
cg17541965	chr7	149147512	ZNF398	promoter	Island
cg17545146	chr20	63658629	RTEL1	prox_enhancer	Island;N_Shore
cg17547812	chr17	5282329	RABEP1	promoter	Island
cg17549121	chr5	111224066	CAMK4	promoter	Island
cg17550268	chr3	105366753	ALCAM	promoter	Island;N_Shore;N_Shelf
cg17553853	chr10	79445661	ZCCHC24	prox_enhancer	Island;N_Shore
cg17554716	chr5	53560646	NDUFS4	promoter	N_Shore
cg17555712	chr3	197736939	KIAA0226;RUBCN	promoter;promoter	Island
cg17559213	chr10	79067480	ZMIZ1-AS1	promoter	Island
cg17560006	chr3	134250749	RYK	promoter	Island
cg17560472	chr12	31959352	KIAA1551;RESF1;LINC02422	promoter;promoter;promoter	Island
cg17572116	chr12	47079605	PCED1B	promoter	Island
cg17572663	chr8	28093118	ELP3	promoter	Island
cg17582391	chr3	120095253	GSK3B-DT	promoter	Island
cg17584296	chr10	73247268	DNAJC9;DNAJC9-AS1	promoter;promoter	Island
cg17584970	chr20	63574244	HELZ2	promoter	S_Shore;Island;N_Shelf
cg17586321	chr4	87007209	AFF1	promoter	Island
cg17587138	chr20	62183027	MTG2	promoter	Island
cg17600851	chr1	84997174	MCOLN2	promoter	Island;N_Shore
cg17602126	chr1	39640015	HEYL	prox_enhancer	Island
cg17609600	chr2	96870155	SEMA4C	promoter	Island
cg17615061	chr6	31652431	APOM;BAG6	promoter;promoter	Island;N_Shore
cg17615682	chr13	102845809	ERCC5	promoter	Island
cg17622922	chr11	119317139	MCAM	promoter	Island;N_Shelf
cg17626178	chr2	204545550	PARD3B	promoter	Island
cg17627617	chr3	142963840	PAQR9	promoter	Island
cg17629447	chr10	100229604	CHUK;CHUK-DT	promoter;promoter	Island
cg17630771	chr11	102110273	YAP1	promoter	Island
cg17631196	chr8	96645380	CPQ	exon1	Island
cg17632233	chr11	62672195	C11orf48;LBHD1	promoter;promoter	Island
cg17632579	chr4	118352858	PRSS12	exon1	Island
cg17634912	chr3	14947692	NR2C2;FGD5-AS1	promoter;promoter	Island
cg17639265	chr6	35920076	SRPK1	prox_enhancer	N_Shore
cg17641046	chr3	36992982	EPM2AIP1	promoter	Island
cg17641279	chr5	6633102	NSUN2	promoter	Island
cg17642145	chr8	22441065	PPP3CC	promoter	Island
cg17644827	chr3	127673001	ABTB1	promoter	Island
cg17658885	chr10	38010575	ZNF33A	promoter	Island
cg17659533	chr10	103967062	SLK	promoter	Island
cg17660078	chr3	149971139	PFN2	promoter	Island
cg17660446	chr20	2508904	ZNF343	promoter	Island;N_Shore
cg17665164	chr3	134486180	ANAPC13;CEP63	promoter;promoter	Island
cg17666096	chr4	140373633	SCOC;RP11-425I13.3;SCOC-AS1	promoter;promoter;promoter	Island
cg17676765	chr20	3407751	DNAAF9;C20orf194	promoter;promoter	Island
cg17678946	chr2	32010856	MEMO1	promoter	Island
cg17679864	chr3	40457327	RPL14	promoter	S_Shelf;Island
cg17683031	chr3	183447642	SNHG33	promoter	Island
cg17687970	chr8	22604954	CCAR2	promoter	Island
cg17691662	chr8	60678839	CHD7;CHD7	TSS1500;exon1	Island
cg17693865	chr19	41192909	CYP2S1	promoter	Island
cg17700633	chr19	13153183	IER2	GeneBody	Island;N_Shelf
cg17704177	chr6	36594435	SRSF3	exon1	Island
cg17715262	chr6	85593951	SNX14	promoter	Island
cg17716961	chr12	119667906	PRKAB1	promoter	Island
cg17721710	chr1	219928356	SLC30A10	promoter	Island
cg17723299	chr1	197775799	DENND1B;DENND1B	TSS200;TSS1500	S_Shore
cg17725211	chr1	15153740	TMEM51;TMEM51-AS1	promoter;promoter	Island
cg17728503	chr2	189661455	ASNSD1;ASDURF	promoter;promoter	Island
cg17730530	chr17	40140623	CASC3	exon1	Island
cg17735028	chr1	18956608	IFFO2	exon1	Island
cg17738503	chr17	51166797	NME1-NME2;NME2	promoter;promoter	Island
cg17739026	chr1	26787929	PIGV	promoter	Island
cg17740406	chr6	5260858	LYRM4	promoter	Island
cg17740950	chr20	2508911	ZNF343	promoter	Island;N_Shore
cg17743279	chr7	92833954	CDK6	promoter	Island
cg17744158	chr15	51751608	TMOD2;LYSMD2	promoter;promoter	Island
cg17749072	chr10	28533455	WAC	promoter	Island
cg17750139	chr19	13731757	CCDC130;YJU2B	promoter;promoter
cg17750334	chr1	214603270	CENPF	promoter	Island;N_Shelf
cg17752088	chr5	79514544	HOMER1	prox_enhancer	Island
cg17753496	chr6	108559815	FOXO3	promoter	Island
cg17757117	chr3	129439874	IFT122;MBD4	TSS1500;exon1	Island
cg17759322	chr10	44959534	RASSF4;TMEM72-AS1	promoter;promoter	Island
cg17764986	chr19	40690693	NUMBL	promoter	Island
cg17771610	chr13	44436914	TSC22D1	promoter	S_Shore;N_Shore
cg17772342	chr5	135535996	NEUROG1	promoter	Island
cg17773020	chr10	102418913	PSD	promoter	Island;N_Shore
cg17773225	chr12	57772137	METTL1;METTL21B;EEF1AKMT3	promoter;promoter;promoter	Island;N_Shore
cg17777708	chr10	22437811	LINC03027	exon1	Island
cg17779336	chr2	24076564	FAM228B	prox_enhancer	Island
cg17779456	chr2	10122695	RRM2	promoter	S_Shore;Island
cg17783641	chr4	165327862	MSMO1	promoter	Island
cg17785781	chr5	32174464	GOLPH3;GOLPH3-DT	promoter;promoter	Island
cg17788362	chr6	85642909	SYNCRIP	promoter	Island
cg17789896	chr2	24076525	FAM228B	prox_enhancer	Island
cg17791035	chr22	45309985	FAM118A	promoter	Island
cg17792788	chr19	38618979	MAP4K1;EIF3K	promoter;promoter	Island
cg17796330	chr1	213051276	RPS6KC1	promoter	Island
cg17798749	chr15	89690755	WDR93;PEX11A	promoter;promoter	Island
cg17799334	chr10	12129684	SEC61A2	promoter	Island
cg17807663	chr17	48544650	HOXB2	prox_enhancer	S_Shelf;S_Shore
cg17808994	chr2	24360584	ITSN2	promoter	Island
cg17809414	chr2	205682507	NRP2	promoter	Island;N_Shelf
cg17809849	chr21	42653802	LOC101928255;LOC101928255;PDE9A	TSS200;TSS1500;exon1	S_Shore;Island
cg17811167	chr17	38705246	MLLT6	promoter	Island
cg17815252	chr3	143119840	CHST2	promoter	Island
cg17818798	chr19	14117661	LOC124904642;PRKACA	TSS1500;exon1	N_Shore
cg17823230	chr13	110489494	COL4A2-AS1	distal_enhancer
cg17823892	chr15	84981940	PDE8A	promoter	Island
cg17824615	chr12	131929230	PUS1	promoter	Island
cg17825156	chr1	66925399	MIER1;MIER1;DNAI4;MIER1	TSS200;TSS1500;TSS1500;exon1	Island
cg17826013	chr1	6419669	HES2	prox_enhancer	Island
cg17829116	chr17	5419617	NUP88;RPAIN	promoter;promoter	Island
cg17833303	chr1	244863071	HNRNPU	promoter	Island
cg17833322	chr10	1056895	WDR37	promoter	Island
cg17836109	chr8	98117290	POP1;HRSP12;RIDA	promoter;promoter;promoter	Island
cg17836940	chr1	26432317	DHDDS	promoter	Island
cg17840453	chr19	58544353	TRIM28	promoter	Island
cg17841782	chr1	59296533	FGGY-DT	promoter	Island
cg17842157	chr17	44123620	HDAC5	promoter	Island
cg17844160	chr5	54310586	ARL15	promoter	Island
cg17851017	chr6	29633217	GABBR1	promoter	Island
cg17853707	chr19	23395458	ZNF91	promoter
cg17853779	chr10	43437001	ZNF487	promoter	Island
cg17854284	chr12	117969204	KSR2	prox_enhancer	Island
cg17859110	chr20	43190130	PTPRT;PTPRT-DT	TSS1500;exon1	Island
cg17860381	chr5	143404004	NR3C1;NR3C1	TSS1500;exon1	Island
cg17861791	chr1	112619451	ST7L	promoter	Island
cg17866680	chr15	82046062	MEX3B;MEX3B	TSS200;TSS1500	Island
cg06100756	chr17	45144208			N_Shore;N_Shelf
cg06100790	chr16	28863697	SH2B1;SH2B1	TSS200;TSS1500	Island
cg06100899	chr20	45406775	DBNDD2	promoter	Island
cg06102153	chr16	4624925	MGRN1	exon1	Island
cg06102790	chr13	45418434	SLC25A30	promoter	S_Shore
cg06107469	chr12	56468566	SPRYD4	promoter	Island
cg06109136	chr12	106774711	RIC8B;LOC100287944	exon1;exon1	Island
cg06112727	chr8	22245198	POLR3D;MIR320A	promoter;promoter	Island
cg06115741	chr20	34704334	TP53INP2	promoter	Island
cg06115851	chr18	36828905	TPGS2;KIAA1328	promoter;promoter	Island
cg06116495	chr3	112562039	SLC35A5;ATG3	promoter;promoter	Island
cg06118626	chr6	33299301	RGL2	TSS1500	Island
cg06120425	chr2	147844506	ACVR2A	promoter	Island
cg06123544	chr7	5592845	FSCN1	promoter	Island
cg06134860	chr16	67944089	LCAT	exon1
cg06135755	chr15	85794859	KLHL25	promoter	Island
cg06136555	chr12	111686084	BRAP;ACAD10	promoter;promoter	Island
cg06138683	chr10	37976553	ZNF25	promoter	Island
cg06140764	chr6	30571457	ABCF1	promoter	Island
cg06147822	chr20	58891850	GNAS	promoter	Island
cg06151683	chr6	139029176	ABRACL	prox_enhancer	Island
cg06153498	chr4	8158864	ABLIM2	promoter	Island
cg06154419	chr17	75779790	H3-3B;H3F3B	promoter;promoter	Island
cg06154877	chr17	39981146	PSMD3	prox_enhancer	Island
cg06162279	chr10	3785560	KLF6	promoter	S_Shelf;Island
cg06168319	chr4	83284819	COQ2	promoter	Island
cg06169276	chr11	71453216	NADSYN1	promoter	Island
cg06171076	chr6	26156329	H1-4	promoter	Island
cg06172475	chr11	128694008	FLI1	promoter	S_Shelf;Island
cg06177627	chr1	23424715	TCEA3	promoter	Island
cg06178786	chr10	48306503	MAPK8	promoter	Island
cg06181463	chr3	64023466	PSMD6	promoter	Island
cg06184262	chr17	42458840	ATP6V0A1	promoter	Island
cg06185924	chr10	27240856	ACBD5	promoter	Island;N_Shore
cg06188670	chr11	12009092	DKK3	promoter	Island
cg06189855	chr12	88142122	TMTC3;CEP290	promoter;promoter	Island
cg06190677	chr3	187139530	RPL39L	promoter	Island
cg06194479	chr1	117929617	WDR3;GDAP2	promoter;promoter	Island
cg06196161	chr1	1890627	GNB1	prox_enhancer	Island
cg06201907	chr1	112707352	RHOC	promoter	Island
cg06203471	chr1	159781041	DUSP23	exon1	Island
cg06208248	chr1	155262270	SCAMP3	promoter	Island
cg06208651	chr1	178725199	RALGPS2	promoter	Island
cg06210725	chr7	106112418	SYPL1	promoter	Island
cg06211877	chr17	81295188	SLC38A10	promoter	Island
cg06214983	chr1	37793829	MANEAL;MANEAL	TSS200;TSS1500	Island
cg06218627	chr9	120793305	FBXW2;B3GALT9	promoter;promoter	Island
cg06221861	chr7	100827453	SLC12A9;EPHB4	TSS1500;exon1	S_Shelf;Island
cg06226973	chr2	178450906	PRKRA	promoter	Island
cg06227257	chr2	33599328	FAM98A	promoter	Island
cg06238426	chr17	73232334	VCF1;FAM104A;MTNAP1;C17orf80	promoter;promoter;promoter;promoter	Island
cg06239037	chr3	38138612	MYD88	promoter	S_Shore;Island
cg06239208	chr20	43914782	TOX2	promoter	Island
cg06239285	chr11	62337482	ASRGL1	promoter	Island
cg06256858	chr4	5888562	CRMP1	promoter	Island;N_Shore;N_Shelf
cg06258179	chr7	92833947	CDK6	promoter	Island
cg06262436	chr20	13220326	ISM1	prox_enhancer	Island
cg06272245	chrX	48539630	TBC1D25	promoter	Island
cg06273041	chr6	30742685	FLOT1;IER3-AS1	promoter;promoter	Island
cg06273454	chr20	17968683	SNX5	promoter	Island
cg06273763	chr15	59372708	MYO1E	promoter	Island
cg06274671	chr16	51151325	SALL1	promoter	Island
cg06274917	chr16	30585791	ZNF785	promoter	S_Shelf;S_Shore
cg06275813	chr18	57435693	ONECUT2	prox_enhancer	Island
cg06276708	chr15	82709885	AP3B2	promoter	Island
cg06282462	chr4	127965266	MFSD8;ABHD18;C4orf29	promoter;promoter;promoter	Island
cg06287431	chr2	25982648	KIF3C	promoter	Island
cg06289967	chr15	41231224	CHP1	promoter	Island
cg06291846	chr20	50190630	CEBPB	prox_enhancer	Island
cg06294027	chr8	38996885	ADAM9	promoter	Island
cg06297958	chr16	67279116	PLEKHG4	promoter	Island
cg06307046	chr7	16646151	BZW2	promoter	Island
cg06314872	chr16	66604799	CMTM3	promoter	Island
cg06315390	chr22	45309033	FAM118A	promoter	N_Shore
cg06316056	chr17	78840919	USP36	promoter	Island
cg06327849	chr3	129316276	H1-10	promoter	Island
cg06333058	chr2	29115211	CLIP4;LOC105374386	TSS1500;TSS1500	Island
cg06333492	chr15	65611123	SLC24A1;VWA9;INTS14	promoter;promoter;promoter	Island
cg06339974	chr13	19863809	ZMYM5	promoter	Island
cg06340200	chr16	11742787	TXNDC11	promoter	Island
cg06341839	chr22	42649524	CYB5R3	promoter	Island
cg06343869	chr13	114314492	CHAMP1	promoter	Island
cg06351457	chr16	53054990	CHD9	promoter	Island
cg06352443	chr1	245154648	KIF26B	prox_enhancer	Island
cg06366937	chr1	74198243	LRRIQ3;FPGT;FPGT-TNNI3K	promoter;promoter;promoter	Island
cg06367154	chr7	1667702	ELFN1	distal_enhancer	Island
cg06372391	chr1	62319408	KANK4	promoter	Island
cg08806263	chr16	649293	WDR90	promoter	S_Shelf;Island;N_Shelf
cg08806444	chr3	5122304	ARL8B	promoter	Island
cg08806611	chr12	6828406	P3H3;P3H3;P3H3	TSS200;TSS1500;exon1	S_Shelf;Island
cg08809979	chr16	69339763	NIP7;COG8	promoter;promoter	Island
cg08812242	chr19	14496090	GIPC1	exon1	Island
cg08813099	chr3	138348781	MRAS	promoter	Island
cg08813379	chr2	74834978	HK2;HK2;HK2-DT	TSS200;TSS1500;TSS1500	Island
cg08817644	chr19	20039525	ZNF682	promoter	S_Shore
cg08818886	chrX	16719569	SYAP1	promoter	N_Shore
cg08821160	chr11	73598421	FAM168A	prox_enhancer	Island
cg08824232	chr3	9890527	JAGN1	promoter	Island
cg08831996	chr11	94493840	MRE11;MRE11A;ANKRD49	promoter;promoter;promoter	Island
cg08832709	chr7	91940652	AKAP9	TSS1500	N_Shore
cg08833546	chr7	66996905	TYW1	promoter	S_Shore;Island
cg08838806	chr7	87876164	DBF4;SLC25A40	TSS1500;exon1	Island
cg08845510	chr1	9823971	CLSTN1	promoter	Island
cg08847296	chr1	155308865	FDPS	promoter	Island
cg08847885	chr11	130069964	APLP2	promoter	Island
cg08849938	chr19	57280442	ZNF460;ZNF460-AS1	promoter;promoter	Island
cg08852641	chr19	41004193	CYP2B6	prox_enhancer
cg08854128	chr5	172454542	SH3PXD2B	promoter	Island
cg08854560	chr22	38057467	PICK1;PICK1	TSS1500;exon1	Island
cg08856697	chr17	63550541	DCAF7	exon1	Island
cg08856919	chr1	8424097	RERE-AS1;RERE	TSS1500;TSS1500	Island
cg08859912	chr13	108218475	ABHD13;LIG4	promoter;promoter	S_Shelf;Island
cg08863848	chr7	27184692	HOXA11-AS	promoter	Island;N_Shore;N_Shelf
cg08865097	chr6	118934997	MCM9	promoter	Island
cg08866402	chr21	44299921	PFKL	promoter	Island
cg08867254	chr11	6683292	MRPL17	promoter	Island
cg08868793	chr5	151772043	LOC100652758;LOC100652758	TSS1500;exon1	Island
cg08872494	chr1	113905172	DCLRE1B;AP4B1	promoter;promoter	Island
cg08872937	chr3	23916999	RPL15;NKIRAS1	promoter;promoter	Island
cg08874471	chr19	40285414	AKT2	promoter	Island
cg12747301	chr2	218659702	BCS1L;ZNF142	promoter;promoter	Island
cg12748915	chr4	94451868	PDLIM5	promoter	Island
cg12749531	chr8	22604942	CCAR2	promoter	Island
cg12755298	chr8	64798510	CYP7B1	prox_enhancer	Island
cg12762517	chr3	51941952	RRP9	promoter	Island
cg12762547	chr2	216412631	SMARCAL1;SMARCAL1-AS1	promoter;promoter	Island
cg12766407	chr15	56365437	TEX9	promoter	Island
cg12767281	chr10	7410988	SFMBT2	promoter	Island
cg12773368	chr14	35122267	PPP2R3C	promoter	Island
cg12774482	chr13	50082218	DLEU1;DLEU2	promoter;promoter	Island
cg12775877	chr6	31652434	APOM;BAG6	promoter;promoter	Island;N_Shore
cg12778215	chr11	12008917	DKK3;DKK3	TSS1500;exon1	Island
cg12780433	chr3	159764129	IQCJ-SCHIP1	promoter	Island
cg12781834	chr17	42017067	DNAJC7	promoter	Island;N_Shelf
cg12784625	chr2	46297418	EPAS1	promoter	Island
cg12787072	chr7	44848096	H2AZ2;H2AFV	promoter;promoter	Island
cg12787512	chr18	5295776	ZBTB14	promoter	S_Shore;Island
cg12789631	chr10	73625757	USP54	promoter	Island
cg12802921	chr22	21867309	MAPK1	promoter	Island
cg12803694	chr19	15332241	BRD4	prox_enhancer	Island
cg12804441	chr2	232633454	EFHD1	promoter	Island
cg12805420	chr17	7262521	CLDN7	promoter	Island
cg12811419	chr2	27033141	TMEM214	prox_enhancer	Island
cg12811552	chr5	172983830	ATP6V0E1	promoter	Island
cg12812047	chr12	122226022	LOC101593348;DIABLO;DIABLO	TSS1500;TSS1500;exon1	Island
cg12813323	chr18	13726492	RNMT;FAM210A	promoter;promoter	Island
cg12823012	chr10	68721165	CCAR1	promoter	Island
cg12830327	chr11	85628584	TMEM126B	promoter	Island
cg12835981	chr2	30447293	LCLAT1	promoter	Island
cg12837030	chr3	40453180	ENTPD3-AS1	promoter	Island;N_Shelf
cg12837057	chr6	149864352	LRP11	promoter	Island
cg12839172	chr4	16083454	PROM1	promoter	Island
cg12847800	chr10	119104097	DENND10;FAM45A	promoter;promoter	Island
cg12848220	chr8	58659892	NSMAF	promoter	Island
cg12849291	chr2	96870228	SEMA4C	promoter	Island
cg12855213	chr10	22316263	COMMD3;COMMD3-BMI1	promoter;promoter	Island
cg12855247	chr7	98878875	TRRAP	prox_enhancer	Island
cg12862950	chr5	78360655	SCAMP1-AS1;SCAMP1-AS1;SCAMP1	TSS200;TSS1500;exon1	Island
cg12867853	chr22	43955421	SAMM50	promoter	Island
cg12868887	chr11	70398364	CTTN;CTTN-DT	promoter;promoter	Island
cg12871990	chr3	88150006	CGGBP1;CGGBP1;C3orf38	TSS200;TSS1500;exon1	Island
cg12876349	chr13	19958541	ZMYM2	promoter	Island
cg12881037	chr10	62804796	ADO	promoter	Island
cg12881726	chr7	30504793	GGCT	promoter	Island
cg12883479	chr6	31815678	HSPA1L;HSPA1A	TSS1500;exon1	Island
cg12887701	chr11	96390032	CCDC82;JRKL	promoter;promoter	Island
cg12891197	chr22	38506459	DDX17	promoter	Island
cg12892799	chr3	38165630	LOC101928234;LOC101928234;OXSR1	TSS200;TSS1500;exon1	Island
cg12894709	chr5	140114079	PURA	promoter	S_Shore;N_Shore
cg12897782	chr12	118136083	PEBP1	promoter	Island
cg12902426	chr12	2959723	TEAD4	promoter	Island
cg12903638	chr2	209771626	UNC80	promoter	Island
cg12903924	chr2	241508646	STK25	promoter	Island
cg12904950	chr1	5992710	KCNAB2;NPHP4	promoter;promoter	Island
cg12908522	chr12	4909925	KCNA1	promoter	Island
cg12909741	chr20	10218821	SNAP25	promoter	S_Shore
cg12912690	chr2	238288816	LOC112268433;PER2;LOC112268433;PER2	TSS200;TSS200;TSS1500;TSS1500	Island
cg12914043	chrX	145817897	SLITRK2	promoter	Island;N_Shelf
cg12919135	chr15	65611109	SLC24A1;VWA9;INTS14	promoter;promoter;promoter	Island
cg12921992	chr7	44848156	H2AZ2;H2AFV	promoter;promoter	Island
cg12922032	chr2	32357141	BIRC6	promoter	Island
cg12926404	chr11	72434489	CLPB	promoter	Island
cg12927203	chr7	55964429	GBAS;NIPSNAP2	promoter;promoter	Island
cg12928264	chr2	54456267	SPTBN1	promoter	Island
cg12929040	chr8	55879814	LYN	promoter	Island
cg12930573	chr3	183253221	B3GNT5	promoter	Island
cg12931157	chr6	41072526	OARD1	promoter	Island
cg12933677	chr20	58389353	VAPB	exon1	Island
cg12938015	chr11	121292738	SC5D	promoter	Island
cg12939436	chr13	28659151	POMP	promoter	Island
cg12940558	chr6	109381814	CD164	promoter	Island
cg12942139	chr22	37427482	ELFN2	promoter	Island
cg12948796	chr2	233251659	ATG16L1	promoter	Island
cg12953599	chr18	49492409	RPL17-C18orf32;RPL17	promoter;promoter	Island
cg12954646	chr18	36129890	ELP2	promoter	Island
cg12955895	chr19	38647674	ACTN4	promoter	Island
cg12959887	chr4	4541972	STX18;STX18-AS1	promoter;promoter	Island
cg12962599	chr5	36606922	SLC1A3	promoter
cg12963866	chr19	57240637	ZNF805	promoter	Island
cg12964741	chr18	79400221	NFATC1	promoter	Island
cg12967001	chr18	5544090	EPB41L3	promoter	Island
cg12968172	chr2	238203607	ILKAP	promoter	Island
cg12975464	chr4	140154214	MAML3	promoter	S_Shelf;S_Shelf;S_Shelf;S_Shore
cg12976108	chr3	47282690	KIF9	promoter	Island
cg12977625	chr11	130314858	ZBTB44-DT;RP11-121M22.1;ZBTB44	promoter;promoter;promoter	S_Shore
cg12986955	chr4	75514476	RCHY1;THAP6	promoter;promoter	Island
cg12989128	chr20	44247293	GDAP1L1	promoter
cg12989890	chr3	84958954	CADM2	promoter	N_Shore
cg12990392	chr8	42542016	SLC20A2	promoter	Island
cg19115630	chr4	75514339	RCHY1;THAP6	promoter;promoter	Island
cg19116006	chr20	58890615	GNAS	prox_enhancer	Island
cg19118212	chr5	73448143	FOXD1	prox_enhancer	S_Shelf;Island;N_Shelf
cg19121473	chr4	1011613	FGFRL1	promoter	Island;N_Shore
cg19121857	chr6	31740038	MSH5;MSH5-SAPCD1	promoter;promoter	Island
cg19135714	chr6	121334560	TBC1D32	promoter	Island
cg19136183	chr12	98644773	IKBIP	promoter	Island
cg19139691	chr2	86441346	KDM3A	promoter	Island
cg19140560	chr17	41812619	LEPREL4;P3H4	promoter;promoter	S_Shore
cg19141861	chr12	120529161	COQ5	promoter	Island
cg19149898	chr6	116100711	NT5DC1	promoter	Island
cg19156483	chr2	163736061	FIGN	promoter	N_Shore
cg19157140	chr7	726686	DNAAF5;HEATR2	promoter;promoter	Island
cg19158325	chr17	8435845	NDEL1	promoter	Island
cg19160555	chr6	142946317	HIVEP2;HIVEP2-DT	promoter;promoter	Island
cg19176453	chr7	92837017	CDK6	prox_enhancer	Island
cg19178740	chr17	7614955	FXR2	promoter	Island
cg19178853	chr4	173529257	HAND2-AS1	prox_enhancer	Island;N_Shore
cg19179973	chr6	83065835	UBE3D	promoter	Island;N_Shore
cg19186435	chr12	111368992	PHETA1;FAM109A;LINC02356	promoter;promoter;promoter	Island
cg19189990	chr11	13463317	BTBD10	promoter	Island
cg19197795	chr20	38435356	SNHG17	promoter	Island
cg19199531	chr22	20117141	RANBP1;TRMT2A	TSS1500;exon1	S_Shore;Island
cg19209225	chr10	100997155	LZTS2	promoter	Island
cg19214477	chr19	34365234	GPI	promoter	Island
cg19214594	chr22	50190609	TRABD	promoter	S_Shelf;Island;N_Shelf
cg19215386	chr18	75209491	PTGR3	prox_enhancer	Island
cg19215677	chr7	2355507	SNX8	TSS1500	Island
cg19217130	chr2	88128062	FABP1	promoter
cg19219577	chr17	12666005	MYOCD	exon1	Island
cg19223106	chr19	58387263	RPS5	promoter	Island
cg19223274	chr6	143060861	AIG1	promoter	Island
cg19223622	chr19	7522425	MCOLN1	promoter	S_Shelf;Island
cg19224656	chr3	72848395	SHQ1	promoter	Island
cg19225923	chr10	988353	GTPBP4	promoter	Island
cg19231244	chr19	4066985	ZBTB7A	promoter	Island
cg19235095	chr3	44555173	ZKSCAN7	promoter	Island
cg19236679	chr10	116272818	GFRA1	promoter	Island
cg19237607	chr20	37527744	BLCAP	promoter	Island
cg19239462	chr11	64878830	EHD1	promoter	Island
cg19243656	chr2	73112966	RAB11FIP5	promoter	Island
cg19244640	chr1	34859747	SMIM12	promoter	Island
cg19245228	chr6	12012009	HIVEP1	prox_enhancer	S_Shelf;Island;N_Shore
cg19247841	chr4	48483284	SLC10A4	promoter	N_Shore
cg19248656	chr17	50634837	ABCC3	promoter	Island
cg19251352	chr3	186806511	RFC4	promoter	Island
cg19251549	chr1	26169916	ZNF593	promoter	Island
cg19252551	chr1	245155033	KIF26B	promoter	Island
cg19254532	chr19	6712582	C3	GeneBody
cg19256121	chr13	27620747	LNX2	promoter	Island
cg19258682	chr12	109098191	UNG	promoter	Island
cg19260885	chr1	112619537	ST7L;CAPZA1;ST7L;ST7L	TSS200;TSS1500;TSS1500;exon1	Island
cg19265708	chrX	119468527	SLC25A5;SLC25A5-AS1	promoter;promoter	Island
cg19265913	chr10	79394425	ZCCHC24	GeneBody
cg19267867	chr1	211579169	SLC30A1	promoter	Island
cg19268579	chr10	43408958	HNRNPF	promoter	Island
cg19269264	chr2	237692050	LRRFIP1	promoter	Island
cg19269530	chr2	216676578	IGFBP5	GeneBody
cg19269956	chr6	30556631	GNL1	promoter	S_Shore;Island
cg19270505	chr1	24930214	RUNX3-AS1;RUNX3	TSS1500;exon1	Island
cg19270764	chr1	21177131	EIF4G3	promoter	Island
cg19273655	chr8	33567135	RNF122	promoter	Island
cg19275536	chr6	53061852	ICK;CILK1	promoter;promoter	Island;N_Shelf
cg19281083	chr19	7888555	LRRC8E	promoter	Island
cg19302295	chr19	14117778	PRKACA	promoter	Island
cg19303849	chr2	144332589	GTDC1	promoter	Island
cg19305147	chr1	232629859	SIPA1L2	prox_enhancer	Island
cg19306063	chr10	133357999	FUOM	promoter	Island
cg19310303	chr19	40348517	PLD3;C19orf47	promoter;promoter	Island
cg19312935	chr22	41621413	DESI1	TSS1500	Island
cg19314403	chr19	34734209	ZNF181	promoter	Island
cg19314945	chr1	39691414	HPCAL4	promoter	Island
cg19315508	chr1	149927777	SF3B4	promoter	Island
cg19315863	chr10	8054634	GATA3	promoter	Island;N_Shelf
cg19318450	chr21	33479998	TMEM50B	promoter	Island
cg19319088	chr7	6348932	FAM220A	promoter	Island
cg19321142	chr1	153958295	CRTC2	prox_enhancer	Island
cg19323285	chr7	33129574	BBS9	exon1	Island
cg19325220	chr13	97434173	RAP2A	exon1	Island
cg19330592	chr14	91114036	C14orf159;DGLUCY	promoter;promoter
cg19335095	chr8	94895431	CCNE2	promoter	Island
cg19336577	chr19	5622490	SAFB2	prox_enhancer	Island
cg19337593	chr19	12681664	DHPS;DHPS	TSS1500;exon1	Island
cg19337852	chr19	38264653	SPINT2	exon1	Island
cg19339932	chr22	20016833	ARVCF;TANGO2	promoter;promoter	Island;N_Shelf
cg19341344	chr11	57567667	UBE2L6	promoter	Island
cg19341919	chr12	100267015	SCYL2;DEPDC4	promoter;promoter	Island
cg19342764	chr19	53432012	ZNF761;TPM3P9	promoter;promoter	Island;N_Shore
cg19345821	chr19	40601466	LTBP4	exon1	S_Shelf;S_Shore;Island;N_Shelf;N_Shelf
cg19348733	chr22	26512551	TFIP11;TFIP11-DT	promoter;promoter	Island
cg19354750	chr17	63477052	ACE	promoter	Island
cg19355462	chr6	15248705	JARID2;JARID2-AS1	promoter;promoter	S_Shelf;Island
cg19355881	chr6	34791772	BLTP3A	TSS1500	Island
cg19356117	chr13	23160165	RNY3P4	distal_enhancer	Island
cg19366652	chr6	7107707	RREB1	promoter	Island
cg19367800	chr1	241640380	OPN3;CHML	promoter;promoter	S_Shore;Island
cg19380038	chr11	130428277	ADAMTS8	exon1	Island
cg19382545	chr2	226798953	RHBDD1;IRS1	TSS1500;exon1	Island
cg19389641	chr12	6363525	SCNN1A	prox_enhancer	Island
cg19391888	chr3	9750300	OGG1	promoter	Island
cg19398112	chr19	14419111	DDX39A	prox_enhancer	Island
cg19400780	chr1	10430439	CENPS;APITD1;CENPS-CORT	promoter;promoter;promoter	Island
cg19402173	chr7	128739366	CALU	promoter	Island
cg19403104	chr19	49527989	RCN3	promoter	S_Shelf;Island
cg19403339	chr2	182716114	DNAJC10	promoter	Island
cg19405302	chr12	125065426	AACS	promoter	Island
cg19408572	chr4	973536	DGKQ	promoter	S_Shelf;Island
cg19409588	chr3	32106548	GPD1L	promoter	Island
cg19411441	chr2	65056439	CEP68;LINC02245	promoter;promoter	Island
cg19415364	chr17	81512859	ACTG1	promoter	Island
cg24474701	chr18	57621866	NARS1;NARS	promoter;promoter	Island
cg24475210	chr4	6640706	MRFAP1	promoter	Island
cg24476096	chr1	43389788	MED8;SZT2	promoter;promoter	Island
cg24477640	chr19	8209219	CERS4	promoter	S_Shore;N_Shore
cg24479027	chr17	1109336	ABR	prox_enhancer	Island
cg24481381	chr1	27012922	TENT5B	promoter	Island
cg24483002	chr8	22367504	SLC39A14	promoter	Island
cg24484856	chr12	68746234	SLC35E3	promoter	Island
cg24486037	chr1	151372705	SELENBP1	promoter
cg24488506	chr11	65900481	FOSL1	promoter	Island
cg24489813	chr12	53180546	CSAD;ZNF740	promoter;promoter	Island
cg24490630	chr7	114086818	FOXP2	prox_enhancer	Island
cg24493334	chr7	38178295	STARD3NL	promoter	Island
cg24494316	chr7	114086650	FOXP2	prox_enhancer	Island
cg24497541	chr1	54887146	DHCR24	promoter	Island
cg24498538	chr18	5295761	ZBTB14	promoter	S_Shore;Island
cg24498754	chr15	74615897	CLK3	promoter	Island
cg24506149	chr1	38873376	MYCBP	promoter	Island
cg24519146	chr6	33192541	COL11A2	promoter	Island;N_Shore
cg24522804	chr11	86955265	FZD4-DT;FZD4	TSS1500;exon1	Island
cg24525646	chr18	36129898	ELP2	promoter	Island
cg24526028	chr3	196287951	PCYT1A	promoter	Island
cg24532898	chr2	171160922	TLK1	promoter	Island
cg24536044	chr1	244652972	DESI2	prox_enhancer	Island
cg24537383	chr1	63773962	ROR1	promoter	Island
cg24539455	chr1	17520272	ARHGEF10L	distal_enhancer
cg24543166	chr8	103021050	ATP6V1C1	promoter	N_Shore
cg24543488	chr6	118651568	CEP85L	promoter	N_Shore;S_Shore
cg24546153	chr1	203861759	SNRPE;SNRPE	TSS200;TSS1500	Island
cg24548869	chr22	31346492	PATZ1	promoter	Island
cg10537847	chr2	99337286	EIF5B	promoter	Island
cg10538494	chr14	96797379	VRK1	promoter	Island
cg10539371	chr1	160343285	COPA;NCSTN	promoter;promoter	Island
cg10539565	chr1	26234183	CEP85	promoter	Island
cg10541313	chr22	46267767	TTC38	promoter	Island
cg10541587	chr4	105146604	TET2	TSS1500	Island
cg10541930	chr10	130110821	C10orf143	promoter	Island
cg10542419	chr6	30345164	RPP21	promoter	Island
cg10545083	chr2	219229795	ANKZF1;ATG9A	promoter;promoter	Island
cg10545536	chr3	45594201	LIMD1	promoter	Island
cg10547361	chr3	11719627	VGLL4	prox_enhancer	Island
cg10550160	chr7	139360051	LUC7L2	exon1	Island
cg10551883	chr12	75330348	CAPS2	prox_enhancer	Island
cg10554839	chr10	27240853	ACBD5	promoter	Island;N_Shore
cg10556630	chr1	87331630	LMO4	promoter	S_Shelf;N_Shore;N_Shelf
cg10563352	chr2	227164058	COL4A3;COL4A4	TSS1500;exon1	Island
cg10566121	chr11	30584479	MPPED2-AS1	prox_enhancer	S_Shore;Island;N_Shore
cg10566763	chr6	106325643	ATG5	promoter	Island
cg10569039	chr7	42237445	GLI3	promoter	Island
cg10574074	chr10	91162957	PCGF5	promoter	Island
cg10577346	chr11	8682678	TRIM66;RPL27A	promoter;promoter	Island
cg10577937	chr1	26472456	HMGN2	promoter	Island
cg10578602	chr2	27380744	ZNF513	promoter	S_Shore;Island
cg10578696	chr1	65067059	JAK1	prox_enhancer	Island
cg10579128	chr15	58933667	SLTM	promoter	Island
cg10582690	chr10	67884664	SIRT1	promoter	Island
cg10587218	chr3	148991564	GYG1	promoter	Island
cg10588150	chr1	34165263	CSMD2	promoter	Island
cg10592090	chr5	34915703	RAD1;BRIX1	promoter;promoter	Island
cg10598035	chr17	80415188	ENDOV;RNF213-AS1	promoter;promoter	Island
cg10598353	chr6	31815689	HSPA1L;HSPA1A	TSS1500;exon1	Island
cg10605791	chr12	121804683	SETD1B	promoter	Island
cg10610323	chr9	126860650	ZBTB34	promoter	Island
cg10611186	chr17	32487628	CDK5R1	prox_enhancer	Island
cg10612681	chr5	122775030	SNX2	promoter	Island
cg10612867	chr7	44582231	TMED4	promoter	Island
cg10614909	chr22	20117501	TRMT2A;RANBP1	promoter;promoter	S_Shore;Island
cg10615592	chr5	149345513	GRPEL2	promoter	Island
cg10625578	chr3	49856531	TRAIP	promoter	Island
cg10626925	chr2	74178839	MOB1A	promoter	Island
cg10628782	chr6	31652452	APOM;BAG6	promoter;promoter	Island;N_Shore
cg10632328	chr17	80415279	ENDOV;RNF213-AS1	promoter;promoter	Island
cg10635065	chr6	31834860	C6orf48;SNHG32	promoter;promoter	Island
cg10638118	chr12	49741551	TMBIM6	promoter	Island
cg10640646	chr2	218270124	PNKD;AAMP	TSS1500;exon1	Island
cg10644772	chr12	122752914	DENR	exon1	Island
cg10649384	chr7	87876174	DBF4;SLC25A40	TSS1500;exon1	Island
cg10649714	chr19	14529555	TECR;DNAJB1;MIR639	promoter;promoter;promoter	Island
cg10649734	chr11	74988916	NEU3	promoter	Island
cg00783946	chr20	35284611	FAM83C-AS1;EIF6	TSS1500;exon1	Island
cg00784703	chr21	43719348	PDXK	prox_enhancer	Island
cg00785783	chr3	112561730	ATG3	prox_enhancer	Island
cg00788461	chr1	48472081	SPATA6	exon1	Island
cg00790928	chr1	28887178	EPB41	promoter	Island
cg00794552	chr2	63840987	UGP2	promoter	Island
cg00796231	chr1	58546760	OMA1	promoter	Island
cg00798029	chr15	65869460	RAB11A	promoter	Island
cg00798886	chr5	55307613	MTREX;DHX29	TSS1500;exon1	Island
cg00800993	chr20	59939751	PPP1R3D	prox_enhancer	Island
cg00803873	chr21	32612321	CFAP298;C21orf59	promoter;promoter	Island
cg00808243	chr10	84328458	CCSER2	promoter	Island
cg00817870	chr12	64759421	TBC1D30;GNS	promoter;promoter	Island
cg00819114	chr17	76737365	MFSD11;SRSF2	promoter;promoter	Island
cg00819163	chr19	5340821	PTPRS	promoter	S_Shore;Island
cg00821073	chr1	247112187	LINC02897	promoter	Island;N_Shelf
cg00821098	chr10	99659433	ENTPD7	promoter	Island
cg00823110	chr16	81710367	CMIP	GeneBody
cg00828305	chr2	177212462	HNRNPA3;MIR4444-1	promoter;promoter	Island
cg00830626	chr22	41833208	SREBF2	promoter	Island
cg00831048	chr2	68467577	APLF;FBXO48	promoter;promoter	Island
cg00837765	chr8	73972224	TCEB1;ELOC	promoter;promoter	Island;N_Shelf
cg00841781	chr22	50583082	CHKB;CHKB-DT	promoter;promoter	Island
cg00841985	chr3	15859795	ANKRD28	promoter	Island
cg00843912	chr19	44500498	ZNF180	promoter	Island
cg00846720	chr4	169612605	NEK1	promoter	Island
cg00847043	chr14	64914439	CHURC1-FNTB;CHURC1	promoter;promoter	Island
cg00851333	chr10	102643696	TRIM8-DT	prox_enhancer	Island
cg00857557	chr6	43014312	KLHDC3;MEA1;KLHDC3;MEA1;KLHDC3	TSS200;TSS200;TSS1500;TSS1500;exon1	Island
cg00861580	chr11	47767261	FNBP4	prox_enhancer	Island
cg00864183	chr17	49968609	DLX4	prox_enhancer	S_Shelf;Island;N_Shelf
cg00867475	chr7	100148894	LAMTOR4	promoter	Island
cg00871917	chr3	53130407	RFT1	promoter	Island
cg00877401	chr10	100987392	MRPL43;TWNK;C10orf2	promoter;promoter;promoter	Island;N_Shore
cg00881254	chr18	657522	TYMS	promoter	Island
cg00881440	chr7	2555621	BRAT1	promoter	Island;N_Shelf
cg00882130	chr2	206085694	INO80D-AS1	promoter	Island
cg00883150	chr4	177309843	NEIL3	promoter	Island
cg00885176	chr8	70669210	LACTB2;XKR9	promoter;promoter	Island
cg00888876	chr4	73259055	ANKRD17-DT	promoter	Island
cg00891891	chr15	45023164	SORD	promoter	Island
cg00894222	chr16	68311094	SLC7A6OS;PRMT7	promoter;promoter	Island
cg00902415	chr17	43022408	VAT1	promoter	Island;N_Shelf
cg00903962	chr6	26056467	H1-2	promoter	Island
cg00906088	chr3	126704222	CHCHD6	promoter	Island
cg00906435	chr17	2401074	MNT	promoter	Island
cg00907810	chr7	132083009
cg00907843	chr7	73624558	MLXIPL	promoter	Island
cg00909514	chr1	200891406	INAVA;INAVA	TSS200;TSS1500	Island
cg00909976	chr17	49707930	SLC35B1	promoter
cg00910907	chr19	4124191	MAP2K2	promoter	Island
cg00917335	chr16	30096020	YPEL3	promoter	S_Shelf;N_Shore
cg00919994	chr13	49444244	CAB39L;SETDB2	promoter;promoter	Island
cg00920231	chr8	58659448	NSMAF	prox_enhancer	Island
cg00920818	chr12	47079638	PCED1B	promoter	Island
cg00921722	chr16	85027969	KIAA0513	prox_enhancer	S_Shore
cg00924484	chr1	110210610	KCNC4	prox_enhancer	Island
cg00926192	chr17	44219717	UBTF	promoter	Island
cg00929392	chr1	18956697	IFFO2	promoter	Island
cg00931179	chr6	163414550	QKI	promoter	Island
cg00933924	chr22	36507004	FOXRED2	promoter	Island
cg00936141	chr2	17753960	SMC6;GEN1	promoter;promoter	Island
cg00938305	chr16	30558415	ZNF764	promoter	S_Shelf;Island;N_Shelf
cg00939106	chr1	161153908	UFC1	promoter
cg00952134	chr1	204411890	PPP1R15B	promoter	Island
cg19713175	chr11	68121494	CHKA;CHKA-DT	promoter;promoter	Island
cg19713609	chr11	819941	PNPLA2	prox_enhancer	N_Shelf;Island
cg19717193	chr7	105522130	PUS7	promoter	Island
cg19717572	chr17	60135567	LOC100996660	exon1	Island;N_Shelf;N_Shelf
cg19719340	chr5	74866398	FAM169A	promoter	Island
cg19720077	chr14	50668315	SAV1	promoter	Island
cg19720805	chr1	156500927	MEF2D	promoter	Island
cg19721211	chr15	50765903	SPPL2A	prox_enhancer	Island
cg19721801	chr19	12696610	FBXW9	promoter	Island
cg19727641	chr3	138348764	MRAS	promoter	Island
cg03761649	chr12	8698123	RIMKLB	promoter	Island
cg03768925	chr1	58700013	MYSM1	promoter
cg03769371	chr6	79537622	LCA5	promoter	Island
cg03771121	chr16	8868729	CARHSP1	promoter	Island
cg03774484	chr12	6970659	EMG1;PHB2	promoter;promoter	Island
cg03775871	chr6	43770703	VEGFA	promoter	Island
cg03780356	chr3	184315136	EIF4G1	promoter	Island
cg03780455	chr22	45413715	SMC1B;RIBC2	promoter;promoter	Island
cg03782202	chr2	176107092	HOXD11	promoter	S_Shore;Island;N_Shore
cg03783058	chr20	3470980	ATRN	promoter	Island
cg03790324	chr7	76513985	UPK3B	distal_enhancer	N_Shelf
cg03795608	chr3	128153445	EEFSEC	promoter	Island
cg03796952	chr16	2752240	SRRM2	TSS1500	Island
cg03800765	chr3	11272298	ATG7	promoter	Island
cg03801179	chr2	20012662	MATN3	exon1	Island
cg03801898	chr10	110007927	ADD3	promoter	Island
cg03803858	chr18	63422379	VPS4B	exon1	Island
cg03806038	chr6	149317905	TAB2	promoter	Island
cg03809032	chr6	31158501	CCHCR1	promoter	Island
cg03811055	chrX	16870088	RBBP7;RBBP7	TSS1500;exon1	Island
cg03811533	chr7	101217626	PLOD3	promoter	Island
cg03812977	chr6	89638745	LYRM2	promoter	Island
cg03813168	chr11	110712313	ARHGAP20	promoter	Island
cg03813437	chr2	65436705			S_Shelf;Island
cg03816592	chr17	47808876	OSBPL7	GeneBody
cg03821543	chr20	58888870	GNAS	promoter	Island
cg03822350	chr3	52686045	GNL3;PBRM1	promoter;promoter	Island
cg03823108	chr20	1118463	PSMF1	promoter	Island
cg03823722	chr10	3172765	PITRM1	promoter	Island
cg03823904	chr7	80919140	SEMA3C	promoter	Island
cg03829241	chr11	2902274	SLC22A18	promoter	Island
cg03834567	chr2	217944022	TNS1	promoter
cg03844894	chr15	34794766	ACTC1	prox_enhancer
cg03848697	chr12	117099459	TESC;TESC-AS1	promoter;promoter	Island
cg07304526	chr10	122461542	HTRA1	promoter	Island
cg07305215	chr18	5296032	ZBTB14;ZBTB14	TSS200;TSS1500	S_Shore;Island
cg07307241	chr7	44582342	TMED4	promoter	Island
cg07308931	chr5	892900	BRD9;TRIP13	promoter;promoter	Island
cg07311968	chr7	100429848	MEPCE	promoter	Island
cg07312556	chr10	59906505	CCDC6	promoter	Island
cg07314038	chr17	2337553	SGSM2	promoter	Island
cg07318453	chr4	73258785	ANKRD17	promoter	Island
cg07319626	chr2	206443520	ADAM23	promoter	Island
cg07320819	chr13	48303821	RB1	promoter	Island
cg07322678	chr13	45418426	SLC25A30	promoter	S_Shore
cg07325092	chr15	34583624	GOLGA8B	promoter	Island
cg07329135	chr8	120812248	SNTB1	TSS1500	Island
cg07331747	chr5	172983818	ATP6V0E1	promoter	Island
cg07335806	chr15	99251364	TTC23;LRRC28	promoter;promoter	Island
cg07341818	chr12	131894721	LOC124903059;ULK1	TSS1500;exon1	Island;N_Shore
cg07343429	chr11	1763890	CTSD	promoter	Island
cg07344583	chr15	88913400	MFGE8	promoter	Island
cg07344955	chr3	50337432	RASSF1;RASSF1-AS1	promoter;promoter	Island;N_Shelf
cg07346676	chr11	60914124	TMEM109;TMEM109-DT	promoter;promoter	Island
cg07350919	chr5	168747930	MIR218-2	distal_enhancer
cg07351262	chr1	109656287	GSTM4	promoter	Island
cg07352245	chr5	179698836	CANX	promoter	Island
cg07352539	chr8	23404207	LOXL2	promoter	Island
cg07354253	chr5	132294230	SLC22A4	promoter	Island
cg07355392	chr6	107958290	SEC63	promoter	Island
cg07355841	chr16	67393436	TPPP3	promoter	Island
cg07360021	chr6	150865768	MTHFD1L	promoter	Island
cg07360893	chr3	160399552	SMC4	promoter	Island
cg07364608	chr16	88857108	GALNS;TRAPPC2L	promoter;promoter	Island
cg07367434	chr1	40315463	COL9A2	prox_enhancer	Island;N_Shore;N_Shore
cg07367563	chr1	151059592	CDC42SE1	promoter	Island
cg07370464	chr17	45317090	MAP3K14;MAP3K14	TSS200;TSS1500	Island
cg07373003	chr10	22325515	BMI1;BMI1	TSS200;TSS1500	S_Shelf;Island
cg07374403	chr1	46668516	ATPAF1	promoter	Island
cg07375277	chr19	38899899	SIRT2;NFKBIB	promoter;promoter	Island
cg07375912	chr16	11915982	GSPT1	promoter	Island
cg07377341	chr1	160098794	IGSF8	promoter	S_Shore;N_Shore
cg07377586	chr3	122564466	PARP9;DTX3L	promoter;promoter	Island
cg07377740	chr1	39883469	TRIT1	promoter	Island
cg07377876	chr7	74453784	GTF2IRD1;GTF2IRD1	TSS200;TSS1500	Island
cg07382590	chr20	63653427	STMN3	promoter	S_Shore
cg07384903	chr1	21177099	EIF4G3	promoter	Island
cg07392532	chr16	67842063	THAP11	prox_enhancer	Island
cg07398561	chr1	113904949	AP4B1;DCLRE1B;AP4B1;AP4B1	TSS200;TSS1500;TSS1500;exon1	Island
cg07402724	chr6	73521041	EEF1A1	promoter	Island;N_Shelf
cg07404363	chr5	112861332	SRP19	promoter	Island
cg07406359	chr16	10580600	EMP2	promoter	Island
cg07410044	chr2	70995056	TEX261	promoter	Island
cg07420507	chr1	99850159	AGL	prox_enhancer	Island
cg07421806	chr5	128965443	SLC27A6	promoter	Island
cg07422560	chr12	82358536	METTL25;CCDC59	promoter;promoter	Island
cg07427605	chr16	73048636	ZFHX3	prox_enhancer	Island
cg07428804	chr11	62832040	STX5;STX5-DT	promoter;promoter	Island
cg07430988	chr13	24160656	SPATA13	promoter	N_Shore
cg07432626	chr5	147509973	DPYSL3	promoter	Island
cg07448606	chr5	141476290	PCDHGC3	exon1	Island;N_Shelf
cg07448771	chr11	68213309	SUV420H1;KMT5B	promoter;promoter	Island
cg07449105	chr6	31652282	APOM;BAG6;APOM;BAG6;BAG6	TSS200;TSS200;TSS1500;TSS1500;exon1	Island;N_Shore
cg07451141	chr11	32893102	QSER1	prox_enhancer	Island
cg07458065	chr15	38252408	SPRED1	prox_enhancer	Island
cg07466433	chr2	6865597	RSAD2	promoter	Island
cg07469555	chr8	22565542	SORBS3	promoter	Island
cg07474108	chr4	78776175	BMP2K	promoter	Island
cg07474126	chr12	121537338	KDM2B	prox_enhancer	Island
cg07477187	chr1	155273509	CLK2	promoter	S_Shelf;Island;N_Shelf
cg07484315	chr14	39103095	SEC23A;SEC23A-AS1	promoter;promoter	Island
cg07489553	chr2	9631061	YWHAQ	promoter	Island
cg07490151	chr6	143450935	PEX3;ADAT2	promoter;promoter	Island
cg07491203	chr7	155298004	INSIG1-DT;INSIG1	TSS1500;exon1	Island
cg07491796	chr11	33015851	DEPDC7	promoter	Island
cg07493837	chr6	95577441	MANEA;MANEA-DT	promoter;promoter	Island
cg07498606	chr16	67279140	PLEKHG4	promoter	Island
cg07499546	chr1	40373773	SMAP2	promoter	Island
cg07499643	chr1	42958396	SLC2A1	prox_enhancer	Island
cg07500501	chr5	55307726	MTREX;SKIV2L2;DHX29	promoter;promoter;promoter	Island
cg07502439	chr16	51151550	SALL1	TSS1500	Island
cg07504373	chr19	45179583	BLOC1S3	prox_enhancer	Island
cg07505482	chr11	6603635	RRP8;ILK	promoter;promoter	Island
cg07507680	chr7	112206443	DOCK4;ZNF277	promoter;promoter	Island
cg07507918	chr6	144064669	PLAGL1	promoter	Island
cg07509935	chr14	24310961	CIDEB	prox_enhancer	Island
cg07513188	chr2	177392857	AGPS;NFE2L2	promoter;promoter	Island
cg07513435	chr19	571744	BSG-AS1	promoter	N_Shore
cg07515251	chr2	74503277	LBX2;LBX2-AS1	promoter;promoter	S_Shelf;Island;N_Shelf
cg07515865	chr14	50830692	NIN	promoter	Island
cg07517287	chr15	74461188	UBL7;UBL7-DT	promoter;promoter	Island
cg07517487	chr13	23579359	TNFRSF19	promoter	Island
cg07519816	chr18	55780365	LINC01415	prox_enhancer	Island
cg07522664	chr19	43754968	SMG9	promoter	Island
cg07525817	chr19	46661194	DACT3	promoter	Island
cg07530960	chr11	576464	PHRF1	promoter	Island
cg07535751	chr17	38351988	SOCS7	promoter	Island
cg07536333	chr19	35775470	ARHGAP33	promoter	Island
cg07537876	chr11	61392575	TMEM216	promoter	Island
cg07538515	chr6	157823240	SNX9	promoter	Island
cg07544984	chr3	42804419	HIGD1A	promoter	Island
cg07545636	chr2	10122693	RRM2	promoter	S_Shore;Island
cg07545640	chr16	67430926	HSD11B2	promoter	Island
cg24559868	chr7	7640730	RPA3;RPA3-AS1;UMAD1	promoter;promoter;promoter	Island
cg24562066	chr2	218984585	FEV	prox_enhancer	S_Shelf;Island;N_Shore
cg24566400	chr10	93601451	RBP4	promoter	Island
cg24567405	chr6	35921108	SRPK1	promoter	Island
cg24575065	chr7	73557889	BCL7B;BCL7B	TSS200;TSS1500	S_Shore
cg24575067	chr20	46118263	CD40	promoter	Island
cg24581262	chr17	16492135	LRRC75A;FAM211A	promoter;promoter	Island
cg24583646	chr2	75710792	LOC105374813;LOC105374813;LOC105374813;GCFC2	TSS200;TSS1500;exon1;exon1	Island
cg24587056	chr17	42154961	RAB5C	promoter	Island
cg24591374	chr17	56914082	TRIM25	promoter	Island
cg24591563	chr3	40457351	RPL14	promoter	S_Shelf;Island
cg24591761	chr15	72117885	MYO9A	promoter	Island
cg24597158	chr2	31138505	GALNT14	prox_enhancer	Island
cg24597927	chr20	46689012	TP53RK	prox_enhancer	N_Shore
cg24599205	chr1	110211465	KCNC4-DT;KCNC4	TSS1500;exon1	Island
cg24604109	chr3	44761849	KIAA1143;KIF15	promoter;promoter	Island
cg24607290	chr2	64524369	AFTPH;AFTPH-DT	promoter;promoter	Island
cg24610259	chr2	231604663	TEX44	distal_enhancer	Island
cg24615157	chr7	76328059	FPASL	distal_enhancer	N_Shore
cg24617363	chr6	41072493	OARD1	promoter	Island
cg24621607	chr15	43511003	MAP1A	promoter	Island
cg24629445	chr6	10723176	TMEM14C	promoter	Island
cg24631870	chr3	142578793	ATR	promoter	Island
cg24631970	chr8	11201520	XKR6	prox_enhancer	S_Shore;Island
cg24638203	chr5	141682308	ARAP3	promoter	S_Shore
cg24638235	chr8	22131292	HR	prox_enhancer	Island
cg24639504	chr13	25301695	NUPL1;NUP58	promoter;promoter	Island
cg24640001	chr1	109984820	AHCYL1	promoter	Island
cg24646503	chr11	64924736	PPP2R5B	promoter	Island
cg24660030	chr5	34656455	RAI14	promoter	Island
cg24663397	chr14	54567817	SAMD4A	promoter	Island
cg24664305	chr17	41786776	JUP	promoter	Island
cg24664312	chr1	11654917	FBXO44	promoter	Island
cg24664570	chr2	158968631	TANC1	promoter	Island
cg24665290	chr14	33951086	EGLN3	promoter	Island
cg24665320	chr13	114234956	CDC16	promoter	Island
cg24666790	chr15	38252813	SPRED1	promoter	Island
cg24668364	chr17	16381010	UBB	promoter	Island
cg24668570	chr10	133160274	KNDC1	promoter	S_Shore;Island
cg24673147	chr7	74289858	CLIP2	prox_enhancer	S_Shore
cg24676409	chr13	41061376	WBP4	prox_enhancer	Island
cg24680163	chr3	128123832	RUVBL1	promoter	Island
cg24682307	chr1	12167074	TNFRSF1B;MIR7846	promoter;promoter	Island
cg24683514	chr6	159762069	ACAT2	promoter	Island
cg24684050	chr12	76763989	ZDHHC17	promoter	Island
cg24684336	chr15	42273503	TMEM87A;GANC	promoter;promoter	Island;N_Shore
cg24688577	chr20	50190795	CEBPB	promoter	Island
cg24688856	chr8	143990018	GRINA	promoter	Island
cg24689754	chr19	17267487	BABAM1	promoter
cg24700702	chr15	84601074	ZSCAN2	promoter	Island
cg24701257	chr7	73683410	WBSCR22;BUD23;DNAJC30	promoter;promoter;promoter	Island
cg24706032	chr17	7219966	ACADVL;DLG4	promoter;promoter	Island
cg24706697	chr19	17334863	ANO8;GTPBP3	promoter;promoter	S_Shore;Island;N_Shelf;N_Shelf
cg24708350	chr14	88555133	PTPN21	promoter	Island;S_Shelf
cg24708831	chr14	99604227	CCDC85C;HHIPL1;CCDC85C	TSS200;TSS1500;TSS1500	Island
cg24712567	chr19	1108561	GPX4	distal_enhancer	Island;N_Shore;N_Shelf
cg24713499	chr18	31943100	TRAPPC8	exon1	Island
cg24713529	chr22	50526697	SCO2	prox_enhancer	Island;N_Shelf
cg24713667	chr6	73452340	CGAS;MB21D1	promoter;promoter	Island
cg24713789	chr21	43865567	AGPAT3	prox_enhancer	Island
cg24713878	chr17	3696187	P2RX5;P2RX5-TAX1BP3	promoter;promoter	Island
cg24718971	chr5	80960347	RASGRF2	promoter	Island
cg24722365	chr1	10210596	KIF1B	promoter	Island
cg24723716	chr1	244835543	COX20	promoter	Island
cg24728435	chr1	44674520	TMEM53;ARMH1;C1orf228	promoter;promoter;promoter	Island
cg24729577	chr1	1512187	ATAD3A	promoter	S_Shelf;Island
cg24734865	chr13	21604190	MICU2	promoter	Island
cg24738909	chr2	25878499	ASXL2	promoter	Island
cg24744172	chr2	235494349	AGAP1	prox_enhancer	Island
cg24744501	chr2	206159451	NDUFS1;EEF1B2	promoter;promoter	Island
cg24750614	chr2	130756035	LOC124907890;AMER3;LOC124907890	TSS200;TSS1500;TSS1500	Island
cg24751717	chr17	4739649	ZMYND15	prox_enhancer	Island
cg24751934	chrX	41334156	DDX3X	promoter	Island
cg24753148	chr11	130123647	U4	distal_enhancer	Island
cg24753200	chr14	54567898	SAMD4A	promoter	Island
cg24753662	chr22	19759461	TBX1	TSS1500	S_Shelf;Island;N_Shore
cg24756756	chr7	16753698	TSPAN13	promoter	Island
cg24769513	chr7	100895879	ACHE	promoter	S_Shelf;S_Shelf;Island
cg24770985	chr7	116526367	CAV1	promoter	Island
cg24771121	chr13	102799030	BIVM;POGLUT2;KDELC1;BIVM-ERCC5	promoter;promoter;promoter;promoter	Island
cg24773324	chr19	15419033	AKAP8L	promoter	Island
cg24773522	chr15	75625822	SNUPN	promoter	Island
cg24775454	chr2	219218974	ABCB6	promoter	Island
cg24777868	chr17	63622485	MAP3K3	exon1	Island
cg24778081	chr11	506932	RNH1	promoter	S_Shelf;Island
cg24778241	chr14	49598633	LRR1;RPS29	promoter;promoter	Island
cg24779751	chr19	36054948	THAP8;THAP8;WDR62	TSS200;TSS1500;exon1	Island
cg24782087	chr4	76949685	SEPTIN11;SEPT11	promoter;promoter	Island
cg24782169	chr11	62787390	TMEM179B	promoter	Island
cg24791601	chr10	101061111	KAZALD1;LOC107984262	TSS1500;TSS1500	Island
cg24792813	chr11	119107366	C2CD2L	promoter	Island
cg24795630	chr17	63842807	SMARCD2	prox_enhancer	Island
cg24796306	chr19	5720127	LONP1	promoter	Island
cg24798115	chr7	149460644	ZNF777	prox_enhancer	Island
cg24802771	chr4	337821	ZNF141;ZNF141	TSS1500;exon1	Island
cg24805258	chr8	22565578	SORBS3	promoter	Island
cg24807448	chr10	110567662	SMC3	promoter	Island
cg24808223	chr12	12891555	GPRC5A	promoter	Island
cg24809270	chr12	56190291	LOC107984468;SMARCC2	TSS1500;TSS1500	S_Shore
cg24810741	chr4	140373642	SCOC;RP11-425I13.3;SCOC-AS1	promoter;promoter;promoter	Island
cg24812749	chr6	127266795	RNF146	promoter	Island
cg24816350	chrX	72307122	CITED1	promoter	Island
cg24822696	chr6	124962099	RNF217	prox_enhancer	Island
cg24823638	chr6	17706787	NUP153	promoter	Island
cg24826502	chr3	129278828	HMCES	promoter	Island
cg24827399	chr12	79935150	PPP1R12A	promoter	Island
cg24829313	chr11	63917125	RCOR2	promoter	S_Shore;N_Shore
cg24830314	chr6	83065860	UBE3D	promoter	Island;N_Shore
cg24837254	chr20	31723548	BCL2L1	promoter	S_Shore;Island
cg24837411	chr18	9334490	TWSG1	promoter	Island
cg24845324	chr7	108569855	DNAJB9;THAP5	promoter;promoter	Island
cg24847481	chr1	99970001	SLC35A3	promoter	Island
cg24856234	chr11	65181377	CAPN1	promoter	Island;N_Shelf
cg24858738	chr6	13711706	RANBP9	prox_enhancer	Island
cg24859484	chr2	173965322	SP3	promoter	S_Shore;Island
cg24859800	chr6	31158954	TCF19	prox_enhancer	S_Shore
cg24863791	chr19	57633240	ZNF211	promoter	Island
cg24865406	chr1	230067294	GALNT2	promoter	Island
cg24866702	chr10	14954225	DCLRE1C	promoter	Island
cg24867720	chr13	48975749	FNDC3A;FNDC3A	TSS200;TSS1500	Island
cg24868926	chr1	182391459	GLUL	promoter	Island
cg24869475	chr3	10011109	AC022007.5	promoter	Island
cg24869748	chr6	85594026	SNX14	promoter	Island
cg24871132	chr3	149971059	PFN2	promoter	Island
cg24872782	chr5	15500140	FBXL7	promoter	Island
cg24877391	chr2	61017709	PEX13	promoter
cg24879809	chr1	91886084	TGFBR3	promoter	Island
cg24881330	chr22	46335853	TRMU	promoter	Island
cg24885126	chr1	228735138	RHOU	prox_enhancer	Island
cg24886267	chr5	168529301	FBLL1	promoter	Island;N_Shore
cg24887267	chr5	132227811	P4HA2	promoter	Island
cg24887416	chr4	168832059	PALLD	promoter	Island
cg24894764	chr5	139649957	CXXC5-AS1	promoter	Island
cg24895754	chr12	116738054	SPRING1;RNFT2	promoter;promoter	Island
cg24899292	chr19	41292467	HNRNPUL1	GeneBody
cg24901725	chr3	126524058	CHST13	promoter	Island
cg24902075	chr3	127591010	TPRA1	promoter	Island
cg24906519	chr6	53544588	GCLC	promoter	Island;N_Shelf
cg24908708	chr8	94823342	INTS8	promoter	Island
cg24911754	chr13	51804183	DHRS12	promoter	Island
cg24913115	chr4	55395938	TMEM165;SRD5A3-AS1	promoter;promoter	Island
cg24916551	chr11	560921	RASSF7;LMNTD2	promoter;promoter	Island
cg24921785	chr3	9792526	TADA3;ARPC4	promoter;promoter	Island
cg24923684	chr2	171161257	TLK1	prox_enhancer	Island
cg24923700	chr3	142596378	PLS1	promoter	N_Shore
cg24927124	chr6	30345162	RPP21	promoter	Island
cg24928043	chr6	44223542	SLC29A1	promoter	S_Shelf;Island
cg24929567	chr6	7389946	CAGE1;RIOK1	TSS1500;exon1	Island
cg25301142	chr22	35257626	HMGXB4	promoter	Island
cg25303599	chr11	61828335	FADS2	exon1	Island
cg25307593	chr12	40106009	SLC2A13	promoter	Island
cg25308231	chr11	121024076	TBCEL	promoter	Island
cg25310430	chr7	158856552	DYNC2I1;WDR60	promoter;promoter	Island
cg25327839	chr11	73597952	FAM168A	exon1	Island
cg00541565	chr1	23019910	KDM1A	exon1	Island
cg00543658	chr7	30594771	GARS;GARS1;AC005154.6;GARS1-DT	promoter;promoter;promoter;promoter	Island
cg00543972	chr11	111937239	DIXDC1	promoter	Island
cg00547758	chr2	47403155	MSH2	promoter	Island
cg00553120	chr7	157336975	DNAJB6	promoter	Island
cg00553149	chr7	100177935	STAG3	promoter	Island
cg00558813	chr19	13952560	DCAF15	exon1	Island;N_Shelf
cg00558986	chr3	94062922	DHFR2	promoter	Island
cg00562731	chr1	179025998	FAM20B	promoter	Island
cg00563699	chr1	37931765	INPP5B	promoter	Island
cg00563793	chr11	66070124	PACS1	promoter	Island
cg00570896	chr1	50977777	CDKN2C	distal_enhancer	Island
cg00573355	chr2	74503139	LBX2-AS1	promoter	S_Shelf;Island
cg10992267	chr1	81802903	LPHN2;ADGRL2	distal_enhancer;distal_enhancer	Island
cg10992925	chr3	50154827	SEMA3F	prox_enhancer	Island
cg10994314	chr7	141551431	AGK;AGK-DT	promoter;promoter	Island
cg10998122	chr11	64240994	FKBP2	promoter	Island;N_Shore
cg10998878	chr12	93571017	SOCS2;SOCS2-AS1	promoter;promoter	Island
cg11007366	chr6	18155348	KDM1B	promoter	Island
cg11012980	chr20	62143556	PSMA7	promoter	Island
cg11013977	chr3	49093972	QRICH1;QRICH1	TSS1500;exon1	Island
cg11014070	chr17	28041734	NLK	prox_enhancer	Island
cg11020537	chr3	188153742	LPP-AS2	prox_enhancer	Island;N_Shore
cg11021321	chr20	58896605	GNAS	GeneBody	S_Shelf
cg11024027	chr15	42737044	CDAN1	promoter	Island
cg11027058	chr2	71466757	DYSF	promoter	Island
cg11027325	chr2	238240033	HES6	promoter	Island
cg11028586	chr17	34980464	LIG3	promoter	Island
cg11036338	chr7	92246101	ANKIB1;KRIT1	promoter;promoter	Island
cg11037166	chr12	12350255	MANSC1	promoter	Island
cg11041835	chr2	188291698	GULP1;GULP1	TSS200;TSS1500	Island
cg11042902	chr8	144901471	ZNF250	promoter	Island
cg11048311	chr10	12042974	UPF2	promoter	Island
cg11050859	chr8	59119264	TOX-DT;TOX	promoter;promoter	Island
cg11054924	chr2	26034585	RAB10	prox_enhancer	Island
cg11055358	chr19	4581540	SEMA6B	prox_enhancer	Island;N_Shelf
cg11055926	chr10	109923469	XPNPEP1	promoter	Island
cg11056748	chr11	66268567	RAB1B	promoter	Island
cg11063167	chr22	36481650	TXN2	promoter
cg11065262	chr2	191014135	STAT1	promoter	Island
cg11073571	chr4	78057411	FRAS1	promoter	Island;N_Shore
cg11074191	chr14	20989996	METTL17	promoter	N_Shore
cg11076890	chr6	24666757	TDP2	promoter	Island
cg11079823	chr1	75724455	ACADM	promoter	Island
cg11080530	chr14	21476723	TOX4	promoter	N_Shore
cg11081723	chr20	3888938	PANK2;PANK2-AS1	promoter;promoter	Island
cg11082565	chr17	979877	NXN	promoter	Island
cg11096108	chr11	66257496	KLC2;LOC124902694	TSS1500;exon1	Island
cg11096629	chr5	132813256	SOWAHA	promoter	Island
cg11105980	chr13	36819244	RFXAP	promoter	Island
cg11113759	chr14	105419744	MTA1;MTA1-DT	promoter;promoter	Island
cg11122148	chr13	44576569	TSC22D1	promoter	Island
cg11122939	chr14	24114773	DCAF11	promoter	Island
cg11132698	chr1	960608	KLHL17	promoter	Island
cg11135720	chr1	47314152	STIL;STIL	TSS200;TSS1500	Island
cg11138769	chr11	134247145	VPS26B	GeneBody
cg11138794	chr3	122564368	PARP9;DTX3L	promoter;promoter	Island
cg11139684	chr14	35046150	FAM177A1	promoter	Island
cg11142944	chr22	35257629	HMGXB4	promoter	Island
cg11146173	chr14	105419917	MTA1;MTA1-DT	promoter;promoter	Island
cg11148999	chr20	35284816	EIF6	promoter	Island
cg11152454	chr1	26993723	TRNP1	promoter	Island
cg11154382	chr17	50149958	PPP1R9B	prox_enhancer	Island
cg11157366	chr15	74906435	FAM219B	GeneBody	Island
cg11163388	chr5	55994811	IL6ST-DT;IL6ST	TSS1500;exon1	Island
cg11163620	chr4	157076402	GLRB	promoter	Island
cg11164766	chr15	65185245	CLPX	promoter	Island
cg11165626	chr10	21497292	MIR1915HG	promoter	Island;N_Shelf
cg11166708	chr21	43865955	AGPAT3	prox_enhancer	Island
cg11172286	chr11	47578992	KBTBD4;NDUFS3	promoter;promoter	Island
cg11173773	chr2	99336337	TXNDC9	promoter	Island
cg11176342	chr11	18322552	GTF2H1	promoter	Island
cg11177179	chr14	64914441	CHURC1-FNTB;CHURC1	promoter;promoter	Island
cg11178017	chr22	40044678	TNRC6B;TNRC6B-DT	promoter;promoter	N_Shore
cg11178170	chr4	183506099	ING2	prox_enhancer	Island
cg11183000	chr6	122399680	HSF2	promoter	Island
cg11186365	chr5	150624673	SYNPO	exon1	N_Shore
cg11189039	chr22	42090955	NDUFA6;NDUFA6-DT	promoter;promoter	Island
cg11189425	chr22	30667942	DUSP18	promoter	Island
cg11195291	chr15	74695985	EDC3	promoter	Island
cg11198309	chr13	108218337	ABHD13;LIG4	promoter;promoter	S_Shelf;Island
cg11198734	chr3	53347558	DCP1A	promoter	Island
cg11198863	chr3	72848389	SHQ1	promoter	Island
cg11199036	chr3	129606850	PLXND1	promoter	Island
cg11202094	chr12	123233437	MPHOSPH9;MTRFR	promoter;promoter	Island
cg11203156	chr3	125595372	OSBPL11	promoter	Island
cg11204671	chr14	24114142	DCAF11	prox_enhancer	Island
cg11208656	chr10	22316272	COMMD3;COMMD3-BMI1	promoter;promoter	Island
cg11210652	chr12	32107157	BICD1	promoter	Island
cg11210878	chr11	62921593	CHRM1	prox_enhancer	N_Shore
cg11219022	chr2	165953767	TTC21B	promoter	Island
cg11219407	chr1	154558956	UBE2Q1	prox_enhancer	Island
cg11220133	chr8	47960973	MCM4	promoter	S_Shore;Island
cg11220641	chr12	111599582	ATXN2;ATXN2-AS	promoter;promoter	Island
cg11221228	chr1	116910283	PTGFRN	prox_enhancer	Island
cg11222948	chr8	143733893	FAM83H	promoter	Island
cg11227604	chr6	79077981	PHIP	GeneBody	Island
cg11227621	chr1	244835354	COX20;COX20	TSS200;TSS1500	Island
cg11227645	chr1	224357062	CNIH4	exon1	Island
cg11227944	chr2	200963557	ORC2;ORC2;LOC105373835;ORC2	TSS200;TSS1500;exon1;exon1	Island
cg11228005	chr3	197750226	FYTTD1;FYTTD1;RUBCN	TSS200;TSS1500;TSS1500	Island
cg11229457	chr12	42144825	GXYLT1	promoter	Island
cg11232005	chr2	69387185	GFPT1	promoter	Island
cg11232793	chr19	18153286	PIK3R2	exon1	S_Shelf;Island;N_Shelf
cg11233444	chr10	86521813	WAPAL;WAPL;WAPL-DT	promoter;promoter;promoter	Island
cg11237535	chr17	80101385	GAA	promoter	Island
cg11239016	chr16	90019314	DBNDD1	promoter	Island;N_Shelf
cg11239019	chr17	42020078	NKIRAS2	promoter	S_Shelf;Island
cg11240439	chr6	57222290	RAB23	promoter	Island
cg11242990	chr12	27780056	KLHL42;MANSC4	promoter;promoter	Island
cg11247116	chr6	31795600	VARS1;VARS	promoter;promoter	Island
cg11251069	chr17	59707681	VMP1;PTRH2	promoter;promoter	Island
cg11251232	chr1	93345783	DR1;CCDC18-AS1	promoter;promoter	Island
cg11252776	chr7	87345645	CROT;TP53TG1	promoter;promoter	Island
cg11257240	chr1	2227912	SKI	prox_enhancer	Island
cg11259183	chr19	39320718	LRFN1	prox_enhancer	Island
cg11259409	chr11	1309894	TOLLIP;TOLLIP-DT	TSS1500;exon1	Island
cg11260709	chr17	7307963	EIF5A	promoter	Island
cg11262669	chr6	75284993	TMEM30A;TMEM30A-DT	promoter;promoter	Island
cg11263624	chr6	35259451	ZNF76	promoter	Island
cg11264853	chr11	74398515	PGM2L1	promoter	Island
cg11265468	chr6	17987426	KIF13A	promoter	Island
cg11271505	chr10	73785908	ZSWIM8	promoter	S_Shelf;Island
cg11276456	chr10	73097088	P4HA1	promoter	Island
cg11277148	chr8	26514053	DPYSL2;PNMA2	promoter;promoter	Island
cg11281249	chr2	197705337	MARS2	promoter	Island
cg11284316	chr2	209771674	UNC80	promoter	Island
cg11286023	chr4	826139	CPLX1	promoter	Island
cg11294084	chr13	32427999	N4BP2L1	promoter	S_Shore
cg11298989	chr19	54449675	LENG8-AS1;LENG8	TSS1500;exon1	Island
cg11305077	chr14	76761816	VASH1	prox_enhancer	Island
cg11308211	chr2	171894273	SLC25A12	promoter
cg24779161	chr19	54137708	CNOT3;CNOT3	TSS200;TSS1500	Island
cg11308937	chr3	39107581	GORASP1;TTC21A	promoter;promoter	Island
cg11310125	chr2	112481734	TTL	prox_enhancer	Island
cg11316352	chr17	44186950	TMUB2;ASB16-AS1	promoter;promoter	Island
cg11317171	chr19	5623014	SAFB	promoter	Island
cg11317774	chr11	3797642	NUP98;PGAP2	promoter;promoter	Island
cg11318054	chr7	157569000	MIR153-2	distal_enhancer	Island
cg11319719	chr19	17859868	RPL18A	promoter	Island
cg11326717	chr8	86342585	WWP1	promoter	Island
cg11327054	chr11	6481402	ARFIP2;TIMM10B	promoter;promoter	Island
cg11327809	chr8	100953349	YWHAZ	promoter	S_Shore
cg11329449	chr5	172338982	UBTD2	distal_enhancer
cg11331422	chr19	10380582	TYK2	promoter	Island
cg11331678	chr20	45912155	PLTP	promoter	Island
cg11336285	chr5	122845410	SNX24	promoter	Island
cg11336672	chr20	37096019	RBL1	promoter	Island
cg11337261	chr6	3118689	BPHL	promoter	Island
cg25296258	chr20	44311127	FITM2	promoter	Island
cg11341527	chr1	84506170	GNG5	promoter	Island
cg11341657	chr6	107490363	SOBP	promoter	S_Shore;N_Shore
cg11342106	chr11	73309306	ARHGEF17-AS1	promoter	Island
cg11342415	chr10	988344	GTPBP4	promoter	Island
cg11342910	chr13	27450313	MTIF3	prox_enhancer	Island
cg11344668	chr7	76048004	STYXL1;MDH2	promoter;promoter	Island
cg11350889	chr5	34656448	RAI14	promoter	Island
cg11351475	chr10	73785643	ZSWIM8	exon1	S_Shelf;Island
cg11352190	chr12	44876217	NELL2	promoter	Island
cg11353368	chr19	46860500	ARHGAP35	prox_enhancer	Island
cg11354576	chr22	29205774	EMID1	promoter	Island
cg11359849	chr12	77324797	LINC02464	distal_enhancer
cg11361260	chr11	119030891	SLC37A4	promoter	Island
cg11364273	chr11	64000560	OTUB1	distal_enhancer	Island
cg11371493	chr20	32207549	POFUT1;PLAGL2	TSS1500;TSS1500	Island
cg11371851	chr3	47781933	SMARCC1	promoter	Island
cg11371933	chr10	51699605	CSTF2T	promoter	Island
cg11373604	chr11	2270030	ASCL2	prox_enhancer	Island
cg11379222	chr13	45341445	TPT1;TPT1-AS1	promoter;promoter	Island
cg11379392	chr19	46788550	SLC1A5	promoter	Island
cg11379888	chr6	169701986	WDR27;C6orf120	promoter;promoter	Island
cg11381792	chr21	44012570	TRAPPC10	GeneBody	Island
cg11384718	chr3	121835093	EAF2;IQCB1	promoter;promoter	Island
cg11387577	chr6	145964288	SHPRH	promoter	Island
cg11387990	chr12	32107084	BICD1	promoter	Island
cg11388673	chr8	143289609			Island;N_Shore
cg11390398	chr12	12266987	LRP6	promoter	Island
cg11390445	chr4	17810839	NCAPG;DCAF16	promoter;promoter	Island
cg11392858	chr17	17206337	PLD6	promoter	Island
cg11392877	chr15	84981545	PDE8A	TSS1500	Island
cg11393847	chr20	32052199	HCK	promoter	Island
cg11394653	chr6	31795593	VARS1;VARS	promoter;promoter	Island
cg05077167	chr2	43226401	ZFP36L2	promoter	Island
cg05078726	chr16	28863564	SH2B1	promoter	Island
cg05082085	chr11	10808035	EIF4G2	promoter	Island
cg05083358	chr7	2354724	EIF3B	promoter	Island
cg05084391	chr16	56191679	GNAO1	promoter	Island
cg05094264	chr16	22206161	EEF2K	promoter	N_Shore
cg05095158	chr11	13009326	RASSF10;RASSF10-DT	promoter;promoter	Island
cg05098876	chr6	5084621	PPP1R3G	prox_enhancer	Island
cg05100113	chr4	39459052	LIAS;RPL9	promoter;promoter	Island
cg05100739	chr17	74737024	RAB37	promoter	Island
cg05102190	chr7	143381149	FAM131B-AS2	promoter	Island
cg05102581	chr18	2847532	EMILIN2	GeneBody	Island
cg05107429	chr11	118359626	UBE4A	promoter	Island
cg05107953	chr2	65056174	CEP68;LINC02245	promoter;promoter	Island
cg05108179	chr14	105301072	BRF1	promoter	Island
cg05115182	chr10	97737132	ZFYVE27	promoter	Island
cg05116242	chr3	46979721	NBEAL2	promoter	S_Shelf;Island
cg05119385	chr1	244835379	COX20;COX20	TSS200;TSS1500	Island
cg05121697	chr12	12717098	CDKN1B	promoter	Island
cg05124129	chr12	38905699	CPNE8	promoter	Island;N_Shore
cg05124756	chr4	2262093	MXD4	exon1	Island
cg05126138	chr4	82900791	SEC31A;THAP9;THAP9-AS1	promoter;promoter;promoter	Island
cg05128566	chr7	95772526	DYNC1I1	promoter	Island
cg05129412	chr1	165631233	MGST3	promoter	Island
cg05129523	chr7	42912023	C7orf25	promoter	Island
cg05134026	chr14	20305942	TTC5	promoter
cg05135549	chr22	17370749	CECR2	prox_enhancer	Island
cg05136099	chr1	32817367	S100PBP;YARS;YARS1	promoter;promoter;promoter	Island
cg05143860	chr15	72783634	ADPGK	promoter	Island
cg05147070	chr3	160565681	KPNA4;KRT8P12	promoter;promoter	Island
cg05147244	chr20	62861843	TCFL5	promoter	Island
cg05148250	chr2	231786427	COPS7B	promoter	Island
cg05148623	chr2	190648679	NAB1;NEMP2	TSS1500;exon1	Island
cg05149234	chr11	66257440	KLC2;KLC2;LOC124902694	TSS1500;exon1;exon1	Island
cg05151241	chr15	90265648	NGRN	promoter	Island
cg05154019	chr7	155644459	RBM33;RBM33-DT	promoter;promoter	Island
cg05157140	chr7	1232909	UNCX	promoter	Island
cg05157299	chr7	66628899	KCTD7	promoter	Island
cg05157318	chr1	29182082	SRSF4	promoter	Island
cg05159145	chr2	25982624	KIF3C	promoter	Island
cg05159949	chr15	80989843	MESD;MESDC2	promoter;promoter	Island
cg05162137	chr1	147172851	PDIA3P1	promoter	Island
cg05163923	chr11	71448346	DHCR7;DHCR7-DT	promoter;promoter	Island
cg05166819	chr7	73522126	BAZ1B	prox_enhancer	Island
cg05168033	chr2	55923807	EFEMP1	promoter	Island
cg05168344	chr22	20985871	LZTR1	other_regul_region	S_Shelf
cg05171100	chr5	179820983	SQSTM1	promoter	S_Shelf;Island
cg05174106	chr6	136250295	MTFR2	promoter	Island
cg05174924	chr6	89352972	UBE2J1	promoter	Island
cg05176146	chr5	148383978	FBXO38;FBXO38-DT	promoter;promoter	Island
cg05180560	chr6	4018722	LOC124901245	GeneBody	Island;N_Shelf
cg05180847	chr5	139649917	CXXC5-AS1	promoter	Island
cg05190533	chr16	53704169	RPGRIP1L;FTO	promoter;promoter	Island
cg05191700	chr5	138352734	KDM3B	promoter	Island
cg05191825	chr12	108562542	ISCU	promoter	S_Shore;Island
cg05191879	chr8	143568560	MROH6	GeneBody	S_Shore;N_Shore;N_Shelf
cg05191928	chr7	2844394	GNA12	promoter	Island
cg05192269	chr11	560868	RASSF7;LMNTD2	promoter;promoter	Island
cg05193570	chr5	892907	BRD9;TRIP13	promoter;promoter	Island
cg05195393	chr14	69398546	SLC39A9	promoter	S_Shore
cg05196231	chrX	41085519	USP9X	promoter	Island
cg05197560	chr16	29926144	KCTD13	promoter	Island
cg05201477	chr15	80403941	ARNT2-DT	prox_enhancer	Island
cg05201956	chr13	52450598	VPS36	promoter	Island
cg05210373	chr14	104707449	INF2	distal_enhancer
cg05211640	chr22	31489753	EIF4ENIF1;EIF4ENIF1;EIF4ENIF1	TSS200;TSS1500;exon1	Island
cg05214679	chr19	36140000	CAPNS1	promoter	Island
cg05214690	chr5	179345202	ADAMTS2	exon1	Island
cg05218311	chr11	79440747	TENM4	prox_enhancer	Island
cg05218357	chr13	112588124	TUBGCP3	promoter	Island
cg05221544	chr6	149864233	LRP11	promoter	Island
cg05222840	chr12	15789230	EPS8	prox_enhancer	Island
cg05224705	chr19	18001231	ARRDC2	promoter	S_Shelf;Island
cg05224707	chr5	172454545	SH3PXD2B	promoter	Island
cg05225062	chr19	13116828	TRMT1	promoter	Island;N_Shore
cg05225089	chr12	57201771	MIR1228	distal_enhancer	N_Shore
cg05225581	chr13	41132787	KBTBD6;KBTBD6-DT	promoter;promoter	Island
cg05226967	chr18	57435681	ONECUT2	prox_enhancer	Island
cg05227655	chr10	26697661	PDSS1	promoter	Island
cg05228244	chr10	1056411	WDR37	promoter	Island
cg05228379	chr12	63779837	RXYLT1;TMEM5	promoter;promoter	Island
cg05230647	chr11	118531086	TMEM25	promoter	Island
cg05231821	chr19	38647662	ACTN4	promoter	Island
cg05234135	chr7	99472866	ZNF789	promoter	Island
cg05234888	chr6	33621167	ITPR3	promoter	Island
cg05236972	chr22	46537336	CELSR1	prox_enhancer	Island
cg05238665	chr12	57772304	METTL1;METTL21B;EEF1AKMT3	promoter;promoter;promoter	S_Shore;N_Shore
cg05238812	chr4	119300621	C4orf3	promoter	Island
cg05242148	chr8	85107115	LRRCC1	promoter	Island
cg05242257	chr16	2538091	PDPK1	exon1	Island
cg05243705	chr6	169724837	PHF10	TSS1500	Island
cg05246190	chr22	49936374			S_Shore
cg05247907	chr4	112636949	ZGRF1;C4orf21;LARP7	promoter;promoter;promoter	Island
cg05261700	chr2	240025342	NDUFA10	promoter	Island
cg05263495	chr4	157076037	GLRB	promoter	Island
cg05264764	chr20	51768746	ATP9A	TSS1500	Island
cg05264915	chr2	210002609	RPE	promoter	Island
cg05265569	chr19	2164238	DOT1L	prox_enhancer	Island
cg08287994	chr6	79078517	PHIP	TSS1500	Island
cg08289140	chr1	1599775	FNDC10	prox_enhancer	Island
cg08290072	chr2	219218979	ABCB6	promoter	Island
cg08300443	chr19	41397331	EXOSC5	promoter	Island
cg08301102	chr19	16111588	RAB8A	prox_enhancer	Island
cg08307369	chr7	128739328	CALU	promoter	Island
cg08307766	chr12	70243613	CNOT2	prox_enhancer	Island
cg08308934	chr14	91510398	PPP4R3A;SMEK1	promoter;promoter	Island
cg08309311	chr7	100101934	MCM7;AP4M1	promoter;promoter	Island
cg08310902	chr10	121928111	ATE1;ATE1OSP	promoter;promoter	Island
cg08312083	chr2	113756659	SLC35F5	promoter	Island
cg08312215	chr6	33299166	RGL2	TSS1500	Island
cg08315283	chr14	35404186	NFKBIA	GeneBody	Island
cg08316073	chr8	22245200	POLR3D;MIR320A	promoter;promoter	Island
cg08317284	chr19	12995223	NFIX	TSS1500	N_Shore
cg08319332	chr6	33418265	CUTA	promoter	Island
cg08320059	chr16	30558436	ZNF764	promoter	S_Shelf;Island;N_Shelf
cg08323832	chr16	8963926	USP7	promoter	Island
cg08340521	chr19	6424772	KHSRP	promoter	Island;N_Shore
cg08342675	chr2	200811668	BZW1	prox_enhancer	Island
cg08346140	chr12	120904394	SPPL3	promoter	Island
cg08347183	chr10	8054670	GATA3	promoter	Island;N_Shelf
cg08348959	chr3	10248403	TATDN2	promoter	Island;N_Shore
cg08354699	chr15	63504696	USP3;USP3	TSS1500;exon1	Island
cg08355344	chr17	64263363	TEX2	promoter	Island
cg08355537	chr1	244863150	HNRNPU	promoter	Island
cg08358813	chr11	119728910	PVRL1;NECTIN1	prox_enhancer;prox_enhancer	Island
cg08359347	chr11	86956133	FZD4-DT	promoter	Island
cg08359958	chr19	925900	ARID3A	prox_enhancer	S_Shore;Island;N_Shelf
cg08363605	chr15	50182191	SLC27A2	promoter	Island
cg08366196	chr2	71130270	MCEE;MPHOSPH10	promoter;promoter	Island
cg08369258	chr7	73648088	VPS37D	distal_enhancer	Island
cg08369870	chr16	70289509	AARS1;AARS	promoter;promoter	Island
cg08374525	chr5	36876852	NIPBL;NIPBL-DT	promoter;promoter	Island
cg08376117	chr16	15724953	MYH11;NDE1	GeneBody;GeneBody
cg08377569	chr16	30526693	ZNF768	promoter	S_Shore;Island
cg08378129	chr3	129249569	COPG1	promoter
cg08378782	chr11	64744725	RASGRP2	promoter	Island
cg08379496	chr3	50299359	HYAL3;NAA80	promoter;promoter	Island
cg08384155	chr4	119027205	SYNPO2	promoter
cg08386450	chr20	44475934	TTPAL	promoter	Island
cg08389091	chr4	158672088	ETFDH	promoter	Island
cg08391321	chr5	113294998	MCC	promoter	S_Shore
cg08399929	chr2	232550712	EIF4E2;TIGD1;MIR5001	promoter;promoter;promoter	Island
cg08400844	chr6	31972039	DXO	promoter	Island
cg08401990	chr2	70248677	TIA1	promoter	Island
cg08404221	chr19	39032669	FBXO27	promoter	S_Shore
cg08404560	chr2	200526166	SGO2;SGOL2	promoter;promoter	Island
cg08405219	chr6	89146045	PM20D2	promoter	Island
cg08406071	chr13	41061523	WBP4	promoter	Island
cg08407274	chr16	4734198	C16orf71;DNAAF8;ANKS3	promoter;promoter;promoter	Island
cg08409301	chr19	35868654	APLP1	promoter	Island;N_Shore
cg19677624	chr6	31665499	GPANK1	promoter	Island
cg19681528	chr10	67884647	SIRT1	promoter	Island
cg19683457	chr6	104859851	HACE1	promoter	Island
cg19695335	chr20	25624123	NANP;ZNF337-AS1	promoter;promoter	Island
cg19695842	chr20	20017286	NAA20	promoter	Island
cg19704070	chr14	23286054	HOMEZ	promoter	Island
cg19704520	chr7	100694268	GIGYF1	promoter	Island
cg08430516	chr16	31508364	C16orf58;RUSF1;RUSF1-DT	promoter;promoter;promoter	Island
cg08436643	chr17	75261576	MRPS7;GGA3	promoter;promoter	Island
cg08439970	chr6	73521063	EEF1A1	promoter	Island;N_Shelf
cg08443814	chr7	24757483	DFNA5;GSDME	promoter;promoter	Island
cg08443851	chr16	85613167	GSE1	promoter	S_Shelf;Island
cg08444306	chr2	158457067	PKP4;CCDC148;PKP4	TSS1500;TSS1500;exon1	Island
cg08445409	chr5	58583092	RAB3C	promoter	Island
cg08447327	chr3	197959984	IQCG;LMLN	promoter;promoter	N_Shore
cg08449860	chr17	74972893	HID1	promoter	Island
cg08450106	chr19	12919270	SYCE2	promoter	Island
cg08452062	chr19	40348440	PLD3;C19orf47	promoter;promoter	Island
cg08453281	chr3	50359540	TMEM115	promoter	Island
cg08453784	chr8	143334952	TOP1MT	promoter	Island
cg08463298	chr1	21176939	EIF4G3	promoter	Island
cg08467400	chr7	44606672	OGDH	promoter	Island
cg08467595	chr3	12967617	IQSEC1	exon1	Island
cg08470036	chr5	65563136	PPWD1;CENPK	promoter;promoter	Island
cg08471037	chr16	57486493	DOK4	promoter
cg08472559	chr10	125896514	FANK1;DHX32;FANK1;DHX32	TSS200;TSS200;TSS1500;TSS1500	Island
cg08475931	chr7	30594777	GARS;GARS1;AC005154.6;GARS1-DT	promoter;promoter;promoter;promoter	Island
cg08479688	chr1	234478994	TARBP1	exon1	Island
cg08479711	chrX	154486729	UBL4A	promoter	Island;N_Shelf
cg08480068	chr16	29663638	QPRT	prox_enhancer	N_Shore
cg08485141	chr13	99501430	TM9SF2	promoter	S_Shelf;Island
cg08493879	chr7	152025725	GALNT11	promoter	Island
cg08495456	chr10	35642236	FZD8	promoter	Island
cg08497199	chr4	56387477	AASDH	promoter	Island
cg08497530	chr16	82626829	CDH13;CDH13	TSS200;TSS1500	N_Shore
cg08498475	chr19	11453697	PRKCSH	distal_enhancer	N_Shore
cg08500740	chr8	143684499	ZNF707	promoter	Island
cg08508074	chr19	1848441	REXO1	promoter	S_Shore;Island;N_Shelf
cg08512345	chr5	112707578	APC	distal_enhancer	Island
cg08517562	chr20	50510368	PTPN1	promoter	Island
cg08519270	chr4	189940633	FRG1;FRG1-DT	promoter;promoter	Island
cg08522087	chr5	14871801	ANKH	promoter	S_Shore;Island
cg08522428	chr22	38506506	DDX17	promoter	Island
cg08522707	chr7	141014947	MRPS33	promoter	Island
cg08525989	chr20	33674476	NECAB3	promoter	Island;N_Shelf
cg08529019	chr3	58492309	KCTD6	prox_enhancer	Island
cg08532569	chr22	36028572	RBFOX2	prox_enhancer	Island
cg08536417	chr10	23439321	OTUD1	prox_enhancer	Island
cg08537418	chr17	5439094	C1QBP	promoter	Island
cg08540851	chr11	13463311	BTBD10	promoter	Island
cg08545268	chr20	38165303	TGM2	promoter	Island
cg08550615	chr7	39950268	CDK13	promoter	Island
cg08555160	chr16	69132436	UTP4;CIRH1A;CHTF8;DERPC	promoter;promoter;promoter;promoter	Island
cg08558397	chr7	712512	PRKAR1B	promoter	S_Shore;Island
cg08559120	chr20	1325414	SDCBP2-AS1	promoter	Island
cg08559361	chr10	117375470	PDZD8	promoter	Island
cg08562016	chr16	67719288	GFOD2	promoter	Island
cg08569414	chr19	41397329	EXOSC5	promoter	Island
cg08572966	chr11	68213336	SUV420H1;KMT5B	promoter;promoter	Island
cg08578141	chr16	58734361	GOT2	promoter	Island
cg08581076	chr19	43754964	SMG9	promoter	Island
cg08584184	chr2	241315350	HDLBP;SEPT2;SEPTIN2	promoter;promoter;promoter	Island
cg08585351	chr13	21604187	MICU2	promoter	Island
cg08586014	chr6	89819799	MDN1	promoter	Island
cg08587415	chr6	79078390	PHIP;PHIP	TSS200;TSS1500	Island
cg08592146	chr5	148383938	FBXO38;FBXO38-DT	promoter;promoter	Island
cg08594606	chr15	78264170	DNAJA4;DNAJA4-DT	promoter;promoter	Island
cg08597253	chr5	121961968	SRFBP1	promoter	Island
cg08597319	chr8	102864345	AZIN1;MAILR	promoter;promoter	Island
cg08599300	chr7	144836139	TPK1	promoter	Island
cg08603706	chr8	31033800	WRN;PURG	promoter;promoter	S_Shore
cg08603836	chr19	45584858	OPA3	promoter	Island
cg08606227	chr7	128455896	HILPDA;HILPDA-AS1	promoter;promoter	Island
cg08610201	chr19	1491083	REEP6	promoter	S_Shelf;Island
cg08610741	chr1	65420621	LEPR;LEPROT	promoter;promoter	Island
cg08611810	chr2	53860041	GPR75	promoter	Island
cg08619561	chr20	31723879	BCL2L1	promoter	S_Shore;Island
cg08620547	chr19	2236336	PLEKHJ1	promoter	Island
cg08624472	chr7	99374229	ARPC1B	promoter	Island
cg08626670	chr19	40690698	NUMBL	promoter	Island
cg08628167	chr7	65982151	GUSB	promoter	Island
cg08628584	chr6	117907219	SLC35F1	promoter	Island
cg08632001	chr20	35542414	ERGIC3	prox_enhancer	S_Shore
cg08632680	chr11	44066518	ACCS	promoter	Island
cg08633085	chr6	129710200	ARHGAP18	promoter
cg08636169	chr12	65278963	MSRB3	promoter	Island
cg08639402	chr6	17600307	FAM8A1	promoter	Island
cg08640790	chr15	90954845	RCCD1	promoter	Island;N_Shore
cg08641879	chr20	62804672	OGFR	promoter	Island
cg08642014	chr19	39834122	DYRK1B	promoter	Island
cg08643472	chr1	15975803	ZBTB17	prox_enhancer	Island
cg08646372	chr13	30617590	HMGB1	promoter	Island
cg08646467	chr11	6603639	RRP8;ILK	promoter;promoter	Island
cg08647641	chr7	92134582	CYP51A1;CYP51A1-AS1	promoter;promoter	Island
cg08647699	chr5	134411902	CDKN2AIPNL	promoter	Island
cg08649919	chr22	24155852	CABIN1	promoter	N_Shore
cg08650016	chr11	62591576	TUT1	promoter	Island
cg08651378	chr19	1479371	C19orf25	promoter	Island;N_Shelf;N_Shelf
cg08651763	chr10	77926922	DLG5	promoter	Island
cg08652337	chr7	127588423	ARF5	promoter	S_Shelf;S_Shore;N_Shore
cg08655589	chr3	14402675	LOC105376959;SLC6A6	TSS1500;exon1	Island
cg08661874	chr16	4823857	GLYR1	GeneBody
cg08668112	chr19	55655056	U2AF2	promoter	Island
cg08668199	chr3	128076728	RUVBL1-AS1	prox_enhancer	Island
cg08669259	chr3	31532806	STT3B	promoter	Island
cg08669361	chr6	99424916	PNISR-AS1	promoter	Island
cg08671671	chr6	22569432	HDGFL1	promoter	Island
cg08674025	chr22	46267843	TTC38	promoter	Island
cg08674342	chr5	36152023	SKP2;LMBRD2	promoter;promoter	Island
cg08676600	chr6	99424962	PNISR-AS1	promoter	Island
cg08677202	chr10	91798548	TNKS2-DT;TNKS2	TSS1500;exon1	Island
cg08678256	chr16	30184702	CORO1A-AS1	promoter	S_Shore
cg08687137	chr11	62622027	B3GAT3	promoter	Island
cg08687718	chr5	137754395	HNRNPA0	promoter	Island
cg08688063	chr2	10448345	ODC1	promoter	Island
cg08689931	chr7	87152442	DMTF1;DMTF1-AS1	promoter;promoter	Island
cg08690200	chr3	52705959	SPCS1	promoter	Island
cg08690812	chr11	18322211	HPS5;GTF2H1	promoter;promoter	Island
cg08691479	chr11	9573718	WEE1	promoter	Island
cg08693231	chr6	34248577	SMIM29	GeneBody	N_Shore
cg08693600	chr19	58467176	ZNF324	promoter	Island;N_Shelf
cg08696261	chr16	88857111	GALNS;TRAPPC2L	promoter;promoter	Island
cg08697244	chr7	6447879	DAGLB	promoter	Island
cg08699355	chr12	79935219	PPP1R12A	promoter	Island
cg08706837	chr1	37474489	ZC3H12A;LITATS1	promoter;promoter	Island
cg08712866	chr4	157076374	GLRB	promoter	Island
cg08716348	chr5	179698922	CANX	promoter	Island
cg08721831	chr12	122526986	RSRC2;KNTC1	promoter;promoter	Island
cg08729318	chr12	29783906	TMTC1	promoter	Island
cg08729914	chr12	64452156	TBK1	promoter	Island
cg08730051	chr6	4018714	LOC124901245	GeneBody	Island;N_Shelf
cg08731084	chr12	43836077	TMEM117	promoter	Island
cg08732623	chr10	125719700	EDRF1;RP11-383C5.4;EDRF1-DT	promoter;promoter;promoter	Island
cg08734740	chr5	51383315	ISL1;ISL1-DT	promoter;promoter	Island
cg08739233	chr1	201888819	SHISA4	promoter	Island
cg08754610	chr22	29553736	THOC5	promoter	Island
cg08758916	chr22	40044662	TNRC6B;TNRC6B-DT	promoter;promoter	N_Shore
cg08761248	chr12	56221951	RNF41	promoter	Island;N_Shelf
cg08765806	chr6	96521789	UFL1;UFL1-AS1	promoter;promoter	Island
cg08766850	chr12	31959504	KIAA1551;RESF1;LINC02422	promoter;promoter;promoter	Island
cg08767708	chr16	73048604	ZFHX3	prox_enhancer	Island
cg08768852	chr3	69542482	H1-8P1	distal_enhancer	Island
cg08769276	chr4	185425894	UFSP2	promoter	Island
cg08770523	chr4	102345070	SLC39A8	promoter	Island
cg08770580	chr3	184261409	CAMK2N2	promoter	Island
cg08772265	chr6	32844618	PSMB8	promoter	S_Shore
cg08779779	chr2	199457843	SATB2;SATB2-AS1	promoter;promoter	Island
cg08788576	chr10	73811567	NDST2	promoter	Island
cg08802203	chr2	232550755	EIF4E2;TIGD1;MIR5001	promoter;promoter;promoter	Island
cg08802409	chr3	50611867	MAPKAPK3	promoter	Island
cg08803571	chr3	58306474	HTD2	promoter	Island
cg08804258	chr3	8501655	LMCD1;LMCD1-AS1	promoter;promoter	Island
cg08804807	chr5	173888310	CPEB4	promoter	S_Shore;N_Shore
cg08805160	chr11	8682954	RPL27A	promoter	Island
cg14019158	chr19	45251734	MARK4	prox_enhancer	Island
cg14022434	chr10	121928199	ATE1;ATE1OSP	promoter;promoter	Island
cg14024780	chr1	179293813	SOAT1	promoter	Island
cg14029968	chr10	94402416	TBC1D12	promoter	Island
cg14036868	chr2	38377300	ATL2	promoter	Island
cg14036923	chr1	40315457	COL9A2	prox_enhancer	Island;N_Shore;N_Shore
cg25794884	chr7	25180278	SPMIP4;C7orf31	promoter;promoter	Island
cg25796098	chr6	30742596	FLOT1	promoter	Island
cg25798000	chr2	241508630	STK25	promoter	Island
cg25798112	chr3	141876261	ATP1B3	prox_enhancer	Island
cg25799969	chr2	28751792	PPP1CB;PPP1CB-DT	promoter;promoter	Island
cg25806456	chr22	30969158	TUG1	promoter	Island
cg25810379	chr11	64810583	MEN1	promoter	Island
cg25815054	chr2	164841468	COBLL1	promoter	Island
cg25818292	chr21	20998440	NCAM2	promoter	S_Shore
cg25820224	chr2	95121806	MRPS5	exon1	Island
cg25824310	chr19	1491108	REEP6	promoter	S_Shelf;Island
cg25829154	chr12	15911260	DERA	promoter	Island
cg25830640	chr3	31981271	OSBPL10	promoter	Island
cg25832771	chr8	71843823	RP11-383H13.1;MSC-AS1	promoter;promoter	S_Shore;Island
cg25835306	chr10	58334972	UBE2D1	promoter	Island
cg25835669	chr22	18110675	TUBA8	promoter	Island
cg25837350	chr11	61816970	FADS1	promoter	Island
cg25837719	chr1	61082297	NFIA	promoter	N_Shore
cg25839687	chr1	51236404	RNF11	promoter	Island
cg25840649	chr11	44951023	TP53I11	promoter	Island
cg25845431	chr1	43946900	IPO13	promoter	Island
cg25845747	chr6	57172445	ZNF451-AS1	promoter	Island
cg25846285	chr18	13217820	LDLRAD4	promoter	Island
cg25853777	chr20	44910104	PABPC1L	promoter	Island
cg25856120	chr17	48892861	ATP5MC1	exon1	S_Shore
cg25860425	chr11	64917199	PPP2R5B;ATG2A	TSS1500;exon1	Island
cg25864218	chr4	78939532	PAQR3;LINC01088	promoter;promoter	Island
cg25868675	chr13	95300975	ABCC4	prox_enhancer	N_Shore
cg25875824	chr1	28736919	YTHDF2	promoter	Island
cg25876509	chr7	97872418	ASNS	promoter	Island
cg25876975	chr15	77070850	TSPAN3	promoter	Island
cg25878872	chr4	158672354	ETFDH	promoter	Island
cg25880288	chr1	1615499	MIB2	promoter	Island
cg25881344	chr12	22625160	ETNK1;ETNK1-DT	promoter;promoter	Island
cg25886337	chr2	73214574	SMYD5	prox_enhancer	Island
cg25886944	chr12	752621	WNK1	promoter	Island
cg25887236	chr18	77132825	MBP	promoter	Island
cg25893869	chr1	70221423	SRSF11	promoter
cg25894045	chr1	226186645	ACBD3	promoter	Island
cg25894658	chr18	31498278	DSG2	promoter	Island
cg25908504	chr17	76726687	JMJD6;METTL23	promoter;promoter	Island
cg25912827	chr2	162074295	DPP4;DPP4-DT;DPP4	TSS200;TSS1500;TSS1500	Island
cg25920207	chr11	117232083	PCSK7	promoter	Island;N_Shore
cg25924911	chr3	45796602	SLC6A20	promoter	Island
cg25925833	chr15	68820857	ANP32A	promoter	Island
cg25926668	chr6	28136838	ZSCAN16-AS1	promoter	Island;N_Shore
cg25931580	chr11	34916464	PDHX;APIP	promoter;promoter	Island
cg25931671	chr12	57772515	METTL21B;EEF1AKMT3	promoter;promoter	S_Shore;Island
cg25939995	chr7	99143964	SMURF1	prox_enhancer	Island
cg25945821	chr11	46617287	HARBI1	promoter	Island
cg25946869	chr12	113358627	PLBD2	promoter	Island
cg01462884	chr19	1848537	REXO1	promoter	S_Shore;Island;N_Shelf
cg01464515	chr10	70494567	YY1P1	distal_enhancer
cg01470637	chr2	182716223	DNAJC10	promoter	Island
cg01472882	chr2	85753486	ATOH8	TSS1500	Island
cg01493318	chr18	8705702	SOGA2;MTCL1	promoter;promoter	Island
cg01495122	chr8	41309568	SFRP1	promoter	Island
cg01498883	chr20	2470828	SNRPB	promoter	Island
cg01504836	chr11	94973669	CWC15;KDM4D	promoter;promoter	Island
cg01508159	chr19	38930936	SARS2;MRPS12	promoter;promoter	Island
cg01510626	chr8	42541618	SLC20A2;SMIM19	promoter;promoter	Island
cg01512265	chr20	35771986	PHF20	promoter	Island
cg01514436	chr17	75131776	NT5C	promoter	S_Shelf;Island
cg01515516	chr19	14433220	PKN1	promoter	S_Shore;Island
cg01517521	chr13	27171903	USP12	promoter	Island
cg01523799	chr1	65148002	AK4	promoter	Island
cg01524091	chr6	44313295	AARS2	promoter	Island
cg01525244	chr22	39152606	CBX7	promoter	Island
cg01525949	chr12	132828896	GOLGA3	promoter	Island
cg01526870	chr12	12357136	BORCS5;LOH12CR1;LOH12CR2	promoter;promoter;promoter	Island
cg01528063	chr19	1249903	MIDN	promoter	Island
cg01528762	chr19	8390407	MIR4999;RAB11B;RAB11B-AS1	TSS1500;exon1;exon1	Island
cg01529149	chr8	143733797	FAM83H	promoter	Island
cg01531495	chr13	75549765	UCHL3	promoter	Island
cg01535698	chr1	240091836	FMN2	promoter	Island
cg01543173	chr21	33070228	OLIG1	exon1	Island
cg01546397	chr16	401643	DECR2	promoter	S_Shelf;S_Shore;Island
cg01547069	chr7	140177297	KDM7A;KDM7A-DT	promoter;promoter	Island
cg01552187	chr6	159762523	SOD2;SOD2-OT1	promoter;promoter	Island
cg01552792	chr16	30957797	SETD1A	promoter	Island
cg01554580	chr3	47282816	KIF9	promoter	Island
cg01555036	chr1	232950591	NTPCR	promoter	Island
cg01555307	chr17	62966657	TANC2	exon1	Island
cg01558492	chr11	47269950	MADD	promoter	Island
cg01558638	chr4	129093544	SCLT1;C4orf33	promoter;promoter	Island
cg01562241	chr4	499312	PIGG;ZNF721	promoter;promoter	Island
cg01570551	chr7	23680232	FAM221A	promoter	Island;N_Shore
cg01571407	chr16	11915843	GSPT1;GSPT1	TSS1500;exon1	Island
cg01573650	chr16	29995857	HIRIP3;INO80E	promoter;promoter	Island
cg01573825	chr4	169010302	CBR4;CBR4-DT	promoter;promoter	Island
cg01574134	chr17	76737770	MFSD11;SRSF2;MIR636;MFSD11	TSS1500;TSS1500;TSS1500;exon1	Island
cg01576559	chr6	81752748	FAM46A;TENT5A	promoter;promoter	Island
cg01578996	chr19	57240643	ZNF805	promoter	Island
cg01579206	chr5	149551515	CSNK1A1	promoter	Island
cg01579706	chr4	82900730	SEC31A;THAP9;THAP9-AS1	promoter;promoter;promoter	Island
cg01579928	chr14	90397055	CALM1	promoter	Island
cg01583034	chr12	104456938	CHST11	promoter	Island
cg01585322	chr12	70243441	CNOT2;PRANCR	promoter;promoter	Island
cg01588546	chr19	1104636	GPX4	prox_enhancer	Island
cg01588901	chr19	58327331	LOC105372480;LOC105372480;ZSCAN22	TSS200;TSS1500;exon1	Island
cg01590844	chr7	152676254	XRCC2	promoter	Island
cg01591470	chr14	39266839	MIA2-AS1	promoter	Island
cg01598222	chr5	65925709	ERBIN-DT	prox_enhancer	Island
cg01599041	chr6	121334750	TBC1D32	prox_enhancer	Island
cg01601306	chr12	2795987	FKBP4	prox_enhancer	Island
cg01606324	chr1	6613267	PHF13	prox_enhancer	Island
cg01620991	chr7	67302723	PMS2P4;STAG3L4	TSS1500;exon1	Island
cg01621420	chr11	74949107	SPCS2;XRRA1	promoter;promoter	Island
cg01629058	chr22	46296956	GTSE1	promoter	Island
cg01631375	chr19	18522158	ELL	promoter	Island
cg01632311	chr7	2242150	NUDT1;MRM2;FTSJ2	promoter;promoter;promoter	Island
cg01635475	chr3	168095679	GOLIM4	promoter	Island
cg01639485	chr12	31073784	DDX11;DDX11-AS1	promoter;promoter	Island
cg01642168	chr19	55280103	HSPBP1	promoter	S_Shore;Island;N_Shelf
cg01644723	chr8	145002860	ZNF252P;ZNF252P-AS1	promoter;promoter	Island
cg01648131	chr19	58326842	ZSCAN22;ZSCAN22;LOC105372480	TSS200;TSS1500;exon1	Island
cg01655607	chr16	23453199	COG7	promoter	Island
cg01655777	chr14	105419708	MTA1;MTA1-DT	promoter;promoter	Island
cg01656048	chr2	63050761	OTX1	promoter	Island;N_Shelf
cg01658670	chr17	59331580	YPEL2	promoter	Island
cg01659099	chr15	40405843	IVD	promoter
cg01660149	chr8	124539072	NDUFB9;TATDN1	promoter;promoter	Island
cg01663225	chr11	124622935	TBRG1	promoter	Island
cg01667837	chr7	124765551	GPR37	prox_enhancer	S_Shore;Island
cg01670875	chr15	34101913	EMC7;PGBD4	promoter;promoter	Island
cg01671059	chr8	73008851	TERF1	promoter	Island
cg01674679	chr13	27424667	GTF3A	promoter	Island
cg01675814	chr8	104589413	LRP12	promoter	Island
cg23522427	chr7	150978220	KCNH2;KCNH2	TSS1500;exon1	Island;N_Shore;S_Shelf;N_Shore
cg23523129	chr19	11346500	TMEM205;CCDC159	promoter;promoter	Island
cg23526204	chr20	45363536	SYS1-DBNDD2	promoter	Island
cg23527007	chr13	46797149	ESD	promoter	Island
cg23528168	chr5	90474762	POLR3G;MBLAC2	promoter;promoter	Island
cg23528400	chr3	32817946	TRIM71	promoter	N_Shore;N_Shelf;Island
cg23528513	chr20	5950408	TRMT6;MCM8	promoter;promoter	Island
cg23528625	chr17	49575854	NXPH3	promoter	Island
cg23528705	chr7	1235616	UNCX	GeneBody	Island
cg23531873	chr3	25664370	TOP2B	prox_enhancer	Island
cg23534216	chr10	101061795	KAZALD1	promoter	Island
cg23534983	chr8	144827229	ZNF7	promoter	Island
cg23535768	chr15	68278011	FEM1B	exon1	Island
cg23539381	chr19	36115710	TBCB	promoter	Island
cg23542134	chr2	42568540	MTA3;MTA3	TSS200;TSS1500	N_Shore
cg23543352	chr3	133662014	TOPBP1;INHCAP	promoter;promoter	Island
cg25948154	chr15	40471048	CHST14	promoter	N_Shore
cg25950369	chr3	119034891	IGSF11	promoter	Island
cg25951128	chr5	892598	BRD9	promoter	Island
cg25953464	chr17	59707451	VMP1;PTRH2	promoter;promoter	Island
cg25953504	chr17	82023245	CENPX;STRA13	promoter;promoter	Island;N_Shore
cg22368762	chr17	28357544	POLDIP2;TMEM199	promoter;promoter	Island
cg25954729	chr11	66843313	RCE1	promoter	Island
cg25958283	chr18	11752090	GNAL	promoter	Island
cg25976004	chr4	55948907	CEP135	promoter	Island
cg25976393	chr20	36092730	EPB41L1	promoter	Island
cg25979559	chr1	115837951	NHLH2	distal_enhancer	Island
cg25986469	chr17	82051993	GPS1;RFNG	promoter;promoter	Island;N_Shelf
cg25987077	chr20	32207807	POFUT1;PLAGL2	promoter;promoter	Island
cg25987774	chr8	91070041	OTUD6B;OTUD6B-AS1	promoter;promoter	Island
cg25991937	chr5	176537863	RNF44	prox_enhancer	Island
cg25992610	chr17	28041721	NLK	prox_enhancer	Island
cg25992645	chr11	65477417	ENEMAL	exon1	Island;N_Shore
cg25994464	chr11	9314584	TMEM41B	promoter	Island
cg25994476	chr4	81471928	RASGEF1B	promoter	Island
cg25995133	chr11	407183	SIGIRR	distal_enhancer	S_Shelf;Island
cg25996904	chr7	100030318	ZKSCAN1	GeneBody
cg25999043	chr11	6481425	ARFIP2;TIMM10B	promoter;promoter	Island
cg26000554	chr1	220748272	MARC2;MTARC2	promoter;promoter	Island
cg26002512	chr7	120273717	KCND2	prox_enhancer	Island;N_Shore
cg26002955	chr11	6234721	FHIP1B;FAM160A2;CNGA4	promoter;promoter;promoter	Island
cg26008267	chr3	50299399	HYAL3;NAA80	promoter;promoter	Island
cg26009245	chr1	44355302	ERI3	promoter	Island
cg26012716	chr11	87037871	TMEM135	promoter	Island
cg26013553	chr1	110674784	KCNA3	promoter	Island
cg26014391	chr10	59176691	PHYHIPL	promoter	Island
cg26019096	chr17	7315151	GPS2	prox_enhancer	Island
cg26019258	chr6	108559786	FOXO3	promoter	Island
cg26022577	chr1	2391762	MORN1;RER1	promoter;promoter	Island
cg26024341	chr10	35127052	CREM	promoter	Island
cg26029682	chr1	116909958	PTGFRN	promoter	Island
cg26029744	chr1	163321744	NUF2;RGS5	promoter;promoter	Island
cg26031014	chr3	112990940	GTPBP8	promoter	Island
cg26031047	chr8	126558478	LRATD2	promoter	Island
cg26035702	chr12	54016873	HOXC4	promoter	S_Shore;N_Shelf
cg26050838	chr7	143288117	CASP2	promoter	Island
cg26057380	chr4	674520	ATP5I;ATP5ME;MYL5	promoter;promoter;promoter	Island
cg26065580	chr1	41242234	SCMH1	promoter	Island
cg26066519	chr5	132813321	SOWAHA	promoter	Island
cg26068141	chr8	70402797	NCOA2	prox_enhancer	Island
cg26069837	chr10	32056517	KIF5B	promoter	Island
cg26070636	chr18	12703073	PSMG2	promoter	Island
cg26071746	chr4	17810788	NCAPG;DCAF16	promoter;promoter	Island
cg26078244	chr5	1111995	SLC12A7	promoter	S_Shelf;Island
cg26083836	chr6	31652110	BAG6	prox_enhancer	Island;N_Shore
cg26084258	chr10	114768428	ABLIM1;ABLIM1	TSS200;TSS1500	Island
cg26085966	chr14	63853094	SYNE2	promoter	Island
cg26089074	chr17	17281264	COPS3	promoter	Island
cg26094185	chr13	41457448	RGCC	promoter	Island
cg26095266	chr2	10122660	RRM2	promoter	S_Shore;Island
cg26099061	chr22	27801209	MN1	prox_enhancer	Island
cg26100711	chr1	226223546	MIXL1	promoter	Island
cg26101402	chr2	199458424	SATB2	TSS1500	Island;N_Shelf
cg26101560	chr11	119018499	RPS25	promoter	Island
cg26102096	chr3	52897588	STIMATE;TMEM110;STIMATE-MUSTN1	promoter;promoter;promoter	Island
cg26102683	chr11	83193673	ANKRD42;ANKRD42-DT	promoter;promoter	Island
cg26103560	chr3	57597702	RP11-755B10.4	promoter	Island
cg26105280	chr1	11099851	EXOSC10	promoter	Island
cg26110710	chr13	87671352	SLITRK5;MIR4500HG	promoter;promoter	Island;N_Shelf
cg26113636	chr3	84959005	CADM2	promoter	N_Shore
cg26115851	chr8	100950729	YWHAZ	promoter	Island
cg26121591	chr5	175871561	CPLX2;CPLX2	TSS200;TSS1500	Island
cg08941805	chr10	113854633	NHLRC2	promoter	Island
cg08943809	chr16	58025627	MMP15	promoter	S_Shore;Island
cg08944080	chr1	156706158	CRABP2	prox_enhancer	Island
cg08946575	chr1	85465389	DDAH1	prox_enhancer	Island
cg08953666	chr6	32894744	LOC100294145	exon1	Island
cg08955651	chr6	75284754	TMEM30A-DT;LOC124901344;TMEM30A	TSS1500;TSS1500;exon1	Island
cg08957289	chr3	57597553	RP11-755B10.4	promoter	Island
cg08961299	chr8	30658200	GTF2E2	promoter	Island
cg08962243	chr12	42484147	PRICKLE1	promoter	Island
cg08965730	chr10	87504817	MINPP1	promoter	Island
cg08968107	chr6	70303103	COL9A1;COL9A1	TSS200;TSS1500
cg08970330	chr11	62665173	SNORA57;CSKMT;C11orf98	promoter;promoter;promoter	Island
cg08972130	chr12	24562544	SOX5	promoter	Island
cg08973717	chr6	31729903	DDAH2	prox_enhancer	S_Shore;Island
cg08974225	chr12	53180734	CSAD;ZNF740	promoter;promoter	Island
cg08975720	chr8	143733811	FAM83H	promoter	Island
cg08979686	chr20	45972005	ZNF335	prox_enhancer	Island
cg08980396	chr11	93741569	TAF1D;C11orf54	promoter;promoter	Island
cg08983490	chr16	1826866	HAGH;FAHD1	promoter;promoter	Island
cg08984586	chr5	176536617	RNF44	prox_enhancer	Island
cg08984686	chr6	33299366	RGL2	TSS1500	Island
cg08989921	chr17	78840658	USP36	promoter	Island
cg08991457	chr8	37695743	ZNF703	promoter	Island
cg08993582	chr3	57692946	DENND6A;DENND6A-DT	promoter;promoter	Island
cg08997628	chr13	94711557	SOX21	prox_enhancer	S_Shelf;Island
cg08999477	chr11	43680785	HSD17B12	promoter	Island
cg09006498	chr2	131093302	FAM168B;FAM168B;FAM168B	TSS200;TSS1500;exon1	Island
cg09008891	chr1	231528693	LOC122526782;LOC122526782;TSNAX-DISC1;TSNAX	TSS200;TSS1500;exon1;exon1	Island
cg09009275	chr3	14178614	XPC;LSM3	promoter;promoter	Island
cg09009410	chr10	33335172	NRP1	promoter	Island
cg09009644	chr17	74213582	TTYH2;MGC16275	promoter;promoter	S_Shore;Island
cg09011601	chr16	30924070	FBXL19;FBXL19-AS1;FBXL19	TSS1500;TSS1500;exon1	S_Shore
cg09011732	chr2	74503380	LBX2;LBX2-AS1	promoter;promoter	S_Shelf;Island;N_Shelf
cg09015028	chr6	116571301	RWDD1	promoter	Island
cg09017619	chr7	27156701	HOXA7	promoter	Island;N_Shore;N_Shelf
cg09018852	chr2	238320560	TRAF3IP1	promoter	Island
cg09019803	chr6	138107599	PERP	promoter	Island
cg09020330	chr1	224356833	CNIH4	promoter	Island
cg09024126	chr4	16083980	PROM1	promoter	Island
cg09025501	chr16	88651064	CYBA	promoter	S_Shore
cg09025725	chr1	42658422	PPIH	promoter	Island
cg09026481	chr5	75337197	HMGCR	promoter	Island
cg09030113	chr1	162561936	UAP1	promoter	Island
cg09031657	chr21	46635717	PRMT2	promoter	Island
cg09031716	chr17	4998097	KIF1C	promoter	Island
cg09033817	chr17	77088744	SEC14L1;SNHG20;LINC00338	promoter;promoter;promoter	Island
cg09046255	chr16	30650805	PRR14;PRR14;PRR14	TSS200;TSS1500;exon1	Island
cg09047471	chr8	55879786	LYN	promoter	Island
cg09048084	chr6	108559819	FOXO3	promoter	Island
cg09049717	chr16	68085358	NFATC3	promoter	Island
cg09050779	chr16	81314929	GAN	promoter	Island
cg09054362	chr11	62612750	EML3	promoter	Island
cg09054949	chr4	73869384	CXCL1	promoter	Island
cg09055355	chr8	129939733	CYRIB	exon1	Island
cg09056309	chr8	37736586	ERLIN2	promoter	Island
cg09059070	chr1	151612447	SNX27	prox_enhancer	Island
cg09059670	chr5	80256318	SERINC5	TSS1500	Island
cg09060093	chr1	25875646	PAQR7	promoter	Island
cg09060588	chr6	87590024	ORC3;RARS2	promoter;promoter	Island
cg09061824	chr6	30742871	FLOT1;IER3-AS1	promoter;promoter	Island
cg09065880	chr20	57391390	RBM38	promoter	Island
cg09068665	chr12	2053172	CACNA1C	promoter	Island
cg09069694	chr16	67537467	RIPOR1;FAM65A	promoter;promoter	N_Shore
cg09073106	chr11	72080534	LRRC51;LRTOMT;NUMA1	TSS1500;TSS1500;exon1	Island
cg09080523	chr6	31972338	STK19;DXO;STK19;DXO	TSS200;TSS200;TSS1500;TSS1500	Island
cg09085698	chr6	5261083	FARS2;LYRM4	promoter;promoter	Island
cg09091443	chr5	134845917	C5orf24	promoter	Island
cg09092054	chr22	19524464	CLDN5	promoter	Island
cg09094804	chr16	56451526	OGFOD1;NUDT21	promoter;promoter	Island
cg09096054	chr13	71834618	DACH1	GeneBody
cg09096430	chr3	52410749	BAP1;PHF7	TSS1500;exon1	S_Shore;Island
cg09099965	chr7	99438878	PTCD1;CPSF4	promoter;promoter	Island
cg09106586	chr6	31834879	C6orf48;SNHG32	promoter;promoter	Island
cg09112623	chr6	33789128	LEMD2	promoter	Island
cg09113513	chr11	12674363	TEAD1	promoter	Island
cg09114581	chr6	32109326	TNXB	promoter
cg09116932	chr22	31081259	SMTN	promoter	Island;N_Shelf
cg09118164	chr21	32727995	SYNJ1;PAXBP1-AS1	promoter;promoter	Island
cg09118550	chr10	15097358	RPP38;RPP38-DT	promoter;promoter	Island
cg09118932	chr2	1744565	PXDN	promoter	Island
cg09119797	chr1	35192563	SFPQ	exon1	Island;N_Shore
cg09122657	chr1	9234854	H6PD	promoter	Island
cg09123773	chr16	48385626	SIAH1	TSS1500	Island
cg09128567	chr1	52921531	ECHDC2	prox_enhancer	Island
cg09130162	chr6	47309587	TNFRSF21	prox_enhancer	Island
cg09131629	chr2	127675735	LIMS2	prox_enhancer	Island
cg09133562	chr1	19799902	TMCO4	promoter	N_Shore
cg09134154	chr10	58335098	UBE2D1	promoter	Island
cg09135113	chr1	53838454	NDC1	promoter	Island
cg09135695	chr17	50560730	CACNA1G	promoter	Island
cg09138430	chr7	44044668	DBNL	promoter	S_Shelf;Island
cg09140281	chr5	132227799	P4HA2	promoter	Island
cg09143185	chr1	19596978	NBL1;MICOS10;MINOS1;MICOS10-DT;MICOS10-NBL1	promoter;promoter;promoter;promoter;promoter	Island
cg09144709	chr1	116373202	ATP1A1	promoter	Island
cg09146325	chr16	19523955	CCP110	promoter	S_Shore;Island
cg09148738	chr1	153977711	JTB;JTB-DT	promoter;promoter	Island
cg09150633	chr5	148826610	ADRB2	promoter	Island
cg09152955	chr10	101783421	NPM3	promoter	S_Shelf;Island
cg09155701	chr5	176365495	ARL10	promoter	S_Shelf;Island
cg09156115	chr16	56519986	BBS2	promoter	Island
cg09159602	chr5	54517701	SNX18	promoter	Island
cg09159619	chr15	40039325	SRP14;SRP14-DT	promoter;promoter	Island
cg09161136	chr17	39980799	PSMD3	promoter	Island
cg09162158	chr7	151248783	SMARCD3	promoter	S_Shelf;Island;N_Shelf
cg09163686	chr11	17208115	PIK3C2A	promoter	Island
cg09165964	chr15	74995510	SCAMP5	promoter	Island
cg09167119	chr1	218346234	TGFB2	promoter	Island;N_Shore
cg09170051	chr1	18902567	ALDH4A1	promoter	Island
cg09170679	chr7	77798536	TMEM60	promoter	Island
cg09171530	chr21	34615240	RCAN1	promoter	Island
cg09172548	chr12	3753055	EFCAB4B;CRACR2A	promoter;promoter	Island
cg09174009	chr1	26890305	GPN2	promoter	Island
cg09174674	chr1	9823984	CLSTN1	promoter	Island
cg09175843	chr2	70086285	PCBP1-AS1	promoter	Island
cg09175928	chr16	68311092	SLC7A6OS;PRMT7	promoter;promoter	Island
cg09177349	chr13	30617551	HMGB1	promoter	Island
cg09177884	chr7	1160205	ZFAND2A;ZFAND2A-DT	promoter;promoter	Island
cg09178529	chr1	15847855	SPEN	exon1	Island;N_Shore
cg09178700	chr15	28099361	OCA2	promoter	S_Shelf;Island
cg09181339	chr16	68264222	SLC7A6	prox_enhancer	Island
cg09181473	chr12	93442276	UBE2N	TSS1500	Island
cg09183753	chr20	56629286	TFAP2C	promoter	Island
cg09183941	chr7	98400968	BAIAP2L1	promoter	Island
cg09189752	chr12	2004583	DCP1B	promoter	Island
cg09190696	chr6	90587075	MAP3K7	promoter	Island
cg09195081	chr22	24555427	GUCD1	promoter	Island
cg09198694	chr6	43770289	VEGFA	promoter	Island
cg09201151	chr15	83447399	SH3GL3	promoter	Island
cg09202979	chr10	103918413	STN1;OBFC1	promoter;promoter	Island
cg09209803	chr6	33621155	ITPR3	promoter	Island
cg09214398	chr15	78264192	DNAJA4;DNAJA4-DT	promoter;promoter	Island
cg09217581	chr2	11344575	ROCK2	promoter	Island
cg09218354	chr2	20012839	MATN3	promoter	Island
cg09219005	chr12	82358524	METTL25;CCDC59	promoter;promoter	Island
cg09219451	chr7	27184504	HOXA11-AS	prox_enhancer	N_Shore;N_Shore;N_Shelf
cg09222259	chr16	2752303	SRRM2-AS1	promoter	Island
cg09224134	chr4	186191365	CYP4V2;FLJ38576	TSS1500;exon1	Island
cg09228562	chr1	182839343	DHX9	promoter	Island
cg09232430	chr1	21290332	ECE1	promoter	Island
cg09235138	chr15	40695206	RAD51;RAD51-AS1	promoter;promoter	Island
cg09239099	chr12	991211	ERC1	promoter	S_Shore;N_Shore
cg09241929	chr20	58890505	GNAS	prox_enhancer	Island
cg09243759	chr13	76886478	KCTD12	promoter	Island
cg01606277	chr1	172532898	SUCO	promoter	Island
cg09247949	chr6	24667016	TDP2;ACOT13	promoter;promoter	Island
cg09248054	chr1	1033877	AGRN	distal_enhancer	Island
cg09250581	chr2	24971960	DNAJC27;DNAJC27-AS1	promoter;promoter	Island
cg09253287	chr17	48908352	UBE2Z	promoter	Island
cg09255637	chr22	24555995	SNRPD3;GUCD1	promoter;promoter	Island
cg09256136	chr10	102504020	SUFU	promoter	S_Shore;Island
cg09256517	chr2	42169302	EML4	promoter	Island
cg09256617	chr11	44565598	CD82	promoter	Island
cg09257635	chr1	228158480	IBA57-DT	promoter	Island
cg09259694	chr2	65432744	SPRED2	promoter	Island;N_Shelf
cg09260072	chr1	94820594	SLC44A3	promoter	Island
cg09260603	chr1	206635757	DYRK3	promoter	Island
cg09260640	chr19	57487809	ZNF419	promoter	Island
cg09260951	chr22	38700508	JOSD1	exon1	Island
cg09262552	chr1	19597003	NBL1;MICOS10;MINOS1;MICOS10-DT;MICOS10-NBL1	promoter;promoter;promoter;promoter;promoter	Island
cg09265173	chr7	73557871	BCL7B	promoter	S_Shore
cg09267113	chr7	98401012	BAIAP2L1	exon1	Island
cg09268877	chr1	45687148	GPBP1L1	prox_enhancer	Island
cg09269103	chr10	102395740	NFKB2	promoter	Island;N_Shelf
cg09270044	chr1	186375666	ODR4;C1orf27	promoter;promoter	Island
cg09272849	chr15	70763496	UACA	promoter	Island
cg09273641	chr22	45007612	PHF21B	prox_enhancer	Island
cg09275000	chr1	153977682	JTB;JTB-DT	promoter;promoter	Island
cg09278656	chr16	56519752	BBS2	prox_enhancer	Island
cg11962947	chr5	1112092	SLC12A7	promoter	S_Shelf;Island
cg11963430	chr19	19618756	PBX4	promoter	Island
cg11965514	chr8	123241295	C8orf76	promoter	Island
cg11967675	chr12	109573836	MMAB;MVK	TSS1500;exon1	S_Shore
cg11968813	chr19	58305348	ERVK3-1	promoter	Island
cg11971027	chr1	153678671	NPR1	promoter	Island
cg11973777	chr8	8386575	PRAG1	promoter	Island
cg11973886	chr13	49444223	CAB39L;SETDB2	promoter;promoter	Island
cg11977326	chr1	44355298	ERI3	promoter	Island
cg11977348	chr10	110567657	SMC3	promoter	Island
cg11982332	chr8	95024966	NDUFAF6	promoter	Island
cg12581717	chr21	46228621	LSS	promoter	Island
cg12583927	chr10	59709995	SLC16A9	promoter	Island
cg12587904	chr5	157731401	THG1L	promoter	Island
cg12588470	chr4	88523758	PYURF;PIGY;PIGY-DT;HERC3	promoter;promoter;promoter;promoter	Island
cg12590548	chr10	49539121	ERCC6	promoter	Island
cg12592908	chr6	36986394	MTCH1	promoter	Island
cg12592974	chr7	26398622	AC004540.5;LINC02981	promoter;promoter	Island
cg12594467	chr4	15003893	CPEB2;CPEB2	TSS1500;exon1	Island
cg12595736	chr1	25247464	RSRP1;C1orf63	promoter;promoter	Island
cg12595990	chr12	48957548	ARF3	promoter	Island
cg12605679	chr1	36149453	TRAPPC3	exon1	Island
cg12611296	chr13	75482200	TBC1D4	promoter	Island
cg12612947	chr3	25664771	TOP2B;TOP2B	TSS1500;exon1	Island
cg12615398	chr6	34145529	GRM4	prox_enhancer	Island
cg12616745	chr2	190408274	MFSD6	promoter	Island
cg12623648	chr5	179060383	ZNF354C	promoter	Island
cg12624894	chr5	132737589	KIF3A	promoter	Island
cg12626968	chr5	43603067	NNT;NNT-AS1	promoter;promoter	Island
cg12627537	chr22	43089408	TTLL1	promoter	Island
cg12630953	chr21	36699388	SIM2	prox_enhancer	Island
cg12634124	chr2	223945275	WDFY1	promoter	Island
cg12636108	chr5	176609955	GPRIN1	GeneBody	Island
cg12639324	chr10	90857978	HTR7	exon1	Island
cg12641434	chr10	104232367	CFAP43;WDR96	promoter;promoter	Island
cg12644885	chr1	154325509	ATP8B2	promoter	N_Shore;N_Shelf
cg12646931	chr5	90474760	POLR3G;MBLAC2	promoter;promoter	Island
cg12647142	chr7	26201281	CBX3;CBX3;HNRNPA2B1	TSS200;TSS1500;TSS1500	Island
cg12655621	chr3	133661944	TOPBP1;INHCAP	promoter;promoter	Island
cg12660026	chr12	6493390	MRPL51	promoter	Island;N_Shore
cg12661343	chr3	52278668	WDR82	promoter	Island
cg12666727	chr1	41662816	HIVEP3	prox_enhancer	Island
cg12667257	chr1	212035761	DTL;INTS7	promoter;promoter	Island
cg12670061	chr16	67431139	HSD11B2	promoter	Island
cg12670756	chr3	170222384	PRKCI	promoter	Island
cg12672932	chr2	152718600	ARL6IP6	promoter	Island
cg12685810	chr6	33417979	CUTA	promoter	Island
cg12687343	chr15	65133869	PDCD7	promoter	Island
cg12697442	chr11	102110436	YAP1	promoter	Island
cg12700033	chr22	31944340	YWHAH	promoter	Island
cg12703371	chr4	102345406	SLC39A8	promoter	Island
cg12709244	chr17	7219963	ACADVL;DLG4	promoter;promoter	Island
cg12709556	chr7	100895901	ACHE	promoter	S_Shelf;S_Shelf;Island
cg12713893	chr18	21612310	SNRPD1	promoter	Island
cg12714180	chr1	38046578	POU3F1	prox_enhancer	Island
cg12720839	chr1	54542477	HNRNPA1P63	distal_enhancer	Island
cg12721792	chr4	83334825	HPSE	promoter	Island
cg12726784	chr1	155255351	ENTREP3;FAM189B	promoter;promoter	Island
cg12727462	chr1	108200198	SLC25A24	promoter	Island
cg12732814	chr3	14178829	XPC;LSM3	promoter;promoter	Island
cg12733396	chr1	40317562	COL9A2	prox_enhancer	S_Shore;S_Shore;S_Shore
cg12734920	chr2	200812242	BZW1	promoter	Island
cg12736937	chr8	143246961	ZFP41	promoter	Island;N_Shelf
cg12737971	chr22	31496162	SFI1	promoter	Island
cg12741255	chr20	13221197	ISM1	promoter	Island
cg26301639	chr3	94062951	DHFR2	promoter	Island
cg26302994	chr2	44168844	PPM1B;PPM1B-DT;PPM1B;PPM1B-DT	TSS200;TSS200;TSS1500;TSS1500	Island
cg26313349	chr1	145845739	NUDT17	promoter	Island
cg26322231	chr7	139036057	ZC3HAV1L	promoter	Island
cg26322248	chr20	13220335	ISM1	prox_enhancer	Island
cg26325135	chr8	142669907	JRK	promoter	Island
cg26325568	chr4	151099587	RPS3A	promoter	Island
cg26326168	chr12	132829140	GOLGA3	promoter	Island
cg26328427	chr5	43313308	HMGCS1;HMGCS1	TSS200;TSS1500	Island
cg26330133	chr20	36461435	DLGAP4	promoter	Island
cg26335281	chr5	138439195	REEP2	promoter	Island
cg26335527	chr1	155127709	EFNA1	promoter	Island
cg26336731	chr22	41620980	XRCC6;DESI1	TSS1500;exon1	Island
cg26337277	chr21	41508071	TMPRSS2	promoter	Island
cg26338869	chr17	63741888	STRADA	promoter	Island
cg26339992	chr1	27914595	RPA2	promoter	Island
cg26341268	chr11	117098247	SIK3	exon1	Island
cg26341935	chr12	50283677	LIMA1	promoter	Island
cg26342734	chr17	7307988	EIF5A	promoter	Island
cg26348447	chr1	160262438	DCAF8	promoter	Island
cg26348910	chr15	42495599	SNAP23	promoter
cg26361807	chr6	52420160	EFHC1	promoter	Island
cg26362576	chr1	145823837	POLR3C;RNF115	TSS1500;exon1	Island
cg26363634	chr1	109619863	AMPD2;GNAT2;AMPD2	TSS1500;TSS1500;exon1	Island
cg26365885	chr17	66192285	CEP112	promoter	Island
cg26369505	chr17	76453152	AANAT;UBE2O	promoter;promoter	Island
cg26373379	chr2	96870165	SEMA4C	promoter	Island
cg26375259	chr19	3985537	EEF2	promoter	S_Shelf;Island
cg26377296	chr19	4670370	MYDGF	promoter	Island
cg26381592	chr2	189784552	PMS1;ORMDL1	promoter;promoter	Island
cg26384201	chr3	50298914	HYAL3;NAA80	promoter;promoter	Island
cg26384602	chr19	41292481	HNRNPUL1	GeneBody
cg26386643	chr15	74461304	UBL7;UBL7-DT	promoter;promoter	Island
cg26387796	chr7	150450839	GIMAP8	prox_enhancer
cg01949902	chr22	40044550	TNRC6B;TNRC6B-DT	promoter;promoter	N_Shore
cg01950844	chr6	75601647	SENP6	promoter	Island
cg01954337	chr11	3797780	NUP98;PGAP2	promoter;promoter	Island
cg01956354	chr22	37953933	POLR2F	prox_enhancer	Island
cg01959562	chr4	57110395	IGFBP7	promoter	Island
cg01961881	chr12	54419262	ITGA5	promoter	Island
cg01962918	chr7	116499651	CAV2	promoter	Island
cg01963221	chr1	46247758	RAD54L;RAD54L	TSS200;TSS1500	Island
cg01964683	chr1	163321754	NUF2;RGS5	promoter;promoter	Island
cg01966787	chr1	33256528	ZNF362	promoter	Island
cg01970906	chr13	113208646	PCID2;CUL4A	promoter;promoter	Island
cg01971132	chr11	72781901	STARD10	promoter	S_Shore
cg01971483	chr7	116526354	CAV1	promoter	Island
cg01980562	chr19	1174208	SBNO2	promoter	Island
cg01985619	chr6	169751513	ERMARD;DYNLT2	promoter;promoter	Island
cg01986123	chr7	12686739	ARL4A	promoter	Island
cg12419348	chr17	56914037	TRIM25	promoter	Island
cg12419491	chr1	28736973	YTHDF2	promoter	Island
cg12419678	chr10	73773267	FUT11	GeneBody	S_Shore
cg12428978	chr5	36152106	SKP2;LMBRD2	promoter;promoter	Island
cg12431087	chr3	71305971	FOXP1	prox_enhancer
cg12432162	chr4	4290148	LYAR;ZBTB49	promoter;promoter	Island
cg12436568	chr1	202161600	PTPN7	promoter
cg12440566	chr8	37695613	ZNF703	promoter	Island
cg26306066	chr22	37427609	ELFN2	promoter	Island
cg12443444	chr21	45287927	POFUT2;LINC00205	promoter;promoter	Island
cg12445268	chr6	31739903	MSH5;MSH5-SAPCD1	promoter;promoter	Island
cg12448161	chr3	48595290	COL7A1	promoter	Island
cg12449162	chr6	46015850	CLIC5	promoter	Island
cg12450347	chr1	231040232	FAM89A	promoter	Island
cg12451852	chr7	149771900	ZNF467	prox_enhancer	Island
cg12453748	chr11	64317569	TRMT112	promoter	Island
cg12457035	chr5	181261143	TRIM52;TRIM52-AS1	promoter;promoter	Island
cg12461345	chr1	218346223	TGFB2	promoter	Island;N_Shore
cg12461364	chr10	12042986	UPF2	promoter	Island
cg12467686	chr1	222618277	MIA3	GeneBody	S_Shore;Island
cg12475759	chr1	4654612	AJAP1	promoter	Island
cg12477716	chr17	48996074	IGF2BP1	prox_enhancer	Island
cg12482755	chr19	12791481	JUNB	promoter	Island
cg12483667	chr17	82023390	CENPX;LRRC45	TSS1500;exon1	Island;N_Shore
cg12483813	chr11	73142361	FCHSD2;FCHSD2	TSS200;TSS1500	Island
cg12484686	chr17	14301023	HS3ST3B1	promoter	S_Shelf;S_Shelf;S_Shore;Island
cg12485161	chr19	29665554	PLEKHF1;LOC105372353;PLEKHF1	TSS1500;TSS1500;exon1	Island
cg12486121	chr11	7514025	PPFIBP2	promoter	Island
cg12489322	chr5	61332549	ZSWIM6	prox_enhancer	Island
cg12491991	chr22	39520545	ATF4	promoter	Island
cg12494124	chr19	12610932	ZNF791;ZNF490	promoter;promoter	Island
cg12496929	chr6	31972233	DXO	promoter	Island
cg12498916	chr11	65497674	MALAT1	promoter	Island
cg12502342	chr10	12129676	SEC61A2	promoter	Island
cg12502759	chr12	98645241	IKBIP	promoter	Island
cg12502785	chr7	6009334	AIMP2;PMS2;AIMP2	TSS1500;TSS1500;exon1	Island
cg12503190	chr17	76737590	MFSD11;SRSF2	promoter;promoter	Island
cg12503257	chr17	9021456	NTN1	prox_enhancer	Island
cg12504415	chr17	76726670	JMJD6;METTL23	promoter;promoter	Island
cg12505694	chr2	85602881	TMEM150A	promoter	Island
cg12508009	chr2	241686801	DTYMK	promoter	Island
cg15042692	chr1	1308080	ACAP3	promoter	Island
cg15043642	chr5	141682296	ARAP3	promoter	S_Shore
cg15055039	chr10	119651348	BAG3	promoter	Island
cg15059162	chr3	111979045	ABHD10	promoter	Island
cg15059257	chr1	42682213	YBX1	promoter	Island
cg15066577	chr1	212285951	PPP2R5A	prox_enhancer	Island
cg15068050	chr1	92486037	GFI1	promoter	Island
cg15074930	chr1	164559230	PBX1;PBX1	TSS1500;exon1
cg15077376	chr3	160225521	C3orf80	exon1	Island
cg15079326	chr1	110339490	RBM15-AS1;RBM15	TSS1500;exon1	S_Shore;Island
cg15079565	chr19	10380579	TYK2	promoter	Island
cg15081566	chr11	111299140	POU2AF3	promoter	Island
cg15081882	chr6	31620915	PRRC2A	prox_enhancer	Island
cg15082645	chr12	120710491	UNC119B	promoter	Island
cg15087347	chr12	40692425	CNTN1	promoter	N_Shore
cg15088000	chr19	40218401	TTC9B	promoter	Island
cg15088777	chr3	43106079	POMGNT2	promoter	Island
cg15104702	chr7	107044578	PRKAR2B	promoter	Island
cg15105359	chr7	47537359	TNS3	distal_enhancer	Island
cg15107336	chr19	43575626	XRCC1;PINLYP	promoter;promoter	Island
cg15107349	chr2	69893967	SNRNP27	promoter
cg15112458	chr7	105014248	KMT2E;KMT2E-AS1	promoter;promoter	Island
cg15114105	chr19	49441563	SLC17A7	promoter	Island;N_Shore
cg15115510	chr20	35284800	EIF6	promoter	Island
cg15116488	chr11	65027516	SNX15	promoter	Island
cg15119377	chr3	124887654	ITGB5	prox_enhancer	Island
cg15120445	chr7	112450421	IFRD1	promoter	Island
cg15123824	chr2	85354794	RETSAT;ELMOD3	promoter;promoter	Island
cg15125265	chr4	20700422	PACRGL	promoter	Island
cg15125686	chr17	44187018	TMUB2;TMUB2;ASB16-AS1;TMUB2	TSS200;TSS1500;TSS1500;exon1	Island
cg15128470	chr4	39458770	RPL9	prox_enhancer	Island
cg15128562	chr19	7830241	EVI5L	exon1	Island
cg15130840	chr5	33440738	TARS;TARS1;TARS1-DT	promoter;promoter;promoter	Island
cg15132650	chr1	64470174	CACHD1	promoter	Island
cg15135914	chr11	65663073	RELA;RELA-DT	promoter;promoter	Island
cg15137760	chr8	22131234	HR	prox_enhancer	Island
cg15140191	chr6	56954817	DST	promoter	Island
cg15141207	chr5	176388714	NOP16;HIGD2A	promoter;promoter	Island
cg15141371	chr3	39153607	CSRNP1	promoter	Island
cg15142246	chr8	37695769	ZNF703	promoter	Island
cg15143268	chr5	14405811	TRIO	GeneBody
cg15143799	chr10	37857623	ZNF248;ZNF248-AS1	promoter;promoter	Island
cg15146189	chr11	33258466	HIPK3	promoter	Island
cg15149725	chr12	119989374	BICDL1;CCDC64	promoter;promoter	Island
cg15152201	chr20	62386989	RPS21;RPS21-DT	promoter;promoter	Island
cg15153412	chr8	120811222	SNTB1	prox_enhancer	Island
cg15153791	chr1	1019703	AGRN	prox_enhancer	Island
cg15159880	chr19	7395103	ARHGEF18;ARHGEF18-AS1	promoter;promoter	Island
cg15160198	chr8	64798812	CYP7B1	promoter	Island
cg15160514	chr12	32399831	FGD4	exon1	Island
cg15160780	chr2	158968668	TANC1	promoter	Island
cg15163040	chr3	168095635	GOLIM4;GOLIM4	TSS1500;exon1	Island
cg15166552	chr3	156555278	SSR3	promoter	Island
cg15167646	chr17	49575944	NXPH3	exon1	Island
cg15169257	chr19	7099532	ZNF557	distal_enhancer	Island
cg15169878	chr22	37051786	KCTD17	promoter	Island
cg15170605	chr2	70768327	ADD2;ADD2	TSS200;TSS1500	Island
cg15170783	chr11	76783182	TSKU;TSKU-AS1	promoter;promoter	Island
cg15174834	chr6	31815623	HSPA1A;HSPA1L	promoter;promoter	Island
cg15174949	chr19	6110584	RFX2	promoter	S_Shore;Island
cg15181248	chr11	119067764	VPS11;VPS11-DT	promoter;promoter	Island
cg15181807	chr11	66677921	RBM4B	promoter	Island
cg15184796	chr6	44223537	SLC29A1	promoter	S_Shelf;Island
cg15186648	chr13	102800439	BIVM	promoter	Island
cg15186685	chr8	38231653	DDHD2	promoter	Island
cg15187788	chr19	8209214	CERS4	promoter	S_Shore;N_Shore
cg15190738	chr8	20303869	LZTS1	promoter	Island
cg15191848	chr19	58573575	MZF1;CENPBD1P1;CENPBD2P	promoter;promoter;promoter	Island;N_Shore
cg15194105	chr10	112446917	ZDHHC6	promoter	Island
cg15196793	chr19	32971986	CEP89;C19orf40;FAAP24	promoter;promoter;promoter	Island
cg15197065	chr5	79689739	CMYA5	promoter	Island
cg15197458	chr19	3464767	SMIM24	distal_enhancer	S_Shore
cg15198739	chr22	26512575	TFIP11;TFIP11-DT	promoter;promoter	Island
cg15199754	chr20	38435363	SNHG17	promoter	Island
cg15205127	chr10	94545847	HELLS	promoter	Island
cg15206621	chr1	180154848	QSOX1	promoter	Island
cg15209945	chr19	13150251	STX10;IER2	promoter;promoter	Island
cg15217044	chr6	159045022	TAGAP	promoter
cg15219262	chr22	17628863	BCL2L13;ATP6V1E1	promoter;promoter	Island
cg15219933	chr6	80004653	TTK	promoter	Island
cg15230105	chr20	63499159	EEF1A2	promoter	S_Shelf;Island
cg15233114	chr10	58385373	TFAM	promoter	Island
cg15233292	chr22	31944343	YWHAH	promoter	Island
cg15243267	chr7	112206484	DOCK4;ZNF277	promoter;promoter	Island
cg15243570	chr22	20437930	SCARF2	promoter	Island
cg15248353	chr21	37366563	DYRK1A	promoter	Island
cg15253204	chr10	121928095	ATE1;ATE1OSP	promoter;promoter	Island
cg15254424	chr3	50350913	NPRL2;CYB561D2	promoter;promoter	Island
cg15258265	chr4	159103085	RAPGEF2	promoter	Island
cg15260365	chr11	68004136	UNC93B1	promoter	S_Shore
cg15260780	chr6	31730039	DDAH2	TSS1500	S_Shore;Island
cg15266497	chr6	32968570	BRD2	promoter	Island;N_Shelf
cg15267010	chr20	43914806	TOX2	promoter	Island
cg15267545	chr11	61161532	VPS37C	promoter	Island
cg15268727	chr10	133160283	KNDC1	promoter	S_Shore;Island
cg15274983	chr20	36863705	MTCL2;SOGA1	promoter;promoter	Island
cg15278510	chr6	144284940	UTRN	prox_enhancer	Island
cg15289316	chr15	92655819	FAM174B	promoter	Island
cg15291235	chr17	50095299	PDK2	promoter	Island
cg15300986	chr22	32475228	FBXO7	promoter	Island
cg15302128	chr10	102714447	ARL3;SFXN2	promoter;promoter	Island
cg15302530	chr7	108569594	DNAJB9;THAP5	promoter;promoter	Island
cg15304692	chr7	150368128	REPIN1	promoter	Island;N_Shelf
cg15305643	chr10	44959650	RASSF4;TMEM72-AS1	promoter;promoter	Island
cg15316458	chr14	49621078	MGAT2	prox_enhancer	Island
cg15316703	chr12	121580272	KDM2B	promoter	Island
cg15317522	chr3	39153619	CSRNP1	promoter	Island
cg02501334	chr17	68512091	PRKAR1A	promoter	Island
cg02501479	chr16	85011541	ZDHHC7	promoter	Island
cg02503501	chr10	31031956	ZNF438	promoter	Island
cg02505871	chr8	57994481	FAM110B	promoter	Island
cg02513026	chr4	168831962	PALLD	promoter	Island
cg02513874	chr8	100309982	RNF19A	promoter	Island
cg02514062	chr4	105708689	GSTCD;INTS12	promoter;promoter	Island
cg02529142	chr16	89972653	CENPBD1P;AFG3L1P	promoter;promoter	Island
cg02531275	chr11	6474022	TRIM3	promoter	S_Shore
cg02532999	chr21	37267628	DSCR3;VPS26C	promoter;promoter	Island
cg02535674	chr20	53609813	LOC105372672	GeneBody
cg02537163	chr5	178113451	N4BP3	promoter	Island
cg02546208	chr12	990843	ERC1;RAD52;RAD52	TSS1500;TSS1500;exon1	Island;N_Shore
cg02550322	chr4	3074691	HTT;HTT-AS	promoter;promoter	Island
cg02551882	chr22	30969469	TUG1	prox_enhancer	Island
cg02551910	chr10	12068992	DHTKD1	promoter	Island
cg02552216	chr4	183504878	ING2;ING2;ING2-DT	TSS200;TSS1500;TSS1500	Island
cg02553663	chr17	82333899	SECTM1	promoter	Island
cg02557755	chr7	2555700	BRAT1	prox_enhancer	Island;N_Shelf
cg02558474	chr6	13486786	GFOD1-AS1	prox_enhancer	Island
cg02562519	chr16	85169026	LOC105371382;GSE1;LOC105371382;LOC105371382	TSS200;TSS1500;TSS1500;exon1	S_Shore;N_Shore;N_Shore
cg02567719	chr4	82429381	HNRNPDL	promoter	Island
cg02570977	chr8	143291107	ZNF696	prox_enhancer	S_Shore;Island
cg02573557	chr16	31458888	ARMC5	promoter	Island
cg02573825	chr19	51986805	ZNF350	promoter
cg02574509	chr1	240092077	FMN2	prox_enhancer	Island
cg02575697	chr1	39491635	BMP8A	promoter	Island
cg02577368	chr15	99733406	LYSMD4	promoter	Island
cg02577487	chr10	11611629	USP6NL	promoter	Island
cg02582136	chr7	91940731	AKAP9	promoter	Island
cg02582183	chr11	695543	TMEM80;TMEM80;DEAF1;DEAF1	TSS200;TSS1500;TSS1500;exon1	Island
cg02583271	chr16	3500926	CLUAP1	promoter	S_Shore;Island
cg02585790	chr2	231464543	NCL	promoter	Island
cg02587270	chr16	48244271	LONP2	promoter	N_Shore
cg02590038	chr10	97499072	UBTD1	promoter	Island
cg02591871	chr19	14117753	LOC124904642;PRKACA	TSS1500;exon1	Island
cg02592615	chr6	12012028	HIVEP1	prox_enhancer	S_Shelf;Island;N_Shore
cg02600875	chr7	7969318	GLCCI1	prox_enhancer	Island
cg02603192	chr20	25696654	LOC107985400;ZNF337	TSS1500;exon1	Island
cg02606808	chr5	72107675	MAP1B	prox_enhancer	Island
cg02610507	chr8	144685875	ARHGAP39	promoter	Island
cg02613171	chr20	62302930	ADRM1	promoter	Island
cg02615000	chr11	45885603	MAPK8IP1	promoter	Island
cg02619167	chr1	65147614	AK4	promoter	Island
cg02623684	chr3	5187693	EDEM1	promoter	Island
cg02624558	chr1	202808483	KDM5B	promoter	Island;N_Shelf
cg02624704	chr1	173477290	PRDX6	promoter	Island
cg02628050	chr2	70190992	C2orf42	promoter	Island
cg02630349	chr1	1043287	AGRN	GeneBody	Island;N_Shelf;N_Shelf
cg02632015	chr17	19648449	ALDH3A2	promoter	Island
cg02633761	chr3	12967734	IQSEC1	promoter	Island
cg02635948	chr11	62727104	TTC9C;HNRNPUL2-BSCL2;HNRNPUL2	TSS1500;exon1;exon1	Island
cg02636497	chr1	107141103	NTNG1	promoter	S_Shore;Island
cg02636798	chr19	12806615	RNASEH2A	promoter	S_Shelf;Island
cg02637136	chr8	11868090	CTSB	promoter	Island
cg02637241	chr17	80991897	CHMP6	promoter	Island
cg02637438	chr8	133572003	ST3GAL1	promoter	Island
cg02644610	chr10	14604259	FAM107B	promoter	Island
cg02647388	chr6	7541635	DSP	promoter	Island
cg02651945	chr19	14518400	DNAJB1	promoter	Island
cg02652768	chr6	31729911	DDAH2	prox_enhancer	S_Shore;Island
cg02653728	chr5	132830059	SHROOM1	prox_enhancer	S_Shelf;Island
cg02658437	chr20	62708452	NTSR1	prox_enhancer	N_Shore
cg02658657	chr17	8435937	NDEL1	promoter	Island
cg02659794	chr12	21657816	LDHB	promoter	Island
cg02661886	chr12	118135940	PEBP1	promoter	Island
cg02663864	chr16	50742191	MIR3181	promoter	Island
cg02668471	chr12	109573521	MVK;MMAB	promoter;promoter	Island
cg02669807	chr1	35193013	SFPQ	exon1	Island;S_Shore
cg02670133	chr5	66144283	SREK1	promoter	Island
cg02671019	chr1	24502972	RCAN3	promoter	Island
cg02671751	chr10	86521819	WAPAL;WAPL;WAPL-DT	promoter;promoter;promoter	Island
cg02673436	chr1	193105367	GLRX2	promoter	Island
cg02674662	chr11	62832189	STX5;STX5-DT	promoter;promoter	Island
cg02675502	chr2	218399916	CTDSP1	promoter	Island
cg02677352	chr4	48831275	OCIAD1	promoter	Island
cg02682142	chr16	84117001	MBTPS1;MBTPS1-DT	promoter;promoter	Island
cg02684904	chr17	39981140	PSMD3	prox_enhancer	Island
cg02688226	chr5	69369721	AK6;TAF9;RAD17	promoter;promoter;promoter	Island
cg02691819	chr3	66038886	MAGI1	promoter	Island
cg02694489	chr17	7445080	CHRNB1	promoter	Island
cg13919148	chr1	61742516	PATJ;PATJ-DT	exon1;exon1	Island
cg13921622	chr19	49909571	IL4I1;NUP62	GeneBody;GeneBody
cg13921910	chr11	123431050	GRAMD1B	prox_enhancer	Island
cg13922111	chr13	108218452	ABHD13;LIG4	promoter;promoter	S_Shelf;Island
cg13925683	chr2	218270508	PNKD;PNKD;AAMP	TSS200;TSS1500;TSS1500	Island
cg13930790	chr19	3186074	NCLN	prox_enhancer	Island
cg13930892	chr11	2270770	ASCL2	promoter	Island
cg13933139	chr12	56300384	CS	promoter	Island
cg13933692	chr5	150485866	NDST1-AS1	promoter	Island
cg13939431	chr1	37514759	MEAF6	promoter	Island
cg13939664	chr10	100229579	CHUK;CHUK-DT	promoter;promoter	Island
cg13949487	chr9	95875602	LINC00476;ERCC6L2-AS1;ERCC6L2	promoter;promoter;promoter	Island
cg13949903	chr17	76353893	PRPSAP1	promoter	Island
cg13950403	chr5	154039005	MFAP3;FAM114A2	promoter;promoter	Island
cg13952636	chr12	123633717	GTF2H3;EIF2B1	promoter;promoter	Island
cg13954619	chr2	70087429	PCBP1;PCBP1-AS1	promoter;promoter	Island
cg13957721	chr10	71773547	VSIR;C10orf54	promoter;promoter	Island
cg13961449	chr6	28349985	ZKSCAN3	promoter
cg13962943	chr6	33417921	CUTA	promoter	Island
cg13965724	chr3	48990395	LOC124909376;P4HTM	TSS1500;exon1	Island
cg13967864	chr9	97633816	NCBP1;NCBP1;TSTD2	TSS200;TSS1500;TSS1500	Island
cg13971260	chr10	70233460	PPA1	promoter	Island
cg13972394	chr11	63681469	RTN3	promoter	Island
cg13972676	chr2	200306550	SPATS2L	promoter	Island
cg13973351	chr11	61161451	VPS37C	promoter	Island
cg13973620	chr6	33298875	RGL2	promoter	Island
cg13976045	chr1	211579229	SLC30A1	promoter	Island
cg13977323	chr12	1594899	FBXL14	prox_enhancer	Island
cg13977827	chr9	14307196	NFIB	distal_enhancer
cg13979592	chr19	58573422	MZF1;CENPBD1P1;CENPBD2P	promoter;promoter;promoter	Island;N_Shore
cg13982511	chr11	20387709	PRMT3	promoter	Island
cg13985726	chr5	128965492	SLC27A6	promoter	Island
cg13986200	chr9	132670454	GTF3C4;DDX31	promoter;promoter	Island
cg13987669	chr5	33440613	TARS;TARS1;TARS1-DT	promoter;promoter;promoter	Island
cg13990013	chr11	47578976	KBTBD4;NDUFS3	promoter;promoter	Island
cg13993802	chr11	108009303	CUL5	exon1	Island
cg13999099	chr5	55995071	IL6ST;IL6ST-DT	promoter;promoter	Island
cg14001360	chr2	27890787	BRE;BABAM2	promoter;promoter	Island
cg14010914	chr14	63543013	PPP2R5E	prox_enhancer	Island
cg14011140	chr6	37354242	RNF8	exon1	Island
cg14011415	chr1	40783841	KCNQ4	promoter	Island
cg14011833	chr17	81666757	CCDC137;OXLD1	promoter;promoter	Island
cg14012233	chr17	28949781	PHF12	prox_enhancer	N_Shelf;Island
cg14013220	chr1	244835607	COX20	promoter	Island
cg14014471	chr1	178725324	RALGPS2	promoter	Island
cg14017045	chr19	4047787	ZBTB7A	GeneBody	S_Shelf;Island
cg16532600	chr5	154478264	HAND1	promoter	S_Shore;Island
cg16532711	chr3	45593959	LIMD1	TSS1500	Island
cg16532893	chr10	37857965	ZNF248	promoter	Island
cg16534103	chr4	165379100	CPE	promoter	Island
cg16537749	chr17	61591222	NACA2;NACA2	TSS200;TSS1500
cg16538289	chr6	41735594	TFEB	promoter	Island
cg16539675	chr5	31532072	C5orf22;DROSHA	promoter;promoter	Island
cg16539733	chr2	95207525	ZNF892	promoter	Island
cg16544736	chr6	33317772	ZBTB22	promoter	S_Shelf;S_Shelf;Island;N_Shelf
cg16545496	chr16	67430619	HSD11B2	prox_enhancer	Island
cg16547110	chr4	153684110	TLR2	promoter	Island
cg16553527	chr16	67279128	PLEKHG4	promoter	Island
cg16554516	chr1	206507535	RASSF5	promoter	Island
cg16554974	chr7	92246071	ANKIB1;KRIT1	promoter;promoter	Island
cg16555761	chr1	37990076	SF3A3	promoter	Island
cg16560309	chr5	65926448	ERBIN;ERBB2IP	promoter;promoter	Island
cg16562099	chr17	67717922	NOL11	promoter	Island
cg16569430	chr8	90645957	TMEM64;LOC124906712;TMEM64;TMEM64	TSS200;TSS1500;TSS1500;exon1	Island
cg16571354	chr17	38352148	SOCS7	promoter	Island
cg16573328	chr2	184598861	ZNF804A;LOC105373780	exon1;exon1	Island
cg16573663	chr11	67401605	PPP1CA	promoter	S_Shelf;Island
cg16573782	chr16	49281625	CBLN1	promoter	S_Shelf;Island;N_Shore
cg16575564	chr11	67469285	TMEM134	promoter	Island
cg16577002	chr16	4538413	C16orf96;C16orf96;CDIP1	TSS200;TSS1500;exon1	Island
cg16578453	chr6	28923957	TRIM27	promoter	Island
cg16578727	chr15	74461131	UBL7;UBL7-DT	promoter;promoter	Island
cg16579954	chr3	183253695	B3GNT5	promoter	Island
cg16580499	chr18	78979559	SALL3	promoter	Island
cg16582156	chr1	109548602	GNAI3	promoter	Island
cg16582978	chr5	171387874	MIR3912;NPM1	TSS1500;exon1	Island
cg16584020	chr19	3573834	HMG20B	prox_enhancer	Island;N_Shelf
cg16586093	chr2	203014930	NBEAL1;NBEAL1	TSS1500;exon1	Island
cg16587794	chr15	69414336	KIF23;KIF23-AS1	promoter;promoter	Island
cg16588500	chr16	30526714	ZNF768	promoter	S_Shore;Island
cg16589663	chr20	23637953	CST3	promoter	Island
cg16591054	chr19	49642097	SCAF1	promoter	S_Shore;Island
cg16593646	chr5	72320389	PTCD2;MRPS27	promoter;promoter	Island
cg16597345	chr16	4416592	CORO7;CORO7-PAM16;CORO7	TSS1500;exon1;exon1	Island
cg16599770	chr1	113904983	DCLRE1B;AP4B1	promoter;promoter	Island
cg16599901	chr7	100612474	MOSPD3	promoter	Island
cg16601171	chr1	147172814	PDIA3P1	promoter	Island
cg16607615	chr19	11505861	ZNF653	promoter	Island
cg16608053	chr17	81666712	CCDC137;OXLD1	promoter;promoter	Island
cg16609818	chr17	43545439	ETV4	prox_enhancer	Island
cg16622495	chr18	5544100	EPB41L3	promoter	Island
cg16623656	chr20	37179172	RPN2	promoter	Island
cg16624076	chr6	33391875	KIFC1	exon1	Island
cg16624187	chr3	139389740	COPB2;COPB2-DT	promoter;promoter	Island
cg16632661	chr19	44748729	BCL3	promoter	Island
cg16633730	chr11	72781916	STARD10	promoter	S_Shore
cg16638648	chr17	39927528	ORMDL3;LRRC3C	promoter;promoter	Island
cg16641818	chr10	45374171	ALOX5	promoter	Island
cg16646466	chr12	108731621	CORO1C	promoter	Island
cg16650292	chr13	76886584	KCTD12	promoter	Island
cg16652648	chr2	196926672	PGAP1	promoter	N_Shore
cg16652651	chr11	10450614	AMPD3	promoter	Island
cg16654851	chr7	149028876	PDIA4	promoter	Island
cg16655310	chr10	99659487	ENTPD7	promoter	Island
cg16655754	chr17	29593353	ANKRD13B	promoter	S_Shelf;S_Shore;Island
cg16655837	chr10	32347269	EPC1	promoter	Island
cg16661813	chr1	58546720	OMA1	promoter	Island
cg16663533	chr15	89088439	ABHD2;ABHD2	TSS200;TSS1500	Island
cg16668921	chr6	106629498	RTN4IP1;QRSL1	promoter;promoter
cg16672685	chr2	218217191	ARPC2	promoter	Island
cg16674535	chr5	43603063	NNT;NNT-AS1	promoter;promoter	Island
cg16676551	chr10	23439002	OTUD1	promoter	Island
cg16680530	chr8	124539088	NDUFB9;TATDN1	promoter;promoter	Island
cg16684668	chr5	140664653	WDR55	promoter	Island
cg16684811	chr5	78649028	LHFPL2	promoter	Island
cg16691477	chr11	65122318	MRPL49;FAU	promoter;promoter	Island
cg16692998	chr19	19628364	LPAR2	promoter	S_Shore;Island
cg16694524	chr1	77979481	FUBP1	prox_enhancer	S_Shore;Island
cg16696536	chr3	59050003	CFAP20DC;C3orf67;CFAP20DC-DT	promoter;promoter;promoter	Island
cg16698101	chr18	35290328	ZSCAN30;ZNF271P	promoter;promoter	Island
cg16699326	chr6	31827861	HSPA1B	promoter	Island
cg16702774	chr17	79797237	CBX8	promoter	S_Shelf;S_Shore;Island
cg16704466	chr4	17810833	NCAPG;DCAF16	promoter;promoter	Island
cg16704802	chr16	8674568	ABAT	promoter	Island
cg16709874	chr1	211259940	RCOR3	promoter	Island
cg16710109	chr12	109573497	MVK;MMAB	promoter;promoter	Island
cg00188822	chr20	45416140	PIGT	promoter	Island
cg00191629	chr13	109786657	IRS2	promoter	Island
cg00196167	chr7	139341312	FMC1-LUC7L2;FMC1;FMC1-LUC7L2;FMC1	TSS200;TSS200;TSS1500;TSS1500	Island
cg00197636	chr8	56993804	BPNT2	promoter	Island
cg00200289	chr17	75405653	GRB2	promoter	Island
cg00201185	chr12	123972871	CCDC92	promoter	Island
cg00211110	chr12	50763933	ATF1	promoter	Island
cg00216831	chr16	4616437	UBALD1	prox_enhancer	Island
cg00221745	chr10	102419721	PSD	promoter	Island;N_Shore
cg00224563	chr13	100089033	PCCA;PCCA-DT	promoter;promoter	Island
cg00226545	chr16	54286313	IRX3	prox_enhancer	Island
cg00229368	chr3	184561833	LOC124909469;EPHB3	TSS1500;exon1	Island
cg00234446	chr18	76496389	ZNF516-DT	prox_enhancer	Island
cg00236302	chr12	68611087	RAP1B	promoter	Island
cg00239654	chr12	56267114	COQ10A	promoter	Island
cg00251250	chr1	234610800	IRF2BP2	TSS1500	Island
cg00252701	chr1	193121915	CDC73	promoter	Island
cg00254480	chr22	31662228	PISD	promoter	Island
cg00254532	chr1	155273519	CLK2	promoter	S_Shelf;Island;N_Shelf
cg00256745	chr11	65040965	SAC3D1	promoter	Island
cg00258805	chr17	31549713			Island
cg00260647	chr6	30556226	PRR3;GNL1	TSS1500;exon1	S_Shore;Island
cg00260888	chr20	32277675	KIF3B	promoter	N_Shore
cg00261252	chr4	78939552	PAQR3;LINC01088	promoter;promoter	Island
cg00265317	chr16	70439090	ST3GAL2	promoter	Island
cg00266715	chr17	14301045	HS3ST3B1	promoter	S_Shelf;S_Shelf;S_Shore;Island
cg00267054	chr2	64019555	VPS54;VPS54	TSS200;TSS1500	Island
cg00267746	chr20	58888929	GNAS	promoter	Island
cg00268019	chr2	159904791	LY75;LY75-CD302	promoter;promoter	Island
cg00275962	chr6	43517070	YIPF3;POLR1C	promoter;promoter	Island
cg00283284	chr5	6378525	MED10	promoter	Island
cg00294823	chr7	77798407	TMEM60	promoter	Island
cg00296079	chr1	161021188	F11R	promoter	Island
cg00299418	chr16	67842068	THAP11	prox_enhancer	Island
cg00301775	chr5	40798352	PRKAA1	promoter	Island
cg00302533	chr20	2102742	STK35	prox_enhancer	Island
cg00304673	chr4	186191609	CYP4V2;FLJ38576	promoter;promoter	Island
cg00311307	chr1	24502869	RCAN3	promoter	Island
cg00311654	chr19	1067148	HMHA1;ARHGAP45	promoter;promoter	S_Shelf;S_Shore;Island;N_Shore;N_Shelf
cg00313642	chr3	196287840	PCYT1A	promoter	Island
cg00314230	chr21	44339133	CFAP410;CFAP410	TSS1500;exon1	Island
cg00316602	chr3	33440443	UBP1;UBP1	TSS200;TSS1500	Island;N_Shore
cg00316828	chr16	87951420	BANP	promoter	Island
cg00320027	chr8	100722332	PABPC1	promoter	Island
cg00323448	chr18	49460723	DYM	promoter	Island
cg00323965	chr2	144520240	ZEB2	promoter	S_Shelf;N_Shelf
cg00328972	chr1	1778798	NADK;NADK	TSS1500;exon1	Island;N_Shelf
cg00333315	chr19	4670400	MYDGF	promoter	Island
cg00334798	chr11	73218508	P2RY2	promoter	Island
cg00337053	chr3	49470112	DAG1	promoter	Island
cg00340921	chr19	7535640	PNPLA6	promoter	Island
cg00341915	chr10	118047005	RAB11FIP2;CASC2	promoter;promoter	Island
cg00345094	chr3	48301344	NME6	promoter	Island
cg00346556	chr12	15789257	EPS8	prox_enhancer	Island
cg00350885	chr7	50793175	GRB10	TSS1500	Island;N_Shore
cg00353411	chr19	1490433	PCSK4	promoter	S_Shelf;Island
cg00354941	chr4	48831189	OCIAD1	promoter	Island
cg00358927	chr11	73598219	FAM168A	promoter	Island
cg00360468	chr4	147684178	PRMT10;PRMT9	promoter;promoter	Island
cg00365470	chr7	22854305	SNHG26;AC005682.5	promoter;promoter	Island
cg00366818	chr10	27998950	ODAD2;ARMC4	promoter;promoter	Island
cg00366917	chr18	77133198	MBP	prox_enhancer	Island
cg00368565	chr20	64079776	RGS19	prox_enhancer	Island;N_Shelf
cg00370926	chr17	7932201	CNTROB;TRAPPC1	promoter;promoter	S_Shelf;Island
cg00371107	chr1	26697245	ARID1A	prox_enhancer	Island
cg00374596	chr11	67401599	PPP1CA	promoter	S_Shelf;Island
cg00376283	chr12	122966495	ABCB9	promoter	Island
cg00377133	chr18	3247817	MYL12A	promoter	Island
cg00380172	chr6	148342449	SASH1	prox_enhancer	Island
cg00384577	chr19	40717173	ITPKC	promoter	S_Shore;Island
cg00385063	chr21	33479995	TMEM50B	promoter	Island
cg00389176	chr19	41353109	TGFB1	exon1	S_Shore;Island
cg00389515	chr22	40370653	SGSM3	promoter	Island
cg00393435	chr22	38656591	CBY1;FAM227A	promoter;promoter	Island
cg00395795	chr19	14518432	DNAJB1	promoter	Island
cg00399115	chr16	20900360	LYRM1;DCUN1D3;ERI2	promoter;promoter;promoter	Island
cg00399791	chr20	3173620	LZTS3	promoter	Island
cg00404177	chr1	50960013	FAF1	prox_enhancer	Island
cg00409521	chr11	90223061	CHORDC1	promoter	Island
cg00411300	chr11	19241031	E2F8	promoter	S_Shore;Island
cg00414058	chr16	9091622	C16orf72;HAPSTR1	promoter;promoter	Island
cg00414306	chr2	171922505	HAT1	promoter	Island
cg00415308	chr7	77798457	TMEM60	promoter	Island
cg00418146	chr1	9943372	LZIC;NMNAT1	promoter;promoter	Island
cg00418882	chr18	50287780	CXXC1	promoter	Island
cg00427454	chr1	151146633	SEMA6C	promoter	Island
cg00428944	chr8	100951297	YWHAZ	promoter	Island
cg00432041	chr8	66429120	RRS1-DT;RRS1-DT;RRS1	TSS200;TSS1500;exon1	Island;N_Shelf
cg00439196	chr16	57735845	KATNB1	exon1	S_Shore;Island
cg00444261	chr8	26514048	DPYSL2;PNMA2	promoter;promoter	Island
cg00448482	chr18	13726498	RNMT;FAM210A	promoter;promoter	Island
cg00450304	chr1	167630290	RCSD1	promoter	Island
cg00455333	chr1	44739701	KIF2C	promoter	Island
cg00456868	chr15	34039189	AVEN	promoter	Island
cg00460260	chr4	110198570	ELOVL6	promoter	S_Shore;Island
cg00462460	chr2	20012748	MATN3	promoter	Island
cg00462763	chr11	65181752	CAPN1;CAPN1-AS1	promoter;promoter	Island;N_Shelf
cg00463171	chr13	100089110	PCCA;PCCA-DT	promoter;promoter	Island
cg00464056	chr12	132687542	PXMP2;POLE	promoter;promoter	Island
cg00466827	chr20	58890636	GNAS	prox_enhancer	Island
cg00470766	chr12	42590434	PRICKLE1	promoter	S_Shore;Island
cg00470934	chr11	73788089	MRPL48	prox_enhancer	Island
cg00472445	chr6	100881431	ASCC3	promoter	Island
cg00473112	chr11	507177	RNH1	promoter	S_Shelf;Island
cg00474723	chr11	86672388	ME3	promoter	Island
cg00474734	chr12	53252191	MFSD5	promoter	S_Shore
cg00475310	chr19	17555605	COLGALT1	promoter	Island
cg00480749	chr6	143511718	FUCA2	promoter	Island
cg00481081	chr10	73096989	P4HA1	promoter	Island
cg00481239	chr15	48878069	SHC4;EID1	promoter;promoter	Island
cg00483886	chr6	31972020	DXO	promoter	Island
cg00487780	chr19	41310393	CCDC97;CCDC97;LOC105372401	TSS200;TSS1500;TSS1500	Island
cg00488260	chr11	107591168	ELMOD1	promoter	Island
cg00488691	chr2	24793209	LOC105369164;CENPO;LOC105369164;PTRHD1	TSS200;TSS1500;TSS1500;exon1	Island
cg00490450	chr3	139389839	COPB2;COPB2-DT	promoter;promoter	Island
cg00495289	chr7	112450459	IFRD1	promoter	Island
cg00499859	chr15	40695170	RAD51;RAD51-AS1	promoter;promoter	Island
cg00501779	chr11	62601922	MTA2	promoter	Island
cg00504919	chr16	89658037	SPATA33	promoter	Island
cg00508123	chr4	145619401	MMAA	promoter	Island
cg00521551	chr11	64878841	EHD1	promoter	Island
cg00528549	chr11	65720470	RNASEH2C	GeneBody	Island
cg00528600	chr5	62403924	DIMT1	promoter	Island
cg00530199	chr13	51453246	INTS6	promoter	Island
cg00530284	chr6	144748446	UTRN	GeneBody
cg00530929	chr21	33491697	DNAJC28	promoter	Island
cg00531823	chr4	76949592	SEPTIN11;SEPT11	promoter;promoter	Island
cg00532901	chr16	30534641	ZNF747-DT	prox_enhancer	S_Shore;Island
cg00533393	chr11	747458	TALDO1	promoter	Island
cg00534253	chr2	178450896	PRKRA	promoter	Island
cg00536289	chr16	28822809	ATXN2L;ATXN2L	TSS200;TSS1500	Island
cg00537387	chr6	31972088	DXO	promoter	Island
cg00538102	chr3	124887337	ITGB5	promoter	Island
cg00538642	chr19	2096904	IZUMO4;IZUMO4;MOB3A	TSS200;TSS1500;TSS1500	S_Shore;Island
cg13558608	chr8	33485057	MAK16	promoter	Island
cg27553745	chr12	55707865	ITGA7	promoter	Island
cg27554509	chr20	63216227	YTHDF1	promoter	S_Shore;Island
cg27554514	chr10	132186863	DPYSL4	promoter	Island
cg27558594	chr6	90296894	BACH2	promoter	Island
cg27559595	chr15	78945039	CTSH	promoter	Island
cg27564016	chr3	129439971	MBD4;IFT122;MBD4	TSS200;TSS1500;TSS1500	Island
cg27566403	chr17	78723530	CYTH1	promoter
cg27569265	chr3	33096950	GLB1;TMPPE	promoter;promoter	Island
cg27577070	chr4	2262113	MXD4;MXD4	TSS200;TSS1500	Island
cg27583337	chr11	123654078	SCN3B	prox_enhancer	Island
cg27590859	chr20	56392552	AURKA	promoter	Island
cg27591117	chr20	8132544	PLCB1	exon1	Island
cg27598656	chr16	81314927	GAN	promoter	Island
cg27599869	chr2	12716724	TRIB2	promoter	Island
cg27604671	chr18	58671427	MALT1	promoter	Island
cg27604702	chr2	232928378	NGEF	promoter	Island
cg27607898	chr6	4135968	ECI2-DT	promoter	S_Shore;N_Shore
cg27611081	chr2	108534140	GCC2-AS1	prox_enhancer	Island
cg27612058	chr17	31901651	UTP6	promoter	Island
cg27612744	chr5	16465774	ZNF622	promoter	Island
cg27613236	chr5	139561133	UBE2D2	promoter	Island
cg27614445	chr3	179323438	ZNF639;ZNF639;ZNF639	TSS200;TSS1500;exon1	Island
cg27618811	chr17	7614810	FXR2	exon1	Island
cg27619163	chr17	8079488	LOC107985075	exon1	Island
cg27622722	chr8	66712522	SGK3	TSS1500	Island
cg27628854	chr8	120811242	SNTB1	prox_enhancer	Island
cg27629023	chr11	62881351	SLC3A2	prox_enhancer	Island
cg27629044	chr12	132144449	NOC4L;DDX51	promoter;promoter	Island
cg27631191	chr6	30345182	RPP21	promoter	Island
cg27631794	chr12	56258476	ANKRD52	promoter	Island
cg27634258	chr15	50765845	SPPL2A	prox_enhancer	Island
cg27651003	chr16	67227178	FBXL9P;LRRC29;TMEM208	promoter;promoter;promoter	Island
cg27654505	chr4	98658464	TSPAN5	prox_enhancer	Island
cg27656658	chr17	48550862	HOXB-AS3	prox_enhancer	Island;N_Shore;N_Shelf
cg27657131	chr20	63216235	YTHDF1	promoter	S_Shore;Island
cg27659841	chr2	191245269	MYO1B	promoter	N_Shore
cg03850334	chr11	62574151	EEF1G	promoter	Island
cg03851309	chr11	62856072	SLC3A2;SNHG1	promoter;promoter	Island
cg03852219	chr1	145964700	POLR3GL;ANKRD34A	promoter;promoter	Island;S_Shelf
cg03853227	chr12	107093587	CRY1	promoter	Island
cg03856286	chr1	31297053	SNRNP40;ZCCHC17	promoter;promoter	Island
cg03861044	chr17	42020084	NKIRAS2	promoter	S_Shelf;Island
cg03864326	chr16	67893267	PSKH1	promoter	Island
cg03865257	chr18	23689446	LAMA3	promoter	Island
cg03866757	chr5	173057409	CREBRF	prox_enhancer	Island
cg03866835	chr16	67528753	RIPOR1;FAM65A	promoter;promoter	Island;N_Shore
cg03869658	chr4	127965255	MFSD8;ABHD18;C4orf29	promoter;promoter;promoter	Island
cg03872745	chr12	108731729	CORO1C	promoter	Island
cg03876174	chr6	33410731	PHF1	promoter	Island;N_Shore
cg03876184	chr2	27663888	SUPT7L;SLC4A1AP	promoter;promoter	Island
cg03881961	chr11	130069922	APLP2	promoter	Island
cg03882445	chr7	74000286
cg03884414	chr1	37595896	GNL2	promoter	Island
cg03891929	chr10	87863584	PTEN;KLLN;MLDHR	promoter;promoter;promoter	S_Shore;N_Shore
cg03893180	chr7	33109330	RP9	promoter	Island
cg03894033	chr22	20495881	KLHL22	promoter	Island
cg03898805	chr3	99817871	CMSS1	promoter	Island
cg03902565	chr5	43603074	NNT;NNT-AS1	promoter;promoter	Island
cg03902951	chr1	21937363	HSPG2	promoter	Island
cg03903247	chr3	197750197	FYTTD1	prox_enhancer	Island
cg03904897	chr3	130893962	ATP2C1	promoter	Island
cg03905905	chr2	63050715	OTX1	promoter	Island;N_Shelf
cg03913792	chr7	92836764	CDK6	prox_enhancer	Island
cg03913924	chr8	38996529	TM2D2;ADAM9;TM2D2	TSS200;TSS1500;TSS1500	Island
cg03915846	chr12	112013224	ERP29;TMEM116	promoter;promoter	Island
cg03916864	chr12	109097579	UNG	promoter	Island
cg03916912	chr11	95789670	FAM76B;CEP57;FAM76B;FAM76B	TSS200;TSS1500;TSS1500;exon1	Island
cg03920172	chr3	170357706	SKIL	promoter	Island
cg03922983	chr6	30556208	PRR3;GNL1	TSS1500;exon1	S_Shore;Island
cg03926815	chr3	13073181	IQSEC1	prox_enhancer	Island
cg03931444	chr4	75514485	RCHY1;THAP6	promoter;promoter	Island
cg03934433	chr11	118928744			S_Shelf
cg03938580	chr17	67377274	PITPNC1	promoter	Island
cg03939054	chr11	96343309	MAML2	promoter
cg03939875	chr1	45550893	AKR1A1	promoter	Island
cg03941040	chr10	58385368	TFAM	promoter	Island
cg03941577	chr4	26860834	STIM2;STIM2-AS1	promoter;promoter	S_Shelf;Island
cg03945322	chr15	72474268	ARIH1;TMEM202-AS1	promoter;promoter	Island
cg03946269	chr1	37793818	MANEAL;MANEAL	TSS200;TSS1500	Island
cg03947199	chr6	83193288	PGM3;RWDD2A	promoter;promoter	Island
cg03948452	chr7	106112541	SYPL1	promoter	Island
cg03948682	chr6	30345167	RPP21	promoter	Island
cg03948744	chr16	72565	RHBDF1	promoter	Island
cg03949306	chr22	46267886	TTC38	promoter	Island
cg03950268	chr15	55408284	CCPG1;PIERCE2	promoter;promoter	Island
cg03952331	chr22	20437935	SCARF2	promoter	Island
cg03955175	chr7	128455923	HILPDA;HILPDA-AS1	promoter;promoter	Island
cg03956367	chr2	69387332	GFPT1	promoter	Island
cg03957204	chr1	154405494	IL6R	prox_enhancer	Island
cg03958163	chr10	103855744	SH3PXD2A	promoter	S_Shore
cg03958208	chr11	236908	SIRT3;PSMD13	promoter;promoter	Island
cg03961676	chr2	37157105	EIF2AK2	promoter	S_Shore
cg03965682	chr1	156500896	MEF2D	promoter	Island
cg03965726	chr6	147203841	STXBP5	prox_enhancer	Island
cg03965885	chr4	77158151	CCNG2	promoter	Island
cg03970036	chr2	219309510	PTPRN	promoter	Island
cg03977408	chr16	2460114	C16orf59;TEDC2	promoter;promoter	Island
cg03979241	chr8	22059313	DMTN	promoter	S_Shelf
cg03983811	chr10	97640684	PI4K2A	promoter	Island
cg03988279	chr1	35930763	AGO3	promoter	Island
cg03990984	chr1	44355200	ERI3	promoter	Island
cg03991736	chr2	178480476	PLEKHA3	promoter	S_Shore;Island
cg03993926	chr11	106077689	KBTBD3;AASDHPPT	TSS1500;exon1	Island
cg03997764	chr16	66934514	CIAO2B;CES2;CIAO2B;CES2	TSS200;TSS1500;TSS1500;exon1	Island;N_Shore
cg03998871	chr6	53349005	ELOVL5	promoter	Island
cg04000140	chr20	45348406	SDC4	promoter	Island
cg04001935	chr2	27071837	OST4	promoter	Island
cg04004882	chr2	214809662	SNHG31;BARD1	TSS1500;exon1	Island
cg04006913	chr6	57222268	RAB23	promoter	Island
cg04008429	chr3	160449858	TRIM59;TRIM59-IFT80	promoter;promoter	Island
cg04010165	chr7	98281566	BRI3	promoter	Island
cg04012509	chr13	38350231	LINC00571	promoter	Island
cg04013393	chr1	19251683	EMC1	promoter	Island
cg04014864	chr5	55307716	MTREX;SKIV2L2;DHX29	promoter;promoter;promoter	Island
cg04015486	chr20	45416129	PIGT	promoter	Island
cg04015594	chr1	2526659	PANK4	promoter	Island;N_Shelf
cg04016768	chr1	160098886	IGSF8	promoter	S_Shore;N_Shore
cg04018299	chr1	155051174	ADAM15	promoter	Island
cg04018625	chr2	170751783	EIF2S2P4	other_regul_region
cg04019098	chr2	231198685	ARMC9	promoter	Island
cg04022063	chr15	29822092	TJP1;TJP1	TSS1500;exon1	Island
cg04023915	chr11	33700516	C11orf91	prox_enhancer	Island
cg04024839	chr7	100015582	ZKSCAN1	promoter	Island
cg04028224	chr17	74737033	RAB37	promoter	Island
cg04035559	chr10	69318777	HK1	promoter	Island
cg04041474	chr2	218323120	PNKD;PNKD;LOC105373881	TSS200;TSS1500;TSS1500	Island
cg04044021	chr22	38181761	PLA2G6	promoter	Island
cg04048796	chr4	56435206	PAICS	TSS1500	Island
cg04050850	chr2	218672077	RNF25;STK36	promoter;promoter	Island
cg04054907	chr8	17246556	CNOT7	prox_enhancer	Island
cg04059188	chr22	42649717	CYB5R3	TSS1500	S_Shore
cg04059965	chr5	179858867	C5orf45;MRNIP;MRNIP-DT	promoter;promoter;promoter	Island
cg04061839	chr11	60924606	TMEM132A	prox_enhancer	Island
cg04062965	chr2	218323306	PNKD	promoter	Island
cg04065909	chr11	95231130	SESN3	exon1	Island;N_Shore
cg04067139	chr11	58905694	GLYATL1;GLYATL2	TSS1500;exon1	Island
cg04068910	chr10	100229590	CHUK;CHUK-DT	promoter;promoter	Island
cg04069518	chr11	8682934	RPL27A	promoter	Island
cg04072768	chr2	54456365	SPTBN1	promoter	Island
cg04073819	chr3	133574321	CDV3;CDV3;CDV3	TSS200;TSS1500;exon1	Island
cg04073970	chr17	79802915			Island
cg04077199	chr22	24593208	FAM211B;LRRC75B	promoter;promoter	Island
cg04079248	chr7	12686685	ARL4A	promoter	Island
cg04083751	chr10	71773657	VSIR;C10orf54	promoter;promoter	Island
cg04086786	chr6	3456206	SLC22A23	prox_enhancer	Island
cg04088817	chr22	20957120	LINC01637	exon1	Island
cg04090147	chr5	56952078	MIER3	promoter	Island
cg04090599	chr15	64989543	SPG21	promoter	N_Shore
cg04094723	chr17	75721132	ITGB4	prox_enhancer	Island
cg04096096	chrX	13734814	OFD1;TRAPPC2	promoter;promoter	Island
cg04100696	chr11	12008721	DKK3	promoter	Island
cg04102760	chr1	169485906	SLC19A2	promoter	Island
cg04105453	chr2	27217469	CAD	promoter	Island
cg11395919	chr1	43946811	IPO13;IPO13;LOC101929609	TSS200;TSS1500;TSS1500	Island
cg11401682	chr6	31862839	NEU1	promoter	Island
cg11408359	chr22	29206015	EMID1	promoter	Island
cg11409796	chr1	173477155	PRDX6	promoter	Island
cg11410731	chr4	24584495	DHX15	promoter	Island
cg11413800	chr19	12838567	MAST1	promoter	N_Shore;N_Shelf
cg11418013	chr6	31795500	VARS1;VARS	promoter;promoter	Island
cg11424665	chr3	129439968	MBD4;IFT122;MBD4	TSS200;TSS1500;TSS1500	Island
cg11427510	chr3	64687819	ADAMTS9	promoter	Island
cg11427898	chr15	38252782	SPRED1	promoter	Island
cg11432751	chr19	40348406	PLD3;C19orf47	promoter;promoter	Island
cg11439475	chr15	52529181	MYO5A	promoter	Island
cg11441935	chr19	36489583	ZNF566;ZNF566-AS1	promoter;promoter	Island
cg11442734	chr2	197516030	MOB4	promoter	Island
cg11444135	chr17	74432148	GPRC5C	promoter	Island
cg11448996	chr13	24160736	SPATA13	promoter	N_Shore
cg11455690	chr11	67266778	GRK2;ADRBK1	prox_enhancer;prox_enhancer	Island
cg11457695	chr19	58519581	ZBTB45	exon1	S_Shelf;S_Shelf;Island
cg11461308	chr20	6006066	CRLS1	promoter	Island
cg11461694	chr4	102345247	SLC39A8	promoter	Island
cg11462016	chr8	86342590	WWP1	promoter	Island
cg11463612	chr2	172427908	ITGA6	promoter	Island
cg11463903	chr2	241701588	ING5	prox_enhancer	Island
cg11469325	chr10	73252601	MRPS16;RP11-152N13.5	promoter;promoter	Island
cg19418284	chr22	41947095	CENPM	promoter	Island
cg19419598	chr5	52788221	PELO;ITGA1	prox_enhancer;prox_enhancer	Island
cg19422652	chr12	53180801	CSAD;CSAD;ZNF740;CSAD	TSS200;TSS1500;exon1;exon1	Island
cg19423197	chr3	113746273	NAA50	promoter	Island
cg19424078	chr11	747111	TALDO1	prox_enhancer	Island
cg19424343	chr3	16265177	DPH3;OXNAD1	promoter;promoter	Island
cg19429286	chr19	9309838	ZNF699	promoter	Island
cg19430677	chr10	133379251	PAOX	promoter	Island
cg19432393	chr18	49492547	RPL17-C18orf32;RPL17	promoter;promoter	Island
cg19438100	chr7	7968790	GLCCI1	promoter	N_Shore
cg19439706	chr8	72075637	TRPA1	promoter	Island
cg19441779	chr19	633625	POLRMT	promoter	Island
cg19442480	chr19	14419291	DDX39A;DDX39A	TSS1500;exon1	Island
cg19444950	chr3	180602234	TTC14	promoter	Island
cg19445996	chr17	74737029	RAB37	promoter	Island
cg19448109	chr4	56435832	PAICS;PPAT	promoter;promoter	Island
cg19449172	chr3	63864363	THOC7	prox_enhancer	Island
cg19451435	chr6	157981884	SYNJ2	promoter	Island
cg19455963	chr12	123712390	ATP6V0A2	promoter	Island
cg19465662	chr11	64226180	TRPT1;NUDT22	promoter;promoter	Island
cg19466178	chr19	42217660	DEDD2	exon1	Island;N_Shelf
cg19466590	chr7	148698961	CUL1	promoter	Island
cg19467586	chr17	47189233	MYL4;MYL4;CDC27;CDC27	TSS200;TSS1500;TSS1500;exon1	Island
cg19470508	chr3	44761662	KIAA1143;KIF15	promoter;promoter	Island
cg19472116	chr5	134738496	CAMLG	promoter	Island
cg19476186	chr20	3889312	PANK2	promoter	Island
cg19477001	chr10	102432562	CUEDC2	promoter	Island
cg19489797	chr2	25252271	DNMT3A;DNMT3A;DNMT3A	TSS200;TSS1500;exon1	Island;N_Shore
cg19499955	chr3	105366718	ALCAM	promoter	Island;N_Shore;N_Shelf
cg19501813	chr4	121697004	ANXA5	promoter	Island
cg19502932	chr11	6619432	TPP1	promoter
cg19502972	chr1	11980356	MFN2	promoter	Island
cg19504950	chr19	2096250	IZUMO4;MOB3A	TSS1500;exon1	S_Shore;Island
cg19506025	chr7	2631914	TTYH3	prox_enhancer	Island
cg19506755	chr20	56392439	AURKA	promoter	Island
cg19507068	chr7	80134860	GNAI1	promoter	Island
cg19507224	chr10	103918370	STN1;OBFC1	promoter;promoter	Island
cg19508488	chr2	151409981	RIF1	promoter	Island
cg19508701	chr8	9150660	PPP1R3B	promoter	Island
cg19509514	chr12	6607427	CHD4	promoter	Island
cg19510057	chr1	186375648	ODR4;C1orf27	promoter;promoter	Island
cg19510075	chr4	183659355	TRAPPC11;RWDD4	promoter;promoter	Island
cg19510970	chr12	132490168	FBRSL1	exon1	Island
cg19513834	chr2	104854103	POU3F3	promoter	Island
cg19518452	chr22	20982239	LZTR1	promoter	S_Shelf;Island
cg19522836	chr10	88880065	STAMBPL1	promoter	Island
cg19524774	chr3	121546002	POLQ	promoter	Island
cg19524972	chr12	121210133	P2RX4	promoter	Island
cg19527084	chr2	74002648	TET3	promoter	Island
cg19527121	chr14	73787322	ELMSAN1;MIDEAS	promoter;promoter	Island
cg19527946	chr21	44873731	PTTG1IP	promoter	Island
cg19530576	chr14	99481431	SETD3;SETD3;CCNK	TSS200;TSS1500;exon1	Island
cg19538517	chr3	128052482	LOC102723759;SEC61A1	TSS1500;exon1	Island
cg19541444	chr11	73761160	RAB6A	promoter	Island
cg19543453	chr20	44960486	TOMM34	promoter	Island
cg19544946	chr5	138465366	EGR1	promoter	Island
cg19556814	chr14	59870759	RTN1	promoter	Island
cg19556948	chr4	83012903	LIN54	promoter	S_Shore;Island
cg19558953	chr10	102065374	HPS6	promoter	Island
cg19559248	chr11	809282	RPLP2	prox_enhancer	S_Shelf;Island
cg19559519	chr7	27200109	HOXA13;HOTTIP;HOXA13	TSS200;TSS1500;TSS1500	Island
cg19564098	chr10	123136181	HMX3	exon1	S_Shelf;Island
cg19566663	chr12	50111971	COX14	promoter	Island
cg19570781	chr5	159209627	RNF145	promoter	Island
cg19571034	chr11	125592841	STT3A;STT3A;STT3A-AS1	TSS200;TSS1500;TSS1500	Island
cg19578388	chr18	74147838	FBXO15	promoter	Island
cg19579795	chr19	56121500	ZNF787	prox_enhancer	Island
cg19582212	chr2	74654347	SEMA4F	promoter	Island
cg19584341	chr11	506908	RNH1	promoter	S_Shelf;Island
cg19586159	chr7	116862571	CAPZA2	promoter	Island
cg19587038	chr1	46132659	PIK3R3;LOC101929626;PIK3R3	TSS200;TSS1500;TSS1500	Island
cg19587168	chr10	119165674	SFXN4	promoter	Island
cg19590188	chr4	7043008	CFAP184	promoter	Island
cg19590834	chr4	108168614	LEF1	prox_enhancer	N_Shelf;N_Shelf;Island
cg19593314	chr5	132410978	CARINH;C5orf56	promoter;promoter	Island
cg19596177	chr12	95217599	VEZT;FGD6	promoter;promoter	Island
cg19598685	chr12	109154720	ACACB	distal_enhancer	Island
cg19599202	chr12	120686984	MLEC	promoter	Island
cg19602773	chr3	51973731	ABHD14B	prox_enhancer	Island;N_Shore
cg19602919	chr3	142596371	PLS1	promoter	N_Shore
cg19603390	chr7	7182591	C1GALT1	promoter	Island
cg19603847	chr7	42237382	GLI3	promoter	Island
cg19604444	chr14	64987117	FNTB	prox_enhancer	Island
cg19607983	chr4	39527169	UGDH-AS1;UGDH	TSS1500;exon1	Island
cg19612890	chr12	130872046	RAN	promoter	Island
cg19613828	chr19	9309825	ZNF699	promoter	Island
cg19617395	chr2	231786424	COPS7B	promoter	Island
cg19617932	chr12	1594538	FBXL14	promoter	Island
cg19619625	chr6	7108404	RREB1	prox_enhancer	Island
cg19622488	chr11	6612267	TAF10	promoter	Island
cg19624873	chr1	201888827	SHISA4	promoter	Island
cg19628694	chr4	145098180	ANAPC10;ABCE1	promoter;promoter	Island
cg19629710	chr18	36067570	RPRD1A	promoter	Island
cg19634332	chr14	39103191	SEC23A;SEC23A-AS1	promoter;promoter	Island
cg19635158	chr1	27234565	WDTC1;WDTC1-DT	promoter;promoter	Island
cg19641404	chr2	231961562	DIS3L2	promoter	Island
cg19643390	chr17	50634844	ABCC3	promoter	Island
cg19643841	chr6	79234682	HMGN3	promoter	Island
cg19647058	chr1	230067361	GALNT2	exon1	Island
cg19649564	chr11	125062996	SLC37A2	prox_enhancer	Island
cg19650197	chr19	29665489	PLEKHF1	promoter	Island
cg19650814	chr6	99568663	CCNC	promoter	Island
cg19654209	chr19	13865929	MIR181C	distal_enhancer	Island
cg19655006	chr2	171894484	SLC25A12	promoter
cg19655128	chr17	50150604	PPP1R9B	exon1	Island
cg19655961	chr11	96389983	CCDC82;JRKL	promoter;promoter	Island
cg19657320	chr6	117675316	NUS1	promoter	Island
cg19658926	chr7	26200823	HNRNPA2B1	promoter	Island
cg19659045	chr5	154445962	SAP30L;SAP30L-AS1	promoter;promoter	Island
cg19660515	chr4	73419612	ALB	distal_enhancer
cg19661328	chr18	46917408	PIAS2;KATNAL2	promoter;promoter	Island
cg19668278	chr17	19378308	B9D1;MAPK7	promoter;promoter	Island
cg19668945	chr5	149551640	CSNK1A1	promoter	Island
cg19671201	chr11	64924613	PPP2R5B	promoter	Island
cg19676328	chr12	49131447	TUBA1B;TUBA1B-AS1	promoter;promoter	Island
cg19677203	chr6	31815545	HSPA1A;HSPA1L	promoter;promoter	Island
cg17033118	chr5	55535005	PLPP1;PPAP2A	promoter;promoter	Island
cg17034988	chr12	63779830	RXYLT1;TMEM5	promoter;promoter	Island
cg17035091	chr7	44325326	CAMK2B	GeneBody	Island
cg17036654	chr5	128083618	SLC12A2	promoter	Island
cg17039391	chr11	12008725	DKK3	promoter	Island
cg17046044	chr1	169485894	SLC19A2	promoter	Island
cg17050045	chr12	56267204	COQ10A	promoter	Island
cg17050049	chr20	63272862	NKAIN4;ARFGAP1	promoter;promoter	Island
cg17050724	chr17	81035085	BAIAP2	promoter	S_Shelf;Island
cg17053075	chr2	70302065	FAM136A	promoter	Island
cg17053871	chr20	35455293	GDF5	prox_enhancer	Island
cg17054969	chr12	48004591	COL2A1	promoter	Island;S_Shelf;N_Shore
cg17055083	chr4	2963665	NOP14;GRK4	TSS1500;exon1	Island
cg17059575	chr17	34980564	LIG3	promoter	Island
cg17064520	chr10	96832001	LCOR	prox_enhancer	Island
cg17068985	chr17	74737143	RAB37	promoter	Island
cg17074014	chr17	3801200	ITGAE	promoter
cg17074213	chr1	91886138	TGFBR3	promoter	Island
cg17077171	chr1	155688718	YY1AP1	promoter	Island
cg17078826	chr1	94247536	ARHGAP29-AS1	TSS1500	Island
cg17082953	chr2	12716718	TRIB2	promoter	Island
cg17084299	chr6	3259005	PSMG4	promoter	Island
cg17087759	chr2	219229446	ATG9A	promoter	Island
cg17091998	chr17	7627837	SHBG;SAT2	promoter;promoter	Island
cg17093362	chr8	123396481	ATAD2	promoter	Island
cg17093642	chr17	45051439	NMT1;DCAKD	promoter;promoter	Island
cg17095098	chr1	212858401	FLVCR1-DT;FLVCR1	TSS1500;exon1	Island
cg17098040	chr6	42783122	LOC401261	TSS1500	Island
cg17098415	chr1	1059641	RP11-465B22.3	promoter	S_Shelf;Island
cg17103702	chr17	75904994	MRPL38	promoter	Island
cg17107193	chr6	5261205	FARS2	prox_enhancer	Island
cg17115147	chr6	45377864	SUPT3H;SUPT3H	TSS1500;exon1	Island
cg17121747	chr4	689271	SLC49A3;MFSD7	promoter;promoter	S_Shelf;S_Shore;S_Shore
cg17123237	chr15	50908518	AP4E1	promoter	Island
cg17124278	chr6	31665176	CSNK2B;GPANK1	promoter;promoter	Island
cg17126500	chr15	80152917	FAH	promoter	Island
cg17128823	chr12	89526035	POC1B;POC1B-GALNT4	promoter;promoter	Island
cg17130567	chr12	65824277	HMGA2	prox_enhancer	Island
cg17131070	chr1	243255411	CEP170	promoter	Island
cg17131435	chr7	150368093	REPIN1	promoter	Island;N_Shelf
cg17132465	chr8	119855937	DSCC1	promoter	Island
cg17136810	chr7	38178319	STARD3NL	promoter	Island
cg17137182	chr7	83162968	PCLO	promoter	Island
cg17137980	chr22	19854920	GNB1L;RTL10	promoter;promoter	Island
cg17139369	chr19	8413285	MARCH2;MARCHF2	promoter;promoter	Island
cg17140797	chr19	15418977	AKAP8L	promoter	Island
cg17141500	chr11	77821136	AAMDC;AAMDC;RSF1	TSS200;TSS1500;TSS1500	Island
cg17143192	chr8	8702168	CLDN23	prox_enhancer	Island
cg17147045	chr8	67952311	PREX2	prox_enhancer	Island
cg17147794	chr11	34916411	PDHX;APIP	promoter;promoter	Island
cg01606276	chr1	172532895	SUCO	promoter	Island
cg17152484	chr7	124765703	GPR37	exon1	S_Shore;Island
cg17154187	chr17	18260530	MIEF2	promoter	S_Shore;Island;N_Shelf
cg17159093	chr2	200306532	SPATS2L	promoter	Island
cg17161388	chr1	37474476	ZC3H12A;LITATS1	promoter;promoter	Island
cg17162475	chr6	73452351	CGAS;MB21D1	promoter;promoter	Island
cg17166258	chr6	30556021	PRR3	TSS1500	S_Shore;Island
cg17167076	chr2	191245264	MYO1B	promoter	N_Shore
cg17167289	chr3	42804595	HIGD1A	promoter	Island
cg17169489	chr1	46132682	PIK3R3;LOC101929626;PIK3R3	TSS200;TSS1500;TSS1500	Island
cg17169566	chr4	150078771	DCLK2	prox_enhancer	Island
cg17170088	chr8	144104472	MAF1	promoter	Island;N_Shelf
cg17171325	chr3	10011129	AC022007.5	promoter	Island
cg17171801	chr17	15260789	PMP22	promoter	Island;N_Shore
cg17176108	chr17	42458833	ATP6V0A1	promoter	Island
cg17176228	chr8	144104116	MAF1;SHARPIN	TSS1500;TSS1500	Island
cg17176517	chr3	125520183	SNX4	promoter	Island
cg17177213	chr7	127347628	ZNF800	GeneBody	Island
cg17179660	chr6	151452164	ARMT1;C6orf211;RMND1	promoter;promoter;promoter	Island
cg17182270	chr17	17445713	TSEN15P1	distal_enhancer
cg17184171	chr22	30397038	SEC14L2	promoter	Island
cg17184604	chr12	6867496	TPI1	promoter	Island
cg17184952	chr6	31795596	VARS1;VARS	promoter;promoter	Island
cg17186373	chr8	73972221	TCEB1;ELOC	promoter;promoter	Island;N_Shelf
cg17187287	chr4	114598437	UGT8	prox_enhancer	Island
cg17187559	chr10	37857649	ZNF248;ZNF248-AS1	promoter;promoter	Island
cg05371005	chr6	7389662	RIOK1;CAGE1	promoter;promoter	Island
cg05372260	chr18	2655882	SMCHD1	promoter	Island
cg05374956	chr19	5838724	FUT6	promoter
cg05379650	chr3	154324499	DHX36	promoter
cg05383153	chr1	179025964	FAM20B	promoter	Island
cg05385623	chr3	58008374	FLNB	promoter	Island;N_Shore
cg05386387	chr18	74147851	FBXO15	promoter	Island
cg05387146	chr6	83431209	ME1	promoter	Island
cg05387457	chr10	21497068	MIR1915HG	prox_enhancer	Island;N_Shelf
cg05392364	chr15	78264518	DNAJA4	promoter	Island
cg05395061	chr17	18183523	ALKBH5	prox_enhancer	Island
cg05412664	chr7	108456301	NRCAM	promoter	Island
cg05414026	chr15	72118148	MYO9A	promoter	Island
cg05414835	chr15	58933699	SLTM	promoter	Island
cg05414908	chr2	53860036	GPR75	promoter	Island
cg05415020	chr6	110476594	SLC22A16	promoter	Island
cg05415496	chr17	81552165	FAAP100;C17orf70	promoter;promoter	Island
cg05415724	chr2	112275593	ZC3H6	promoter	Island
cg05418736	chr16	57185844	PSME3IP1;FAM192A	prox_enhancer;prox_enhancer	Island
cg05419696	chr17	7857880	CYB5D1;LSMD1;NAA38	promoter;promoter;promoter	S_Shelf;S_Shelf;Island
cg05427966	chr6	93419516	EPHA7	promoter	S_Shore;Island
cg05428912	chr6	43021607	RRP36	promoter	Island
cg05439814	chr16	24539513	RBBP6	promoter	Island
cg05446010	chr6	11044325	ELOVL2	promoter	Island
cg05447483	chr17	76385199	SPHK1	promoter	Island
cg05448438	chr13	40789455	SLC25A15	promoter	Island
cg05449094	chr16	85556660	GSE1	GeneBody	Island
cg05451060	chr16	4616449	UBALD1	prox_enhancer	Island
cg05457923	chr6	154510558	CNKSR3	promoter	Island
cg05458841	chr5	65925936	ERBIN	TSS1500	Island
cg05462360	chr17	18315271	SMCR8;TOP3A	promoter;promoter	Island
cg05470389	chr22	32801632	TIMP3	promoter	Island
cg05470666	chr10	73097070	P4HA1	promoter	Island
cg05472265	chr6	135054866	HBS1L	promoter	Island
cg05491695	chr11	65499041	MALAT1	promoter	S_Shore
cg05491930	chr6	99424910	PNISR-AS1	promoter	Island
cg05498379	chr10	28532315	WAC;WAC-AS1	TSS1500;exon1	Island
cg05502662	chr15	60479118	ICE2;NARG2;RORA-AS1	promoter;promoter;promoter	Island
cg05508592	chr11	535387	HRAS	promoter	Island
cg05509087	chr12	48105752	PFKM	promoter	Island
cg05509697	chr22	41833058	SREBF2	promoter	Island
cg05509787	chr2	219178130	CNPPD1;FAM134A;RETREG2	promoter;promoter;promoter	Island
cg05511689	chr6	70413451	FAM135A	promoter	Island
cg05526886	chr2	226836145	RHBDD1	promoter	Island
cg05529157	chr3	111071920	PVRL3;NECTIN3	promoter;promoter	Island
cg05531044	chr3	132722338	NPHP3;NPHP3-AS1	promoter;promoter	Island
cg05534213	chr10	43437018	ZNF487	promoter	Island
cg05539370	chr4	184009807	STOX2	GeneBody
cg05539745	chr5	45696353	HCN1	promoter	Island
cg05542262	chr5	80960716	RASGRF2;RASGRF2-AS1	promoter;promoter	Island
cg05545172	chr6	32844000	PSMB8-AS1;PSMB8;PSMB9	promoter;promoter;promoter	Island
cg05552144	chr17	18039237	GID4;ATPAF2	promoter;promoter	Island
cg05554353	chr6	125956764	HINT3	promoter	Island
cg05556838	chr7	28180305	JAZF1-AS1;JAZF1-AS1;JAZF1	TSS200;TSS1500;TSS1500	Island
cg05563672	chr21	41508150	TMPRSS2	promoter	Island
cg05567709	chr16	68023225	DUS2;DDX28	promoter;promoter	Island
cg05568274	chr8	13133401	DLC1	promoter	S_Shore;Island
cg05569874	chr15	90201397	SEMA4B	promoter	Island
cg05572153	chr15	70097405	TLE3	prox_enhancer	Island
cg05575995	chr5	52787919	PELO;ITGA1	promoter;promoter	N_Shore
cg05576016	chr12	12813337	DDX47	promoter	Island
cg05585810	chr3	153162312	RAP2B	promoter	Island
cg05591545	chr11	59172221	DTX4	promoter	Island;N_Shore
cg05596267	chr15	34038997	AVEN	promoter	Island
cg05597008	chr22	23767942	CHCHD10	promoter	Island
cg05610632	chr18	56651709	WDR7	prox_enhancer	S_Shore
cg05610740	chr12	96400533	CDK17	promoter	Island
cg05612656	chr17	81035095	BAIAP2	promoter	S_Shelf;Island
cg05616792	chr18	77132053	MBP;MBP	TSS1500;exon1	Island
cg05626242	chr10	73496031	PPP3CB	promoter	S_Shore
cg05628107	chr10	87659627	PAPSS2	promoter	Island
cg05632555	chr2	176269321	MTX2	promoter	Island
cg05634287	chr5	149551508	CSNK1A1	promoter	Island
cg05636177	chr6	30061166	POLR1H;ZNRD1;ZNRD1-AS1;POLR1HASP	promoter;promoter;promoter;promoter	Island
cg05639679	chr1	32753992	KIAA1522;NHSL3	promoter;promoter	Island
cg05640558	chr7	74083974	LIMK1	prox_enhancer	Island
cg05643303	chr12	54008930	HOXC8	promoter	S_Shelf;S_Shelf;Island
cg05643349	chr16	30923787	FBXL19	prox_enhancer	S_Shore
cg05652493	chr22	29267987	RHBDD3;EWSR1	promoter;promoter	Island
cg05652668	chr7	139360061	LUC7L2	exon1	Island
cg05654483	chr10	120851417	WDR11;WDR11-DT;WDR11-AS1	promoter;promoter;promoter	Island
cg05655671	chr1	184974498	FAM129A;NIBAN1	promoter;promoter	Island
cg05655972	chr18	11908332	MPPE1	promoter	Island
cg05656934	chr1	56645197	PRKAA2	promoter	Island
cg05659223	chr19	14006270	RFX1	exon1	Island
cg05660570	chr19	49929616	IL4I1;NUP62	promoter;promoter	Island
cg05660803	chr1	212285948	PPP2R5A	prox_enhancer	Island
cg05661139	chr19	19900912	ZNF93	promoter	N_Shore
cg05666372	chr16	28846668	TUFM;SH2B1	TSS1500;exon1	Island
cg05666571	chr18	36829090	TPGS2;KIAA1328	promoter;promoter	Island
cg05670488	chr22	21567749	UBE2L3	promoter	Island
cg05673638	chr6	30742607	FLOT1;IER3-AS1;FLOT1;FLOT1	TSS200;TSS1500;TSS1500;exon1	Island
cg05674659	chr16	57092824	CPNE2	prox_enhancer	Island
cg05676593	chr11	67508656	CDK2AP2	TSS1500	S_Shelf;Island
cg05678729	chr16	4272815	TFAP4	promoter	S_Shore;Island
cg05682719	chr4	118888816	SYNPO2	promoter
cg05691168	chr2	215312086	ATIC	promoter	Island
cg05698098	chr11	61828022	FADS2	prox_enhancer	Island
cg05700333	chr5	132557031	RAD50	promoter	Island
cg05704639	chr1	43389779	MED8;SZT2	promoter;promoter	Island
cg05711542	chr1	89995240	ZNF326	promoter	Island
cg05711928	chr3	132417508	DNAJC13	promoter	Island
cg05714094	chr11	117232272	PCSK7	promoter	Island;N_Shore
cg05714559	chr5	150601120	SYNPO	exon1
cg05716166	chr8	84183263	RALYL	promoter	N_Shore
cg05719252	chr4	74158134	MTHFD2L	promoter	Island
cg05721645	chr1	246566276	CNST	promoter	Island
cg05725080	chr1	244451974	ADSS;ADSS2	prox_enhancer;prox_enhancer	Island
cg05725090	chr13	112588200	TUBGCP3	promoter	Island
cg05726661	chr17	7445119	CHRNB1	promoter	Island
cg05727155	chr2	207530265	CREB1	prox_enhancer	Island
cg05728201	chr4	68350035	YTHDC1	promoter	Island
cg05729118	chr22	24593087	FAM211B;LRRC75B	promoter;promoter	Island
cg05732646	chr13	41132806	KBTBD6;KBTBD6-DT	promoter;promoter	Island
cg05734176	chr13	110561892	RAB20	promoter	Island
cg05742564	chr16	23557387	EARS2	promoter	Island
cg05746407	chr16	85613250	GSE1	promoter	S_Shelf;Island
cg05748691	chr7	23013930	FAM126A;HYCC1	prox_enhancer;prox_enhancer	Island
cg05749548	chr13	48037719	NUDT15	promoter	Island
cg05754508	chr12	65278751	MSRB3	promoter	Island
cg05757016	chr16	4734351	C16orf71;DNAAF8;ANKS3	promoter;promoter;promoter	Island
cg05759424	chr2	42494156	KCNG3	promoter	Island
cg05759718	chr1	50023924	AGBL4	promoter	Island
cg05760641	chr4	674504	ATP5I;ATP5ME;MYL5	promoter;promoter;promoter	Island
cg05764403	chr17	28662276	SUPT6H	promoter	Island
cg05765482	chr17	54900833	TOM1L1	promoter	Island
cg05766464	chr12	47963659	TMEM106C	promoter	Island
cg05767455	chr6	31972275	DXO	promoter	Island
cg05767788	chr2	197499861	HSPD1;HSPE1-MOB4;HSPE1;HSPD1	TSS200;TSS1500;TSS1500;TSS1500	Island
cg05769889	chr12	89350924	DUSP6	promoter	N_Shore
cg05775451	chr1	228166011	IBA57	prox_enhancer	Island
cg23366861	chr22	42343850	TCF20	TSS1500	S_Shore
cg23369017	chr11	507006	RNH1	promoter	S_Shelf;Island
cg23371950	chr10	12195956	NUDT5	promoter	Island
cg23374376	chr19	38899558	NFKBIB;NFKBIB;SIRT2;SIRT2	TSS200;TSS1500;TSS1500;exon1	Island
cg23375190	chr22	25564706	ADRBK2;GRK3;GRK3-AS1	promoter;promoter;promoter	Island
cg23375431	chr12	121804239	SETD1B	promoter	Island
cg23378453	chr17	7404105	TMEM256;NLGN2;TMEM256;TMEM256-PLSCR3	TSS200;TSS1500;TSS1500;exon1	Island
cg23379751	chr12	130953995	GPR133;ADGRD1	promoter;promoter
cg23385550	chr11	45922540	LARGE2;GYLTL1B	promoter;promoter	S_Shelf;Island
cg23387377	chr14	102362930	CINP;TECPR2	promoter;promoter	Island
cg23388714	chr18	54224580	MBD2	promoter	Island
cg23393031	chr19	1249906	MIDN	promoter	Island
cg23395902	chr10	91220632	PCGF5	promoter	Island
cg23397571	chr11	6419233	APBB1	promoter	Island
cg23398335	chr15	34337810	SLC12A6	promoter	Island
cg23400883	chr10	101032171	SFXN3	prox_enhancer	S_Shore;S_Shore;N_Shore
cg23402661	chr17	81891912	ANAPC11;ANAPC11;ALYREF	TSS200;TSS1500;TSS1500	S_Shelf;Island
cg23406324	chr11	119728912	PVRL1;NECTIN1	prox_enhancer;prox_enhancer	Island
cg23407068	chr2	199955276	C2orf47;MAIP1	promoter;promoter	N_Shore
cg23409587	chr3	129121837	RAB43;RAB43	TSS200;TSS1500	Island
cg23409613	chr14	52730131	STYX	promoter	Island
cg23411728	chr14	22871924	LRP10	promoter	Island
cg23417677	chr2	237381181	COL6A3	GeneBody
cg23418208	chr14	103715708	ZFYVE21;XRCC3	promoter;promoter	Island
cg23418839	chr11	17353566	NCR3LG1	prox_enhancer	S_Shore;Island
cg23427269	chr2	70768312	ADD2;ADD2	TSS200;TSS1500	Island
cg23427963	chr10	1049098	IDI1	promoter	Island
cg23428725	chr14	35809326	RALGAPA1	promoter	Island
cg23430644	chr11	65616071	PCNX3	prox_enhancer	Island
cg23432201	chr20	5911445	CHGB	promoter	Island
cg23441090	chr1	2194986	FAAP20;C1orf86	prox_enhancer;prox_enhancer	Island
cg23442853	chr3	122577641	PARP15	promoter	N_Shore
cg23453420	chr18	21600812	ESCO1	promoter	Island
cg23453437	chr7	149195655	ZNF282	promoter	Island
cg23455341	chr17	56914048	TRIM25	promoter	Island
cg23456221	chr3	55484413	WNT5A	distal_enhancer	S_Shelf;S_Shelf;S_Shore;N_Shore;N_Shore
cg23460137	chr13	27251506	RPL21	promoter	Island
cg23460149	chr3	128650841	RPN1	promoter	Island
cg23464032	chr5	145835374	PRELID2	promoter	Island
cg23465989	chr20	38472827	RALGAPB	promoter	Island
cg23471777	chr13	94602025	GPR180	exon1	Island
cg23471890	chr12	110614069	TCTN1	promoter	Island
cg23473045	chr17	81512802	ACTG1	promoter	Island
cg23473285	chr6	71886995	RIMS1	promoter	Island
cg23473419	chr17	76736756	MFSD11;MIR636;MFSD11	TSS1500;TSS1500;exon1	Island
cg23473955	chr17	29566389	ABHD15	prox_enhancer	Island
cg23478105	chr15	65286915	PARP16	promoter	Island
cg23479892	chr3	15427526	EAF1;METTL6	promoter;promoter	Island
cg23479905	chr3	49022054	NDUFAF3	promoter	S_Shelf;Island
cg23495556	chr7	44796597	PPIA	promoter	Island
cg23497436	chr19	55255753	PPP6R1	distal_enhancer	N_Shelf
cg23499194	chr19	3192603	NCLN	distal_enhancer	S_Shore;Island;N_Shelf
cg23501467	chr19	19900961	ZNF93	promoter	N_Shore
cg23501767	chr5	134004879	VDAC1	promoter	Island
cg23504022	chr6	35259614	ZNF76	promoter	Island
cg23504634	chr3	184314498	EIF4G1	promoter	Island
cg23506944	chr17	29930218	SSH2	promoter	Island
cg23508591	chr15	75579466	PTPN9	promoter	Island
cg23511374	chr11	3797783	NUP98;PGAP2	promoter;promoter	Island
cg23512165	chr17	58517871	MTMR4	exon1	S_Shelf;Island
cg23514324	chr3	12287714	PPARG	prox_enhancer	Island
cg23515696	chr21	45287909	POFUT2;LINC00205	promoter;promoter	Island
cg03527422	chr6	98834860	POU3F2	prox_enhancer	Island
cg03530210	chr1	109042051	WDR47	promoter	Island
cg03532422	chr3	47803163	DHX30	promoter	Island
cg03532510	chr1	224357018	CNIH4	promoter	Island
cg03535439	chr6	43014212	KLHDC3;MEA1	promoter;promoter	Island
cg03536785	chr6	31665886	CSNK2B;GPANK1	promoter;promoter	Island
cg03536861	chr1	24745442	CLIC4;CLIC4	TSS200;TSS1500	Island
cg03541056	chr16	4315717	GLIS2	prox_enhancer	S_Shore;Island
cg03541381	chr16	740595	CIAO3;NARFL	prox_enhancer;prox_enhancer	S_Shelf;Island
cg03542248	chr6	33299130	RGL2	promoter	Island
cg03543448	chr16	4334966	GLIS2	GeneBody
cg03545047	chr7	149624785	ZNF767P;ZNF767	promoter;promoter	Island
cg03545515	chr16	77722526	NUDT7	promoter	Island
cg03546505	chr14	104800563	ZBTB42	promoter	Island;N_Shore
cg03546712	chr14	53152885	DDHD1	prox_enhancer	Island
cg03547599	chr6	43059545	MRPL2;KLC4	promoter;promoter	Island
cg03550794	chr7	100673605	GNB2	promoter	Island
cg03552398	chr14	88554963	PTPN21	promoter	Island;S_Shelf
cg03554817	chr17	7651039	ATP1B2	exon1	Island
cg03556069	chr2	134719031	TMEM163	promoter	Island
cg03559817	chr5	136132932	SMAD5	promoter	Island
cg03560797	chr7	106661195	CCDC71L	promoter	S_Shore
cg03560963	chr20	45891300	CTSA;NEURL2	promoter;promoter	Island
cg03563807	chr19	2271002	OAZ1	prox_enhancer	Island;N_Shore;N_Shelf
cg03570858	chr17	76737382	MFSD11;SRSF2	promoter;promoter	Island
cg03571604	chr17	17972430	TOM1L2	promoter	Island
cg03571684	chr8	93741038	RBM12B;RBM12B-DT	promoter;promoter	Island
cg03572171	chr8	143187774			S_Shore
cg03573443	chr14	96363633	GSKIP;ATG2B	TSS1500;TSS1500	Island
cg03574289	chr7	149873928	ATP6V0E2;ATP6V0E2-AS1	promoter;promoter	Island
cg03576467	chr10	73252634	MRPS16;RP11-152N13.5	promoter;promoter	Island
cg03578331	chr2	160493818	RBMS1	promoter	Island
cg03582761	chr1	77759749	USP33	promoter	Island
cg03583643	chr3	71064965	FOXP1	promoter	N_Shore
cg03586437	chr1	225882352	TMEM63A	promoter	Island
cg03587150	chr1	154221265	UBAP2L	prox_enhancer	Island
cg03598754	chr17	28384784	SARM1	GeneBody	S_Shelf;Island
cg03599729	chr2	199955502	TYW5;C2orf47;MAIP1	promoter;promoter;promoter	Island
cg03603977	chr1	34866536	SMIM12	distal_enhancer	Island;N_Shelf
cg03604796	chr7	135211475	WDR91	exon1	Island
cg03605037	chr19	6737374	GPR108	promoter	Island;N_Shelf;N_Shelf
cg03605661	chr6	31739973	MSH5;MSH5-SAPCD1	promoter;promoter	Island
cg03606215	chr4	22516000	ADGRA3;GPR125	promoter;promoter	Island
cg03610460	chr16	1984024	GFER	promoter	S_Shelf;Island
cg03611007	chr10	84194580	CDHR1	promoter	Island
cg03615207	chr18	12702660	CEP76	promoter	Island
cg03616164	chr20	3767889	ADISSP;C20orf27	promoter;promoter	Island
cg03616995	chr10	32056069	KIF5B	prox_enhancer	Island
cg03618257	chr10	99732258	COX15;CUTC	promoter;promoter	Island
cg03623386	chr17	42745108	EZH1	promoter	Island
cg03623403	chr13	98577384	STK24;STK24-AS1	TSS1500;exon1	Island
cg03625177	chr5	136028867	TGFBI	promoter	Island
cg03634592	chr7	43906799	URGCP-MRPS24;URGCP	TSS1500;TSS1500	Island
cg03642425	chr3	123027572	SEMA5B	prox_enhancer	Island
cg03644271	chr11	18394442	LDHA	promoter	Island;N_Shore
cg03650474	chr10	96833080	LOC102723665;LCOR	TSS1500;exon1	Island
cg03653541	chr5	59768697	PDE4D	exon1
cg03655016	chr12	49060207	KMT2D	prox_enhancer	Island
cg03656899	chr6	62286227	KHDRBS2	promoter	Island
cg03661160	chr7	98252229	TECPR1	promoter	Island
cg03661616	chr10	110567780	SMC3	promoter	Island
cg03671748	chr4	2963476	NOP14;GRK4	promoter;promoter	Island
cg03674127	chr2	71466740	DYSF	promoter	Island
cg03678333	chr20	33490022	CBFA2T2	promoter	Island
cg03682872	chr6	157981880	SYNJ2	promoter	Island
cg03686392	chr11	2992079	NAP1L4	prox_enhancer	Island
cg03686593	chr18	11149471	PIEZO2	promoter	Island
cg03686870	chr4	102760986	MANBA	promoter	Island
cg03689076	chr20	35278149	MMP24-AS1;MMP24OS	promoter;promoter	Island
cg03695251	chr17	21042660	USP22	prox_enhancer	S_Shore;Island
cg03701120	chr16	668123	RHOT2	promoter	Island;N_Shelf
cg03703840	chr11	93661643	CEP295;KIAA1731	promoter;promoter	Island
cg03704379	chr6	16761584	ATXN1;ATXN1-AS1	promoter;promoter	Island
cg03710140	chr20	6005953	CRLS1	promoter	Island
cg03710481	chr6	122610460	PKIB	promoter	Island
cg03713592	chr11	72752379	ARAP1	promoter	Island;N_Shelf
cg03715980	chr16	1706200	MAPK8IP3	promoter	Island
cg03716233	chr17	45051563	NMT1;DCAKD	promoter;promoter	Island
cg13560871	chr1	220690424	C1orf115	promoter	Island
cg13561948	chr6	33454629	ZBTB9;SYNGAP1-AS1	promoter;promoter	Island
cg13562446	chr1	51236406	RNF11	promoter	Island
cg13564061	chr10	103661722	Y_RNA	distal_enhancer	S_Shore
cg13566610	chr7	103989636	RELN	promoter	Island
cg16072664	chr21	33642579	ITSN1	promoter	S_Shore;Island
cg16073349	chr7	44325937	CAMK2B;CAMK2B	TSS1500;exon1	S_Shore
cg16077221	chr22	17774366	BID	promoter	Island
cg16077741	chr4	56978882	POLR2B	promoter	S_Shore;Island
cg16082007	chr3	134374538	AMOTL2	promoter	Island
cg16086310	chr21	31659679	SOD1;SOD1-DT	promoter;promoter	Island
cg16094832	chr10	42638531	ZNF33B	promoter	Island
cg16094884	chr11	117232256	PCSK7	promoter	Island;N_Shore
cg16096096	chr2	64019215	VPS54	promoter	Island
cg16098780	chr10	79347488	PPIF	promoter	Island
cg16099707	chr21	46098154	COL6A2	promoter	Island
cg16112844	chr11	2929408	PHLDA2	promoter	Island
cg16113298	chr11	31811181	PAX6	promoter	S_Shore;Island;N_Shore;N_Shelf
cg16115720	chr1	207911070	CD34	promoter	Island
cg16117910	chr2	109129192	SH3RF3	promoter	Island
cg16119852	chr1	50960286	FAF1	promoter	Island
cg16124546	chr10	73168097	ECD;FAM149B1	promoter;promoter	Island
cg16124571	chr1	114670049	DENND2C	promoter	Island
cg16132219	chr10	104232283	CFAP43;WDR96	promoter;promoter	Island
cg16132520	chr7	134459154	AKR1B1	promoter	Island
cg16134607	chr12	56118307	ZC3H10	promoter	Island
cg16135995	chr7	74254409	RFC2	promoter	Island
cg16136678	chr1	7961689	PARK7	promoter	Island
cg16136840	chr5	96662036	CAST	promoter	Island
cg16141678	chrX	3346654	MXRA5	promoter	Island
cg16143007	chr11	576489	PHRF1	promoter	Island
cg16143763	chr17	42964500	AARSD1	promoter	Island
cg16144293	chr14	75002836	EIF2B2	promoter	Island
cg16148416	chr1	32651223	RBBP4	promoter	Island
cg16150678	chr8	100158141	SPAG1;SPAG1	TSS1500;exon1	Island
cg16157530	chr2	105038068	MRPS9;MRPS9-AS2	promoter;promoter	Island
cg16158641	chr11	122656030	UBASH3B	prox_enhancer	Island
cg16166802	chr5	69189595	CENPH	promoter	Island
cg16172657	chr6	73263285	KHDC1;KHDC1-AS1	promoter;promoter	Island
cg16176247	chr4	2934856	MFSD10;NOP14-AS1	promoter;promoter	S_Shelf;Island
cg16178998	chr1	231626713	DISC1	promoter	Island
cg16183450	chr3	184711995	MAGEF1	promoter	Island
cg16183813	chr13	71867033	DACH1	promoter	S_Shore;N_Shore
cg16184736	chr11	2902268	SLC22A18	promoter	Island
cg16185493	chr20	3470968	ATRN	promoter	Island
cg16188681	chr19	13764515	MRI1	promoter	S_Shore;Island
cg16189024	chr3	101849392	NFKBIZ	promoter	Island
cg16189722	chr7	74254547	RFC2	promoter	Island
cg16190547	chr2	152717507	ARL6IP6;PRPF40A	promoter;promoter	Island
cg16192717	chr8	100158299	SPAG1	promoter	Island
cg16194253	chr14	24299775	DHRS1;NOP9	promoter;promoter	Island
cg16196758	chr18	50375060	SKA1	promoter	Island
cg16202598	chr3	179604646	NDUFB5;MRPL47	promoter;promoter	Island
cg16203711	chr3	169773395	MYNN	promoter	S_Shelf;Island
cg16204216	chr11	3797665	NUP98;PGAP2	promoter;promoter	Island
cg16206743	chr13	37059623	SUPT20H	promoter	Island
cg16208106	chr3	27484388	SLC4A7	promoter	Island
cg16208369	chr2	10812601	PDIA6	prox_enhancer	Island
cg16209045	chr19	2328692	SPPL2B;LSM7	promoter;promoter	Island
cg16212114	chr2	26970628	MAPRE3	promoter	Island
cg16214573	chr11	120211047	OAF	promoter	Island
cg16215737	chr14	57268857	AP5M1;EXOC5	promoter;promoter	Island
cg16217313	chr6	106629469	RTN4IP1;QRSL1	promoter;promoter
cg16218964	chr11	62706208	BSCL2	promoter	Island;N_Shelf
cg16230134	chr10	89701606	KIF20B	promoter	Island
cg16235748	chr6	149451571	ZC3H12D	distal_enhancer	Island
cg16237672	chr18	76822620	ZNF236	promoter	Island
cg16238933	chr4	674263	ATP5I;ATP5ME;MYL5	promoter;promoter;promoter	Island
cg16238993	chr19	1132373	SBNO2	promoter
cg16240572	chr3	134486015	ANAPC13;CEP63	promoter;promoter	Island
cg16240962	chr2	128028104	SAP130	promoter	Island
cg16241218	chr3	126524221	CHST13	promoter	S_Shore
cg16246590	chr20	63707891	ARFRP1;ZGPAT	promoter;promoter	Island
cg16248187	chr2	152335213	FMNL2	promoter	Island
cg16249894	chr13	20567183	IFT88	promoter	Island
cg16250330	chr1	184974429	NIBAN1	exon1	Island
cg16252685	chr22	42079745	SMDT1	promoter	Island
cg16253132	chr1	112707320	RHOC	promoter	Island
cg16253997	chr6	80106605	BCKDHB	promoter	Island
cg16258445	chr2	111122441	BCL2L11	prox_enhancer	Island
cg16258721	chr13	108218426	ABHD13;LIG4	promoter;promoter	S_Shelf;Island
cg16260343	chr11	119018408	RPS25	promoter	Island
cg16262357	chr19	35775472	ARHGAP33	promoter	Island
cg16262623	chr17	44219661	UBTF	promoter	Island
cg16264361	chr4	4542235	STX18;STX18-AS1	promoter;promoter	Island
cg16264813	chr17	7234476	DVL2	promoter	Island;N_Shelf
cg16266536	chr12	56266842	COQ10A	promoter	Island
cg16267162	chr6	112254217	LAMA4	prox_enhancer	Island
cg16271524	chr11	66371760	SLC29A2	promoter	Island
cg16271912	chr5	69369735	AK6;TAF9;RAD17	promoter;promoter;promoter	Island
cg16272786	chr1	228140235	GUK1	promoter	Island
cg16277835	chr3	53130409	RFT1	promoter	Island
cg16280683	chr5	62412826	IPO11	promoter	Island
cg16285380	chr3	126655137	TXNRD3	promoter	Island
cg16290904	chr8	77000112	PEX2	promoter	Island
cg16291917	chr6	31622799	SNORA38	prox_enhancer	S_Shore
cg16292168	chr4	13547870	LINC01096	promoter	S_Shelf;Island
cg16293131	chr17	81927826	MAFG;MILIP	promoter;promoter	Island
cg16295162	chr18	80247604	PARD6G	promoter	Island
cg16296724	chr12	122752778	DENR	promoter	Island
cg16300524	chr1	45803652	MAST2	promoter	Island
cg16302458	chr11	68460760	PPP6R3	exon1	Island
cg16305865	chr7	712543	PRKAR1B	promoter	S_Shore;Island
cg16308700	chr18	9334641	TWSG1	promoter	Island
cg16315748	chr1	205813119	SLC41A1;PM20D1-AS1	promoter;promoter	Island
cg16316472	chr4	77076029	CCNI;CCNI	TSS200;TSS1500	Island
cg16318112	chr1	1033874	AGRN	distal_enhancer	Island
cg16324579	chr4	83012901	LIN54	promoter	S_Shore;Island
cg16324876	chr22	36028433	RBFOX2;RBFOX2	TSS1500;exon1	Island
cg16327497	chr7	99408913	BUD31	promoter	Island
cg16330611	chr11	113773712	ZW10	promoter	Island
cg16331890	chr11	93741466	TAF1D;C11orf54	promoter;promoter	Island
cg16334314	chr6	83709070	SNAP91	promoter	Island
cg16338201	chr18	9914943	LOC124904245;VAPA	TSS1500;exon1	Island
cg16338816	chr10	18659288	ARL5B	promoter	Island
cg16339435	chr6	145964278	SHPRH	promoter	Island
cg16340159	chr2	239401011	HDAC4-AS1;HDAC4	TSS1500;exon1	Island
cg16340516	chr20	25390772	ABHD12	exon1	Island
cg16347828	chr14	21070137	ARHGEF40	promoter	Island;S_Shore;N_Shore
cg16349006	chr20	50190832	CEBPB	promoter	Island
cg16354027	chr22	39152574	CBX7	promoter	Island
cg16354651	chr1	111204480	DENND2D	promoter	Island
cg16357477	chr17	81666827	CCDC137;OXLD1	promoter;promoter	Island
cg16361301	chr1	218346207	TGFB2	promoter	Island;N_Shore
cg16362480	chr16	30065763	ALDOA	exon1	Island
cg16365187	chr10	132186873	DPYSL4	promoter	Island
cg16371341	chr5	57173934	GPBP1	promoter	Island
cg26151087	chr19	21397109	ZNF493	promoter
cg26151740	chr19	54137809	CNOT3;CNOT3	TSS1500;exon1	Island
cg26152888	chr4	48341606	SLAIN2;SLAIN2	TSS1500;exon1	Island
cg26153687	chr2	96816226	CNNM3	promoter	Island
cg26154973	chr14	105301302	BRF1	promoter	Island
cg26154974	chr2	128091254	UGGT1	promoter	Island
cg26157385	chr1	247857339	TRIM58	exon1	Island
cg26157802	chr2	219178141	CNPPD1;FAM134A;RETREG2	promoter;promoter;promoter	Island
cg26158235	chr22	42693914	A4GALT	prox_enhancer	S_Shore
cg26159077	chr3	186108680	ETV5	promoter	Island
cg26160976	chr11	130314855	ZBTB44-DT;RP11-121M22.1;ZBTB44	promoter;promoter;promoter	S_Shore
cg26161795	chr7	43906772	URGCP-MRPS24;URGCP;URGCP-MRPS24;URGCP	TSS200;TSS200;TSS1500;TSS1500	Island
cg26161849	chr5	138438955	REEP2	promoter	Island
cg26165406	chr6	8435483	SLC35B3;HULC	promoter;promoter	Island
cg26169320	chr13	77326875	LOC107984564;LOC107984564;MYCBP2	TSS200;TSS1500;exon1	Island;N_Shelf
cg26170245	chr15	90932473	HDDC3	promoter	S_Shelf;Island;N_Shelf
cg26172013	chr20	33443646	SNTA1	exon1	Island
cg26181622	chr13	44436906	TSC22D1	promoter	S_Shore;N_Shore
cg26181865	chr8	54022498	TCEA1	promoter	Island
cg26185531	chr11	75768780	DGAT2;DGAT2-DT	promoter;promoter	Island
cg26186754	chr15	80695356	ABHD17C	promoter	Island
cg26187166	chr20	58309730	RAB22A	promoter	Island
cg26187514	chr1	212285396	PPP2R5A	promoter	Island
cg26194015	chr12	96194347	ELK3	promoter	Island
cg26196912	chr8	95024971	NDUFAF6	promoter	Island
cg26198430	chr6	166382970	MPC1;MPC1-DT	promoter;promoter	Island
cg26201826	chr5	115262882	PGGT1B	promoter	Island
cg26203883	chr20	37527918	BLCAP	promoter	Island
cg26208575	chr5	138337978	FAM53C	prox_enhancer	Island
cg26209546	chr11	68030825	NDUFS8	prox_enhancer	Island
cg26218412	chr1	220748269	MARC2;MTARC2	promoter;promoter	Island
cg26218804	chr1	65067022	JAK1	prox_enhancer	Island
cg26218983	chr11	110093497	ZC3H12C	GeneBody	Island
cg26220419	chr11	108009326	CUL5	exon1	Island
cg26224499	chr19	7943693	TIMM44;TIMM44	TSS200;TSS1500	Island
cg26228241	chr14	52791565	GNPNAT1	promoter	Island
cg26228696	chr1	150876713	ARNT	promoter
cg26232328	chr4	101347664	PPP3CA	promoter	Island
cg26240185	chr11	13668610	FAR1	promoter	Island
cg26244397	chr19	7069688	ZNF557;MBD3L3	promoter;promoter
cg26246658	chr6	32968964	LOC124901302;BRD2	TSS1500;exon1	Island;N_Shelf
cg26247618	chr15	43827047	WDR76	promoter	Island;S_Shelf
cg26248155	chr17	7262530	CLDN7	promoter	Island
cg26249114	chr15	80059713	ZFAND6	promoter	Island
cg26251401	chr19	35745638	U2AF1L4;PSENEN	promoter;promoter	Island;N_Shelf
cg26252220	chr12	71663888	ZFC3H1	promoter	Island
cg26256999	chr1	248906219	PGBD2	promoter	Island
cg26257177	chr19	10718252	MIR638;MIR638;DNM2	TSS200;TSS1500;exon1	Island
cg26260588	chr1	35557424	NCDN;KIAA0319L	promoter;promoter	Island
cg26261342	chr12	56118245	ZC3H10	promoter	Island
cg26262375	chr19	36054796	WDR62	promoter	Island
cg26264429	chr14	45134473	FKBP3	promoter	Island;N_Shore
cg26265657	chr4	121697015	ANXA5	promoter	Island
cg26270411	chr20	44885686	YWHAB	promoter	Island
cg26272228	chr1	95072928	ALG14	promoter	Island
cg26273962	chr10	95561431	SORBS1	promoter	Island
cg26275242	chr1	44355186	ERI3	promoter	Island
cg26284613	chr11	76783123	TSKU;TSKU-AS1	promoter;promoter	N_Shore
cg26289012	chr17	3636742	CTNS	promoter	Island
cg26291818	chr8	60517023	RAB2A;LINC01301	promoter;promoter	Island
cg26293830	chr11	66744576	TOP6BL;C11orf80;SPTBN2	promoter;promoter;promoter	Island
cg26297866	chr1	156082747	LMNA;LMNA;MEX3A	TSS200;TSS1500;TSS1500	S_Shore;Island
cg26297968	chr2	210171236	KANSL1L	promoter	Island
cg26298038	chr22	17085014	IL17RA	promoter	S_Shore;Island
cg26300597	chr3	129121833	RAB43;RAB43	TSS200;TSS1500	Island
cg26300975	chr19	43596061	ZNF576;IRGQ	promoter;promoter	S_Shelf;S_Shore;Island
cg26908950	chr7	84194980	SEMA3A	prox_enhancer
cg26913791	chr1	46668524	ATPAF1	promoter	Island
cg26913927	chr10	102120357	LDB1	promoter	Island
cg26917215	chr17	75784830	UNK;MIR4738	promoter;promoter	Island
cg26917462	chr1	234610058	IRF2BP2	prox_enhancer	Island
cg26918106	chr15	57706721	POLR2M	promoter	Island
cg26918510	chr11	22829876	SVIP	promoter	S_Shore
cg26919818	chr5	178113565	N4BP3	promoter	Island
cg26924465	chr5	52800127	PELO-AS1	promoter	Island
cg26925343	chr16	28846583	TUFM	promoter	Island
cg26926833	chr16	30183565	CORO1A	promoter	Island
cg26928497	chr16	22206227	EEF2K	promoter	N_Shore
cg26930643	chr1	47997632	TRABD2B	prox_enhancer	S_Shelf;Island
cg10010386	chr19	33521841	PEPD	promoter	S_Shore
cg10018216	chr16	1437595	CCDC154	GeneBody	S_Shore
cg10018272	chr1	67054131	SLC35D1	promoter	Island
cg10023101	chr13	41132822	KBTBD6;KBTBD6-DT	promoter;promoter	Island
cg10027270	chr14	24299885	DHRS1;NOP9	promoter;promoter	Island
cg10027562	chr6	20401843	E2F3	promoter	Island
cg10029031	chr20	64079552	RGS19;OPRL1;RGS19	TSS200;TSS1500;TSS1500	Island;N_Shelf
cg10033612	chr16	1614175	CRAMP1	GeneBody	Island
cg10038679	chr22	45163951	NUP50;NUP50-DT	promoter;promoter	Island
cg10042540	chr22	41301557	ZC3H7B	promoter	Island
cg10043376	chr14	67619864	ARG2	promoter	Island
cg10044765	chr22	49918641	ALG12;CRELD2	promoter;promoter	Island
cg10044839	chr6	13487631	GFOD1	promoter	Island
cg10045804	chr7	44582359	TMED4	promoter	Island
cg10046127	chr14	57268976	AP5M1;EXOC5	promoter;promoter	Island
cg10049913	chr12	26122450	BHLHE41	distal_enhancer	Island;N_Shelf
cg10054262	chr7	816646	SUN1	promoter	S_Shelf;Island
cg10057631	chr1	204411832	PPP1R15B	promoter	Island
cg10061107	chr12	50504980	DIP2B	promoter	Island
cg10063233	chr7	156893130	LOC102723795;LMBR1	TSS1500;exon1	Island
cg10065182	chr12	48789054	ADCY6	promoter	N_Shore
cg10069277	chr10	32347479	EPC1-AS1	promoter	Island
cg10069734	chr2	119366778	DBI;C2orf76	promoter;promoter	Island
cg10073129	chr8	67062186	CSPP1;COPS5	promoter;promoter	N_Shelf
cg10078639	chr10	114526827	ABLIM1	promoter
cg10079107	chr15	31215704	LINC02352	promoter	Island
cg10079801	chr2	26764314	SLC35F6	promoter	Island
cg10083443	chr2	203535436	RAPH1	promoter	Island
cg10088519	chr17	8162922	VAMP2	promoter	Island
cg10092158	chr1	151612431	SNX27	prox_enhancer	Island
cg10095206	chr4	42657264	ATP8A1	promoter	Island
cg10100747	chr14	71320498	SIPA1L1;SIPA1L1	TSS1500;exon1	Island
cg10101458	chr12	50167311	CERS5	exon1	Island
cg10101470	chr1	89821074	LRRC8D;LRRC8D-DT	promoter;promoter	Island
cg10104683	chr2	20225228	SDC1	promoter	Island
cg10109442	chr3	50321456	HYAL2	prox_enhancer	S_Shore;Island;N_Shore
cg10109570	chr16	1782977	NUBP2;SPSB3;NUBP2	TSS1500;TSS1500;exon1	Island;N_Shelf
cg10111008	chr16	1972089	TBL3	promoter	S_Shelf;Island;N_Shelf
cg10111845	chr12	116277096	MED13L	promoter	Island
cg10113467	chr13	75482354	TBC1D4	prox_enhancer	Island
cg10114372	chr6	31795535	VARS1;VARS	promoter;promoter	Island
cg10116431	chr3	143972086	DIPK2A	prox_enhancer	Island
cg10117834	chr16	69132413	CHTF8;DERPC	promoter;promoter	Island
cg10123224	chr1	103525945	RNPC3	prox_enhancer	Island
cg10125865	chr2	169827471	UBR3	promoter	Island
cg10126409	chr1	170664239	PRRX1	exon1	S_Shelf;Island
cg10126715	chr1	37034594	GRIK3	promoter	Island
cg10132348	chr4	6782652	KIAA0232	promoter	Island
cg10135532	chr3	58491846	KCTD6	promoter	Island
cg10140190	chr6	31620930	PRRC2A	prox_enhancer	Island
cg10142579	chr22	37953936	POLR2F	prox_enhancer	Island
cg10142878	chr1	65147709	AK4	promoter	Island
cg10143433	chr3	183635663	KLHL24	promoter	Island
cg10147666	chr2	218781758	CYP27A1	prox_enhancer	Island
cg10151248	chr11	66872096	PC	promoter
cg10154804	chr15	51622755	DMXL2	promoter	Island
cg10160068	chr5	77087325	ZBED3	promoter	Island
cg10162261	chr22	38202041	MAFF	promoter	Island
cg10169971	chr6	83193269	PGM3;RWDD2A	promoter;promoter	Island
cg10171063	chr12	29149298	FAR2	exon1	Island
cg10171802	chr5	157266058	CYFIP2	promoter	Island
cg10174972	chr3	133661902	TOPBP1;INHCAP	promoter;promoter	Island
cg10175583	chr22	36295012	MIR6819	distal_enhancer
cg10177647	chr16	71289414	CMTR2	promoter	Island
cg10177748	chr19	41264255	HNRNPUL1	promoter	S_Shore;Island
cg10183603	chr5	179858976	C5orf45;MRNIP;MRNIP-DT	promoter;promoter;promoter	Island
cg10183714	chr14	35826445	BRMS1L	promoter	Island
cg10185552	chr2	61177443	AHSA2P;AHSA2	promoter;promoter	Island
cg10187221	chr17	64975590	AMZ2P1	promoter	Island
cg10188403	chr2	206159464	NDUFS1;EEF1B2	promoter;promoter	Island
cg10188823	chr22	29480217	NEFH	promoter	Island
cg10190329	chr10	124916881	ZRANB1;ZRANB1	TSS200;TSS1500	Island
cg10191684	chr8	22565501	SORBS3	promoter	Island
cg10193721	chr14	24311485	CIDEB;LTB4R	promoter;promoter	Island
cg10196802	chr7	30504853	GGCT	promoter	Island
cg10197162	chr2	60881542	REL	promoter	Island
cg10197862	chr10	93893948	SLC35G1	promoter	Island
cg10201388	chr16	53703841	RPGRIP1L;FTO	promoter;promoter	Island
cg10204053	chr19	36139986	CAPNS1	promoter	Island
cg10206887	chr8	22245389	MIR320A	TSS1500	Island
cg10207187	chr8	93754926	TMEM67	promoter	Island
cg10210959	chr5	112922278	REEP5	promoter	S_Shore
cg10213924	chr19	822195	LPPR3;PLPPR3	promoter;promoter	Island
cg10214045	chr7	112206417	DOCK4;ZNF277	promoter;promoter	Island
cg10217503	chr12	64759429	TBC1D30;GNS	promoter;promoter	Island
cg10219575	chr19	58572856	MZF1	promoter	Island;N_Shelf
cg10221637	chr1	11806359	CLCN6	promoter	Island
cg10226419	chr13	45340790	TPT1	prox_enhancer	Island
cg10232889	chr1	9910199	CTNNBIP1	exon1	Island
cg10235275	chr10	63465784	JMJD1C	prox_enhancer	Island
cg10240778	chr1	1471800	ATAD3B	promoter	Island
cg10242724	chr10	48605110	ARHGAP22	promoter	Island
cg10243348	chr13	101452778	ITGBL1	promoter	N_Shore
cg10244268	chr16	46689176	VPS35	promoter	Island
cg10251826	chr15	78810683	MORF4L1	promoter	Island
cg10252695	chr3	51974005	ABHD14B	promoter	Island;N_Shore
cg10257478	chr12	50763881	ATF1	promoter	Island
cg10279055	chr11	134247157	VPS26B	GeneBody
cg10282061	chr20	10434275	MKKS	promoter	Island
cg10282371	chr8	38996857	ADAM9	promoter	Island
cg10282807	chr12	6647385	ACRBP	promoter	Island
cg10283338	chr10	103396692	PDCD11;USMG5;ATP5MK	promoter;promoter;promoter	Island
cg10283690	chr1	244863833	HNRNPU	exon1	Island
cg10283958	chr13	102799034	BIVM;POGLUT2;KDELC1;BIVM-ERCC5	promoter;promoter;promoter;promoter	Island
cg10295800	chr10	58385331	TFAM	promoter	Island
cg10296153	chr3	3126870	TRNT1	promoter	Island
cg10297191	chr6	46652924	CYP39A1;SLC25A27	promoter;promoter	Island
cg10298173	chr3	14124827	CHCHD4;TMEM43	promoter;promoter	Island
cg10305780	chr14	103385420	MARK3	promoter	Island
cg10310846	chr10	28532452	WAC;WAC-AS1	promoter;promoter	Island
cg10313637	chr2	69643760	AAK1	promoter	Island
cg10319399	chr8	143944117	PLEC	promoter	S_Shore;Island;N_Shore
cg10322724	chr4	20251933	SLIT2	promoter	Island
cg10323457	chr2	208025498	PLEKHM3	promoter	Island
cg10325398	chr1	45011318	HECTD3	promoter	Island
cg10330149	chr12	112382434	HECTD4	promoter	S_Shore;Island
cg10330832	chr1	246566283	CNST	promoter	Island
cg10331073	chr10	26567199	LINC03028	distal_enhancer	Island
cg10333268	chr1	230868580	C1orf198	promoter	Island
cg10333701	chr4	17810356	DCAF16	prox_enhancer	Island
cg10333767	chr8	144901477	ZNF250	promoter	Island
cg10334916	chr2	240568681	RNPEPL1	prox_enhancer	Island
cg10338639	chr19	57578919	ZNF416	promoter	Island
cg10339200	chr11	74949116	SPCS2;XRRA1	promoter;promoter	Island
cg10339854	chr22	39152615	CBX7	promoter	Island
cg10341991	chr3	48188379	CDC25A	exon1	Island
cg10342148	chr4	70704677	RUFY3	promoter	Island
cg10346121	chr10	102419727	PSD	promoter	Island;N_Shore
cg10357841	chr11	450288	PTDSS2	promoter	S_Shore;Island
cg10363003	chr7	33062970	NT5C3A	promoter	Island
cg10367097	chr12	30926649	TSPAN11;TSPAN11;LOC124902911	TSS200;TSS1500;exon1	Island
cg10367364	chr6	152983736	FBXO5	promoter	Island
cg10368518	chr4	70993626	DCK	promoter	Island
cg10369451	chr6	53348956	ELOVL5	promoter	Island
cg10369688	chr19	39407643	ZFP36	prox_enhancer	S_Shelf;Island;N_Shore
cg10371306	chr11	8964430	TMEM9B;TMEM9B-AS1	promoter;promoter	Island
cg10378898	chr14	55271406	FBXO34;FBXO34-AS1	promoter;promoter	Island
cg10380345	chr17	3846185	NCBP3;C17orf85	promoter;promoter	Island
cg10383028	chr17	50560736	CACNA1G	promoter	Island
cg10389385	chr7	77798413	TMEM60	promoter	Island
cg10390589	chr19	47130790	SAE1	promoter	Island
cg10396177	chr16	4538843	CDIP1	promoter	Island
cg10397440	chr8	56446699	PENK	promoter	Island;N_Shore;N_Shore
cg10398408	chr1	35557827	NCDN	promoter	Island
cg10407001	chr14	91060623	RPS6KA5;DGLUCY;RPS6KA5	TSS1500;exon1;exon1	Island
cg15580724	chr11	100687265	ARHGAP42	promoter	Island
cg15581365	chr11	88337838	CTSC	promoter	Island
cg15583012	chr2	203238953	CYP20A1	promoter	Island
cg03717198	chrX	20266938	RPS6KA3	promoter	Island
cg03717201	chr2	60553629	BCL11A	promoter	S_Shelf;S_Shore;N_Shore;N_Shore
cg03719314	chr8	124474816	RNF139-DT	promoter	Island
cg03720838	chr6	89819843	MDN1	promoter	Island
cg03723556	chr2	127388095	MAP3K2;MAP3K2-DT	promoter;promoter	Island
cg03728813	chr1	35193188	SFPQ	promoter	Island;S_Shore
cg03729288	chr17	7329433	NEURL4	promoter	Island
cg03732087	chr1	50023982	AGBL4	promoter	Island
cg03733433	chr11	6481399	ARFIP2;TIMM10B	promoter;promoter	Island
cg03739129	chr2	219387825	DNPEP-AS1;DNPEP;DNPEP	TSS1500;TSS1500;exon1	Island
cg03742620	chr1	77979478	FUBP1	prox_enhancer	S_Shore;Island
cg03743214	chr2	97664250	ACTR1B	promoter	Island
cg03743861	chr17	50185812	H1-9P	distal_enhancer
cg03745431	chr1	226549012	C1orf95;STUM	prox_enhancer;prox_enhancer	Island
cg03753241	chr12	109477562	UBE3B	promoter	Island
cg03753331	chr2	115161429	DPP10-AS1	promoter	Island
cg03754311	chr1	20552536	FAM43B	promoter	Island
cg03756088	chr1	230067337	GALNT2	exon1	Island
cg22109331	chr1	211830619	LPGAT1	prox_enhancer	Island
cg22110770	chr11	66593080	CCS;CCDC87	promoter;promoter	Island
cg22114501	chr7	158856546	DYNC2I1;WDR60	promoter;promoter	Island
cg22114827	chr17	4949054	PFN1	prox_enhancer	Island
cg22116234	chr5	181223259	TRIM41	promoter	S_Shelf;S_Shore;Island;N_Shore
cg22120017	chr8	100952162	YWHAZ	promoter	Island
cg22122174	chr6	44219318	SLC29A1	prox_enhancer	N_Shore
cg22122680	chr1	220046400	EPRS1;EPRS	promoter;promoter	Island
cg22128431	chr20	38805766	PPP1R16B	promoter	Island
cg22129639	chr15	43493166	TP53BP1	promoter	Island
cg22131825	chr6	43053676	CUL7	exon1	Island
cg22135109	chr13	52194404	MRPS31P5	promoter	Island;N_Shore
cg22135468	chr22	20117251	TRMT2A;RANBP1	promoter;promoter	S_Shore;Island
cg22135941	chr3	119034858	IGSF11	promoter	Island
cg22139271	chr8	11868087	CTSB	promoter	Island
cg22147449	chr22	38506443	DDX17	promoter	Island
cg22147996	chr6	31730238	DDAH2	promoter	S_Shore;Island
cg22148191	chr12	120116736	RAB35;RAB35-AS1	promoter;promoter	Island
cg22149154	chr3	4303398	SETMAR	promoter	Island
cg22154182	chr11	560926	RASSF7;LMNTD2	promoter;promoter	Island
cg22155270	chr7	150368159	REPIN1	promoter	Island;N_Shelf
cg22159133	chr1	113904957	AP4B1;DCLRE1B;AP4B1;AP4B1	TSS200;TSS1500;TSS1500;exon1	Island
cg00576259	chr1	77759660	USP33	prox_enhancer	Island
cg00577030	chr20	63865051	TPD52L2	promoter	S_Shelf;Island
cg00580965	chr8	143740113	FAM83H	prox_enhancer	S_Shore;Island
cg00582881	chr5	149271796	AFAP1L1	promoter	Island
cg00583332	chr1	21176968	EIF4G3	promoter	Island
cg00584530	chr21	41953788	C2CD2;C2CD2	TSS1500;exon1	Island
cg00588577	chr10	68721148	CCAR1	promoter	Island
cg00588841	chr17	63774120	DDX42	promoter	Island
cg00588858	chr16	4625005	MGRN1	promoter	Island
cg00589914	chr13	30465950	HMGB1	promoter	S_Shore;Island
cg00590851	chr13	26760952	GPR12	prox_enhancer	S_Shore
cg00596722	chr17	79813831	LINC01977	distal_enhancer	Island
cg00603717	chr13	45464955	COG3	promoter	Island
cg00607264	chr10	22003639	DNAJC1	promoter	Island
cg00608605	chr6	31730332	DDAH2	promoter	S_Shore;Island
cg00609363	chr6	30061178	POLR1H;ZNRD1;ZNRD1-AS1;POLR1HASP	promoter;promoter;promoter;promoter	Island
cg00614832	chr16	73058495	ZFHX3	GeneBody	Island
cg00615892	chr16	69132627	UTP4;CIRH1A;CHTF8;DERPC	promoter;promoter;promoter;promoter	Island
cg00616603	chr17	73232244	VCF1;FAM104A;MTNAP1;C17orf80	promoter;promoter;promoter;promoter	Island
cg00622682	chr22	32474870	FBXO7;FBXO7	TSS1500;exon1	Island
cg00623328	chr3	129121849	RAB43;RAB43	TSS200;TSS1500	Island
cg00624150	chr5	134905081	PCBD2	promoter	Island
cg00624332	chr10	102120594	LDB1	prox_enhancer	S_Shore
cg00624834	chr18	74496156	CNDP2	promoter	Island
cg00626843	chr15	56243873	RFX7	promoter	Island
cg00629941	chr15	74995521	SCAMP5	promoter	Island
cg00631609	chr15	63048501	TPM1	exon1	Island
cg00631702	chr6	45377878	SUPT3H;SUPT3H	TSS1500;exon1	Island
cg00639250	chr12	6470691	VAMP1	promoter	Island
cg00645897	chr1	46247770	RAD54L	exon1	Island
cg00655702	chr15	90935301	UNC45A;HDDC3	promoter;promoter	S_Shelf;Island
cg00656289	chr6	158232295	SRP72P2	distal_enhancer	Island
cg00657058	chr10	91923840	BTAF1	promoter	Island
cg00659421	chr7	87152444	DMTF1;DMTF1-AS1	promoter;promoter	Island
cg00660163	chr1	156082721	LMNA;LMNA;MEX3A	TSS200;TSS1500;TSS1500	S_Shore;Island
cg00666685	chr3	50299425	HYAL3;NAA80	promoter;promoter	Island
cg00666978	chr1	150974966	CERS2	promoter	Island
cg00667110	chr7	44796680	PPIA	promoter	Island
cg00668442	chr16	2268233	RNPS1;MIR3677HG	promoter;promoter	Island
cg00675838	chr6	96837148	GPR63	prox_enhancer	Island
cg00675843	chr2	97663904	C2orf92;ACTR1B;C2orf92;ACTR1B;ACTR1B	TSS200;TSS200;TSS1500;TSS1500;exon1	Island
cg00675891	chr13	113044680	MCF2L	promoter	N_Shelf
cg00677986	chr12	79690743	PAWR	prox_enhancer	Island
cg00680768	chr4	120066863	MAD2L1;MAD2L1-DT	promoter;promoter	Island
cg00681662	chr2	219229859	ANKZF1;ATG9A	promoter;promoter	Island
cg00682386	chr1	40783911	KCNQ4	exon1	Island
cg00686339	chr16	649775	WDR90	prox_enhancer	S_Shelf;Island;N_Shelf
cg00688236	chr8	1973574	KBTBD11	promoter	N_Shore
cg00688900	chr17	36545515	GGNBP2	prox_enhancer	Island
cg00694371	chr12	6724057	COPS7A	promoter	Island
cg00696756	chr4	151099571	RPS3A	promoter	Island
cg00700007	chr6	27867585	H1-5	promoter	S_Shore;Island
cg00704844	chr6	32853844	TAP1	promoter	Island
cg00705668	chr19	38930763	SARS2;MRPS12	promoter;promoter	Island
cg00711734	chr21	42879582	WDR4	promoter	Island
cg00713223	chr19	3366609	NFIC	promoter	N_Shore;N_Shelf
cg00713366	chr12	57772282	METTL1;METTL21B;EEF1AKMT3	promoter;promoter;promoter	S_Shore;N_Shore
cg00713605	chr2	231198673	ARMC9	promoter	Island
cg00722445	chr7	107044588	PRKAR2B	promoter	Island
cg00722493	chr13	113208650	PCID2;CUL4A	promoter;promoter	Island
cg00723019	chr19	48364033	TMEM143	promoter	S_Shore;Island
cg00724018	chr14	52950718	FERMT2	GeneBody	Island
cg00724774	chr19	1812283	ATP8B3	promoter	Island;N_Shelf
cg00734970	chr19	55485176	NAT14	promoter	Island;N_Shore
cg00735315	chr8	144466199	KIFC2	promoter	Island
cg00747065	chr2	26244795	HADHB	promoter	Island;N_Shore
cg00747290	chr2	42494014	KCNG3	promoter	Island
cg00750166	chr17	73232493	VCF1;FAM104A;MTNAP1;C17orf80	promoter;promoter;promoter;promoter	Island
cg00750314	chr3	47781801	SMARCC1	promoter	Island
cg00754584	chr1	155227488	GBAP1;GBA1LP	promoter;promoter	Island
cg00759295	chr19	41884409	ARHGEF1	promoter	Island
cg00760200	chr1	114511212	TRIM33	promoter	Island
cg00765254	chr10	102056179	ARMH3;C10orf76	promoter;promoter	Island
cg00766678	chr10	101783426	NPM3	promoter	S_Shelf;Island
cg00770636	chr13	76991929	CLN5	promoter	Island
cg00771026	chr4	2934305	MFSD10	prox_enhancer	S_Shelf;Island
cg00772840	chr19	15379849	AKAP8	promoter	Island
cg00774050	chr4	73069755	COX18	promoter	Island
cg00774088	chr15	25864098	ATP10A	prox_enhancer	S_Shore
cg00776558	chr15	65423016	IGDCC4	promoter	Island
cg00777627	chr6	165662267	PDE10A	promoter	Island
cg00778544	chr1	151612183	SNX27	promoter	Island
cg00778995	chr2	104854100	POU3F3	promoter	Island
cg00780250	chr4	39977752	PDS5A	prox_enhancer	Island
cg07562079	chr15	58771239	MINDY2-DT	promoter	Island
cg07562458	chr1	224434728	WDR26	promoter
cg07563569	chr17	49575947	NXPH3	promoter	Island
cg07563723	chr6	131628197	MED23;ENPP3	promoter;promoter	Island
cg07567973	chr5	121961989	SRFBP1	promoter	Island
cg07576222	chr15	67065637	SMAD3	promoter	Island
cg07576857	chr5	180208981	RASGEF1C	prox_enhancer	S_Shore;N_Shore
cg07580652	chr2	151410068	RIF1	promoter	Island
cg07583651	chr11	61792894	TMEM258;FEN1	promoter;promoter	Island
cg07583884	chr1	225924104	PYCR2	exon1	Island
cg07584663	chr6	31730057	DDAH2;DDAH2	TSS1500;exon1	S_Shore;Island
cg07586272	chr11	94401414	GPR83	promoter	Island
cg07586725	chr1	94541800	F3	promoter	Island
cg07586900	chr5	90474673	POLR3G;MBLAC2	promoter;promoter	Island
cg07587209	chr14	21476783	TOX4	promoter	Island
cg07588263	chr8	42541625	SLC20A2;SMIM19	promoter;promoter	Island
cg07588308	chr16	31713236	ZNF720;KRBOX5	promoter;promoter	N_Shore
cg07589081	chr19	2236314	PLEKHJ1	promoter	Island
cg07589143	chr5	55307633	MTREX;DHX29	TSS1500;exon1	Island
cg07589201	chr19	9435581	ZNF266	promoter	Island
cg07590839	chr2	232550739	EIF4E2;TIGD1;MIR5001	promoter;promoter;promoter	Island
cg07591089	chr7	140672955	ADCK2	promoter	Island
cg07592085	chr22	40636713	MRTFA;MKL1	promoter;promoter	Island
cg07594247	chr2	113235727	PAX8-AS1	TSS1500	Island
cg07594845	chr7	74083769	LIMK1	promoter	Island
cg07602954	chr11	507014	RNH1	promoter	S_Shelf;Island
cg07603330	chr11	92224826	FAT3	promoter	Island
cg07608088	chr16	2268613	MIR3677HG;MIR3677HG;RNPS1	TSS200;TSS1500;TSS1500	Island
cg07611257	chr11	66257589	KLC2	promoter	Island
cg07612475	chr3	107240702	LINC00882;DUBR	promoter;promoter	Island
cg07613656	chr8	143916119	PLEC	GeneBody	Island
cg07619542	chr3	49786461	IP6K1;IP6K1	TSS1500;exon1	Island
cg07622748	chr5	123089730	PRDM6-AS1	prox_enhancer	S_Shore;Island
cg07627390	chr16	23641317	PALB2;DCTN5	promoter;promoter	Island
cg07628595	chr10	27155385	MASTL;YME1L1	promoter;promoter	S_Shore;Island
cg07632694	chr21	39183483	PSMG1	promoter	Island
cg07634150	chr19	36115490	TBCB	promoter	Island
cg07636295	chr20	675802	SCRT2	promoter	Island
cg07639963	chr12	76763980	ZDHHC17	promoter	Island
cg07641839	chr4	127730377	SLC25A31	promoter	Island
cg07641943	chr11	65041019	SAC3D1	promoter	Island
cg07645614	chr16	11742797	TXNDC11	promoter	Island
cg07645718	chr20	62861840	TCFL5	promoter	Island
cg07645888	chr2	62705826	EHBP1;EHBP1	TSS1500;exon1	Island
cg07649619	chr12	110468418	GPN3	promoter	Island
cg07664667	chr16	728351	HAGHL	prox_enhancer	Island
cg07667115	chr18	12947943	SEH1L	promoter	Island
cg07669455	chr16	4767201	ZNF500	promoter	Island;N_Shore
cg07675334	chr16	29808130	MAZ	promoter	S_Shore;N_Shelf
cg07677396	chr7	143381544	ZYX	prox_enhancer	Island
cg07677997	chr10	96129948	ZNF518A	promoter	Island
cg07694848	chr2	20225223	SDC1	promoter	Island
cg07697006	chr5	132866675	GDF9;GDF9;UQCRQ	TSS200;TSS1500;exon1	Island
cg07697635	chr5	78360359	SCAMP1;SCAMP1-AS1	promoter;promoter	Island
cg07700369	chr11	46277717	CREB3L1	promoter	N_Shore
cg07700962	chr1	174999814	CACYBP;LOC105371622;CACYBP;LOC105371622	TSS200;TSS200;TSS1500;TSS1500	Island
cg07702750	chr7	28958598	TRIL	promoter	Island
cg07704136	chr3	111071686	PVRL3;NECTIN3	promoter;promoter	Island
cg07704981	chr17	27800511	NOS2	promoter
cg07705964	chr4	139665834	MGST2	promoter
cg07706442	chr1	84506191	GNG5	promoter	Island
cg07709635	chr12	2890868	TULP3	promoter	Island
cg07713066	chr2	219498864	GMPPA	promoter	S_Shore
cg07718903	chr20	6123614	FERMT1	TSS1500	S_Shore
cg07723130	chr5	147509975	DPYSL3	promoter	Island
cg07726474	chr6	33391819	KIFC1;KIFC1	TSS200;TSS1500	Island
cg07730715	chr19	58519584	ZBTB45	exon1	S_Shelf;S_Shelf;Island
cg07731025	chr19	4400443	SH3GL1	promoter	Island;N_Shelf
cg07731455	chr3	14178836	XPC;LSM3	promoter;promoter	Island
cg07732143	chr6	36839417	CPNE5	promoter	Island
cg07732888	chr16	72665155	ZFHX3-AS1;LINC01572	promoter;promoter	Island
cg07733457	chr17	5191870	ZNF594;ZNF594-DT	promoter;promoter	Island
cg07734359	chr17	714804	VPS53	promoter	Island
cg07742633	chr19	9936533	OLFM2	promoter	Island
cg07744623	chr20	45833706	TNNC2	promoter	N_Shore
cg07750655	chr16	5071854	ALG1	promoter	Island
cg07751222	chr4	101347088	PPP3CA	promoter	Island
cg07752304	chr19	925903	ARID3A	prox_enhancer	S_Shore;Island;N_Shelf
cg07772145	chr3	127591067	TPRA1	promoter	Island
cg07775371	chr16	1872154	MEIOB	exon1	Island
cg07776900	chr2	63050784	OTX1	promoter	Island;N_Shelf
cg07777224	chr19	58408440	ZNF584;ZNF584-DT	promoter;promoter	Island
cg07780856	chr3	184249755	ALG3;EEF1AKMT4;EEF1AKMT4-ECE2	promoter;promoter;promoter	S_Shore;Island
cg07782002	chr1	38005575	FHL3	prox_enhancer	Island
cg07785945	chr1	23019863	KDM1A	exon1	Island
cg07790826	chr11	70203329	FADD	promoter	Island
cg07791404	chr6	28923939	TRIM27	promoter	Island
cg13064658	chr1	211830647	LPGAT1;LPGAT1-AS1	promoter;promoter	Island
cg13065169	chr3	146161192	PLOD2	promoter	Island
cg13065834	chr2	85753828	ATOH8	prox_enhancer	Island
cg13072241	chr6	142301671	ADGRG6	TSS1500	Island
cg13076329	chr4	113761548	CAMK2D	promoter	Island
cg13077762	chr4	128061299	LARP1B	promoter	Island
cg13081999	chr7	143381099	FAM131B-AS2	promoter	Island
cg13082157	chr14	95535032	GLRX5	promoter	Island
cg13086581	chr1	182391185	GLUL	promoter	Island
cg13090731	chr18	56638729	TXNL1	promoter	Island
cg13091707	chr14	21476719	TOX4	promoter	N_Shore
cg13094219	chr2	46699051	SOCS5;LINC01118	promoter;promoter	Island
cg13096436	chr18	23503492	RMC1;C18orf8	promoter;promoter	Island
cg13099847	chr1	33081149	AZIN2;ADC	promoter;promoter	Island
cg13104298	chr7	130492064	MEST	promoter	Island
cg13110711	chr17	29567374	ABHD15	prox_enhancer	Island
cg13112903	chr1	153536066	S100A6;S100A6	TSS200;TSS1500	Island
cg13113115	chr12	51172973	TFCP2	promoter	Island
cg13114166	chr1	27914515	RPA2	exon1	Island
cg13116174	chr6	80106592	BCKDHB	promoter	Island
cg13120875	chr7	144836378	TPK1	prox_enhancer	S_Shore
cg13124370	chr4	22515436	ADGRA3;GPR125	prox_enhancer;prox_enhancer	Island
cg13128305	chr8	94949531	TP53INP1	promoter	Island
cg13132965	chr3	99876189	FILIP1L	promoter	Island
cg13136716	chr2	42048013	PKDCC	promoter	Island
cg13138952	chr17	386222			Island
cg13143525	chr6	3068336	RIPK1	promoter	Island
cg13144843	chr3	174440950	RPL8P4	distal_enhancer	Island
cg13144966	chr20	3767865	ADISSP;C20orf27	promoter;promoter	Island
cg13148126	chr17	9021442	NTN1	prox_enhancer	Island
cg13149304	chr21	25735172	ATP5PF;ATP5PF;GABPA	TSS200;TSS1500;exon1	Island
cg13149330	chr1	174999844	CACYBP;LOC105371622;CACYBP;LOC105371622	TSS200;TSS200;TSS1500;TSS1500	Island
cg13149662	chr12	121579306	KDM2B	prox_enhancer	Island
cg13155599	chr4	119300610	C4orf3	promoter	Island
cg13158880	chr2	240561099	ANKMY1	promoter	S_Shelf;Island
cg13160221	chr8	22131296	HR	prox_enhancer	Island
cg13161113	chr6	158017166	SYNJ2	promoter
cg13162328	chr8	22604612	CCAR2	promoter	Island
cg13162615	chr17	60392091	USP32;USP32	TSS1500;exon1	Island
cg13165070	chr11	2132883	MIR483	prox_enhancer	Island
cg13168437	chr1	92785306	EVI5	promoter	Island
cg13168598	chr1	85259646	C1orf52	promoter	Island
cg13170450	chr1	32179764	TXLNA	promoter	Island
cg13173848	chr9	16870895	BNC2	TSS1500	Island
cg13173903	chr20	37179381	RPN2	promoter	Island
cg13174009	chr1	68497150	DEPDC1	promoter	Island
cg13174342	chr11	67629943	NUDT8	promoter	Island
cg13174522	chr22	50507606	LMF2	promoter	S_Shore;Island;N_Shore
cg13174651	chr2	27263099	SLC30A3	promoter	Island
cg24929613	chr19	36573264	ZNF529;AC092295.7;ZNF529-AS1	promoter;promoter;promoter	Island
cg24930443	chr1	26169911	ZNF593	promoter	Island
cg24933645	chr1	219928386	SLC30A10	promoter	Island
cg24933926	chr3	40524906	ZNF621	promoter	Island
cg24934561	chr1	3747338	GFOD3P;TP73-AS1	promoter;promoter	Island
cg24938498	chr3	42600654	NKTR	promoter	Island
cg24939813	chr19	18832009	UPF1	promoter	Island
cg24950336	chr3	113746032	NAA50	promoter	Island
cg24951800	chr15	99566002	MEF2A	promoter	Island
cg24952959	chr3	30606496	TGFBR2	promoter	Island
cg24953233	chr5	892592	BRD9	promoter	Island
cg24956391	chr20	37383596	SRC	promoter	N_Shore
cg24958916	chr17	29930137	SSH2	promoter	Island
cg24962141	chr16	67847059	NUTF2	promoter	Island;S_Shelf
cg24963485	chr3	107240728	LINC00882;DUBR	promoter;promoter	Island
cg24965308	chr5	95731607	RHOBTB3	prox_enhancer	Island
cg24971957	chr17	69327135	ABCA5	promoter	Island
cg24972876	chr7	65955315	GUSB	distal_enhancer
cg24975666	chr17	82458753	NARF	promoter	Island
cg24980235	chr11	116773024	BUD13	promoter	Island
cg27260630	chr6	7389646	RIOK1;CAGE1	promoter;promoter	Island
cg27260636	chr11	106022266	MSANTD4	promoter	S_Shore
cg27261378	chr19	43575640	XRCC1;PINLYP	promoter;promoter	Island
cg27277848	chr15	40283155	ANKRD63	promoter	S_Shelf;Island
cg27279904	chr6	73451956	CGAS;MB21D1	prox_enhancer;prox_enhancer	Island
cg27280296	chr14	89955995	TDP1	promoter	S_Shore;Island
cg27284840	chr7	129224837	AHCYL2	promoter	Island
cg27288936	chr19	11197590	KANK2	promoter	S_Shelf;Island
cg27291080	chr1	37793813	MANEAL;MANEAL	TSS200;TSS1500	Island
cg27294950	chr6	33418263	CUTA	promoter	Island
cg27295678	chr1	155934356	KHDC4;KIAA0907	promoter;promoter	Island
cg27295781	chr17	16353353	CENPV	promoter	Island
cg27297221	chr19	663093	RNF126	exon1	Island
cg27301328	chr1	166876253	TADA1	promoter	Island
cg27303326	chr5	138337876	FAM53C	prox_enhancer	Island
cg27303430	chr2	226798877	IRS1	prox_enhancer	Island
cg27306034	chr1	155255072	ENTREP3;FAM189B	promoter;promoter	Island
cg27307206	chr1	243850425	AKT3	prox_enhancer	Island
cg27308557	chr20	57709856	NKILA;PMEPA1	TSS1500;exon1	Island
cg27308707	chr10	89701393	KIF20B	promoter	Island
cg27313572	chr10	17229295	VIM	promoter	Island
cg27313857	chr15	42273562	TMEM87A;GANC	promoter;promoter	Island;N_Shore
cg27316993	chr8	93916976	PDP1;MIR378D2HG;MIR378D2;PDP1	TSS1500;TSS1500;TSS1500;exon1	Island
cg27317218	chr14	75427989	JDP2	promoter	Island
cg27317242	chr8	23288186	R3HCC1	promoter	Island
cg27317975	chr7	1459531	MICALL2	promoter	Island
cg27319677	chr7	94509854	CASD1	promoter	Island
cg27331607	chr6	31959024	SKIC2;SKIV2L;NELFE	promoter;promoter;promoter	Island
cg27333274	chr16	57245114	ARL2BP	promoter	Island
cg27338504	chr8	93700383	FAM92A1;CIBAR1;CIBAR1-DT	promoter;promoter;promoter	Island
cg27338695	chr8	41578183	GPAT4;AGPAT6	promoter;promoter	Island
cg27339291	chr10	118046949	RAB11FIP2;CASC2	promoter;promoter	Island
cg27339505	chr5	141619042	DIAPH1	promoter	Island
cg27341045	chr15	75023587	PPCDC	promoter	Island
cg27345282	chr3	196568655	FBXO45;WDR53	promoter;promoter	Island
cg27346088	chr10	59710085	SLC16A9;SLC16A9	TSS200;TSS1500	Island
cg27347728	chr4	17577241	LAP3	promoter	Island
cg27347932	chr18	63319865	BCL2	promoter	Island
cg27349795	chr6	31834620	C6orf48;SNHG32	prox_enhancer;prox_enhancer	N_Shore
cg27350783	chr17	81512808	ACTG1	promoter	Island
cg27351780	chr11	35618447	FJX1	promoter	Island
cg27353979	chr11	66677912	RBM4B	promoter	Island
cg27354620	chr5	179858854	C5orf45;MRNIP;MRNIP-DT	promoter;promoter;promoter	Island
cg27355050	chr6	42929493	CNPY3	promoter	Island
cg27361865	chr4	83485175	FAM175A;ABRAXAS1	promoter;promoter	Island
cg27370461	chr11	111766320	PPP2R1B	promoter	Island
cg27373657	chr16	71809136	AP1G1	promoter	Island
cg27373836	chr2	227472093	AGFG1;MIR5703	promoter;promoter	Island
cg27374423	chr6	34792113	UHRF1BP1;BLTP3A	promoter;promoter	Island
cg27374441	chr20	62065911	TAF4	promoter	S_Shore;Island
cg27381194	chr2	96266280	TMEM127;CIAO1	promoter;promoter	Island
cg27382599	chr21	37073084	TTC3;PIGP	promoter;promoter	Island
cg27389549	chr11	64230489	DNAJC4	promoter	Island;N_Shelf
cg27391037	chr22	18077939	PEX26	promoter	Island
cg27391396	chr19	13865926	MIR181C	distal_enhancer	Island
cg27394859	chr19	34964297	ZNF792	promoter	Island
cg27395939	chr11	17351987	NCR3LG1	promoter	Island;N_Shore
cg27400923	chr3	186109140	ETV5	promoter	S_Shore
cg27401681	chr11	33039522	TCP11L1	promoter	Island
cg27402499	chr3	15427535	EAF1;METTL6	promoter;promoter	Island
cg27402591	chr11	62591532	TUT1	promoter	Island
cg27402881	chr7	40134675	MPLKIP	promoter	Island
cg27403810	chr17	50508613	MYCBPAP	exon1	Island
cg27406373	chr3	142963449	PAQR9	prox_enhancer	Island
cg27409113	chr20	49188385	STAU1	promoter	Island
cg27409770	chr7	43926343	UBE2D4;UBE2D4;URGCP	TSS200;TSS1500;exon1	Island
cg27410012	chr7	135557935	NUP205	promoter
cg27411370	chr8	25459219	CDCA2	promoter	Island
cg27412987	chr2	158968626	TANC1	promoter	Island
cg27417717	chr15	84658192	NMB	promoter	S_Shelf;Island
cg27420156	chr16	30894032	BCL7C	promoter	Island;N_Shore
cg27424226	chr22	37805135	H1-0	promoter	S_Shelf;Island;N_Shelf
cg27425511	chr19	10928709	YIPF2;TIMM29	promoter;promoter	Island
cg27425612	chr1	201399715	LAD1;LOC101929343	TSS1500;exon1	Island
cg27427234	chr20	13221015	ISM1	promoter	Island
cg27430662	chr1	109114086	ELAPOR1;KIAA1324;CFAP276;C1orf194	promoter;promoter;promoter;promoter	S_Shore
cg27430682	chr10	63465792	JMJD1C	prox_enhancer	Island
cg27432036	chr17	7479510	ZBTB4	promoter	Island
cg27436259	chr16	31135696	PRSS8	promoter
cg27437222	chr6	129710212	ARHGAP18	promoter
cg27441689	chr15	41116518	INO80	prox_enhancer	Island
cg27441858	chr11	103092190	DCUN1D5	promoter	Island
cg27445169	chr11	66002152	BANF1;BANF1;EIF1AD	TSS1500;exon1;exon1	Island
cg27445386	chr6	42929512	CNPY3;CNPY3-GNMT	exon1;exon1	Island
cg27445893	chr11	67391950	RAD9A	promoter	Island
cg27447557	chr1	165827560	UCK2	promoter	Island
cg27447868	chr1	204073142	SOX13	promoter	Island
cg27448015	chr6	122789575	SMPDL3A	prox_enhancer	Island
cg27448574	chr1	23800734	GALE	promoter	Island
cg27449352	chr6	96837510	GPR63	promoter	Island
cg27449864	chr7	73719652	STX1A	promoter	Island
cg27451230	chr4	76949738	SEPTIN11;SEPT11	promoter;promoter	Island
cg27451672	chr7	99558739	ZNF655	promoter	Island
cg27452451	chr7	56051673	CCT6A;PSPH	promoter;promoter	Island
cg27452651	chr22	49918709	ALG12;CRELD2	TSS1500;exon1	S_Shore
cg27457078	chr7	1087125	GPER1	prox_enhancer	Island
cg27457169	chr17	40648033	SMARCE1	promoter	Island
cg27457698	chr16	28553904	SGF29	promoter	Island
cg27458475	chr7	16646144	BZW2	promoter	Island
cg27462418	chr7	149773720	ZNF467	promoter	Island
cg27466766	chr8	143597149	EEF1D	promoter	S_Shelf;Island
cg27469719	chr7	73719759	STX1A	promoter	S_Shore
cg27470027	chr11	63917129	RCOR2	promoter	S_Shore;N_Shore
cg27481639	chr12	66130871	LLPH;LLPH-DT	promoter;promoter	Island
cg27482031	chr12	54008913	HOXC8	promoter	S_Shelf;S_Shelf;Island
cg27484386	chr8	22604610	CCAR2	promoter	Island
cg27485530	chr17	82083296	FASN	distal_enhancer	S_Shelf;S_Shore;Island;N_Shore;N_Shore
cg27491509	chr22	49960595	PIM3	prox_enhancer	Island
cg27493885	chr12	95073347	NR2C1	promoter	Island
cg27495903	chr10	21174080	NEBL-AS1	promoter	Island
cg27498211	chr16	4538825	CDIP1	promoter	Island
cg27501451	chr6	32969119	BRD2	promoter	S_Shore;N_Shelf
cg27502066	chr17	76384150	SPHK1	prox_enhancer	Island
cg27502766	chr2	88627381	EIF2AK3	promoter	Island
cg27505984	chr12	123602123	DDX55	promoter	Island
cg27509052	chr8	1062324	DLGAP2	GeneBody
cg27510007	chr15	40844352	SPINT1-AS1	promoter	Island
cg27512018	chr19	10928628	YIPF2;TIMM29	promoter;promoter	Island
cg27513213	chr19	3978145	EEF2	GeneBody	Island
cg27514286	chr3	184174900	AP2M1	promoter	Island
cg27516506	chr22	37199493	C1QTNF6	distal_enhancer	Island
cg27519942	chr1	245154930	KIF26B	promoter	Island
cg27522270	chrX	40735865	MED14	prox_enhancer	Island
cg27524515	chr8	38381899	WHSC1L1;NSD3	promoter;promoter	Island
cg27525248	chr2	134120005	MGAT5	promoter	Island
cg27526149	chr1	32964861	RNF19B	promoter	Island
cg27527736	chr17	38351861	SOCS7	promoter	Island
cg27531483	chr1	202807746	KDM5B	prox_enhancer	Island;N_Shelf
cg27534281	chr16	2467767	TEDC2-AS1	prox_enhancer	Island;N_Shelf
cg27536187	chr1	2227926	SKI	prox_enhancer	Island
cg27543493	chr17	39980844	PSMD3	exon1	Island
cg27544799	chr17	41812586	LEPREL4;P3H4	promoter;promoter	S_Shore
cg27547283	chr1	156728710	METTL25B;RRNAD1;ISG20L2	promoter;promoter;promoter	Island
cg27547442	chr6	101393642	GRIK2	promoter	Island
cg24399959	chr7	83162737	PCLO	promoter	Island
cg03253314	chr19	17334902	ANO8;GTPBP3	promoter;promoter	S_Shore;Island;N_Shelf;N_Shelf
cg03254627	chr17	42833203	PSME3	promoter	Island
cg03255741	chr18	51030594	SMAD4	prox_enhancer	Island
cg03256884	chr15	31870526	OTUD7A	prox_enhancer	Island
cg03258346	chr1	67430445	SERBP1	promoter	Island
cg03262205	chr2	177552787	TTC30B;IFT70B	promoter;promoter	Island
cg03263168	chr2	157876204	ACVR1	promoter	Island
cg03263549	chr11	119364240	USP2	promoter	Island
cg03265892	chr6	142147225	VTA1;NMBR	promoter;promoter	Island
cg03269368	chr19	19320795	MAU2	promoter	Island
cg03277652	chr8	141001018	PTK2	promoter	Island
cg03278924	chr18	36129900	ELP2	promoter	Island
cg03285963	chr2	186486089	ZC3H15	promoter	Island
cg03290752	chr3	177197294	TBL1XR1	prox_enhancer	Island
cg03294124	chr2	218672281	STK36	promoter	S_Shore
cg03301945	chr19	10653879	ILF3-DT	promoter	Island
cg03303025	chr16	85799475	COX4I1;EMC8	promoter;promoter	Island
cg03307465	chr2	40452379	SLC8A1	TSS1500	S_Shore;Island
cg03309180	chr12	42484374	PRICKLE1	promoter	Island
cg03315484	chr5	138352744	KDM3B	promoter	Island
cg03315869	chr11	134276782	GLB1L3	prox_enhancer	Island
cg03317280	chr1	228487422	RNF187	promoter	Island
cg03317400	chr1	39955151	MFSD2A	promoter	Island
cg03319323	chr16	425643	RAB11FIP3	promoter	Island
cg03323292	chr11	134276238	GLB1L3	promoter	Island
cg03324421	chr7	5529436	ACTB	prox_enhancer	Island
cg03324947	chr7	42932166	PSMA2;MRPL32	promoter;promoter	Island
cg03325633	chr16	19067860	COQ7	promoter	Island
cg03326059	chr11	13668613	FAR1	promoter	Island
cg03327164	chr1	93846677	MIR760	promoter	Island;N_Shore
cg03331258	chr1	44739846	KIF2C	promoter	Island
cg03333546	chr19	13152251	IER2	promoter	Island;N_Shelf
cg03336268	chr19	2163833	DOT1L	promoter	Island
cg03341758	chr20	35742312	RBM39	promoter	Island
cg03342113	chr11	61430005	CPSF7;SDHAF2	promoter;promoter	Island
cg03342130	chr1	244048488	ZBTB18	promoter	Island;N_Shore
cg03342366	chr1	46719063	EFCAB14	promoter	Island
cg03345093	chr13	99981944	ZIC2	promoter	Island;N_Shelf
cg03348149	chr1	169795044	FIRRM;C1orf112;METTL18	promoter;promoter;promoter	Island
cg03350042	chr15	40440978	BAHD1	promoter	Island
cg03351412	chr1	154936775	PMVK	promoter	Island
cg03351460	chr19	18896502	CERS1	promoter	Island
cg22368759	chr17	28357534	POLDIP2;TMEM199	promoter;promoter	Island
cg06837355	chr1	230868439	C1orf198	promoter	Island
cg19274852	chr14	22589206	DAD1	promoter	Island
cg06843030	chr22	41301626	ZC3H7B	promoter	Island
cg06848589	chr13	39655741	COG6	promoter	Island
cg06850513	chr5	176528091	RNF44	distal_enhancer
cg06851253	chr3	14124863	CHCHD4;TMEM43	promoter;promoter	Island
cg06851336	chr10	102918409	CNNM2	promoter	Island
cg06854391	chr1	112956423	SLC16A1;SLC16A1-AS1	promoter;promoter	S_Shore;Island
cg06856563	chr7	75994669	TMEM120A	promoter	Island
cg06858855	chr19	13906320	BRME1;CC2D1A	TSS1500;exon1	Island
cg06859614	chr1	15617473	DDI2	promoter	Island
cg06860352	chr19	14031773	IL27RA	promoter	Island
cg06860618	chr4	39527790	UGDH	prox_enhancer	Island
cg06864853	chr7	134459219	AKR1B1	promoter	Island
cg06866005	chr5	115544684	FEM1C	promoter	Island
cg06866400	chr6	143450767	PEX3;ADAT2	promoter;promoter	Island
cg06867460	chr12	48105763	PFKM;PFKM;PFKM;SENP1	TSS200;TSS1500;exon1;exon1	Island
cg06869160	chr12	89526038	POC1B;POC1B-GALNT4	promoter;promoter	Island
cg06869415	chr14	34714740	CFL2	promoter	Island
cg06869445	chr16	15949383	ABCC1;LOC107984869	TSS1500;TSS1500	Island
cg06870284	chr2	69013065	ANTXR1	promoter	Island
cg06870609	chr15	89243992	FANCI	promoter	Island
cg06870995	chr15	82680419	AP3B2	promoter	Island
cg06871311	chr1	178093714	RASAL2-AS1	promoter	N_Shore
cg06872500	chr1	153536047	S100A6;S100A6	TSS200;TSS1500	Island
cg06872588	chr7	6653242	ZNF316	GeneBody	Island
cg06875660	chr1	84574451	CTBS	promoter	Island
cg06875740	chr19	50804664	C19orf48P;C19orf48	prox_enhancer;prox_enhancer	Island
cg06876479	chr1	222617828	MIA3	prox_enhancer	Island;N_Shore
cg06879705	chr2	99155062	TSGA10;LIPT1	promoter;promoter	Island
cg06880365	chr19	36379142	ZFP14	promoter	Island
cg06883551	chr11	18634372	SPTY2D1	promoter	Island
cg06883736	chr1	183023492	LAMC1	exon1	Island
cg06885583	chr11	10693898	IRAG1;MRVI1	promoter;promoter
cg06887159	chr11	46121449	PHF21A	promoter	S_Shore;N_Shore
cg06887471	chr7	149460712	ZNF777	prox_enhancer	Island
cg06889484	chr19	18193211	MPV17L2;MPV17L2	TSS200;TSS1500	Island
cg06893123	chr16	3135026	ZNF213;ZNF213-AS1	promoter;promoter	Island
cg06893225	chr1	23980373	SRSF10	promoter	Island
cg06894032	chr22	31081105	SMTN	promoter	Island;N_Shelf
cg06895502	chr16	22206176	EEF2K	promoter	N_Shore
cg06898199	chr7	128862836	ATP6V1F	promoter	Island
cg22477225	chr17	37406973	TADA2A;ACACA	promoter;promoter	S_Shore
cg06900856	chr2	189784413	PMS1;ORMDL1	promoter;promoter	Island
cg06906980	chr8	85245706	CA13	exon1	Island
cg06907047	chr11	126269056	FOXRED1;SRPR;SRPRA	promoter;promoter;promoter	Island
cg06907160	chr7	76358930	YWHAG	promoter	Island
cg06907580	chr17	8190180	BORCS6	promoter	S_Shelf;Island
cg06910254	chr16	3135001	ZNF213;ZNF213-AS1	promoter;promoter	Island
cg06910299	chr4	2756347	TNIP2	promoter	Island
cg06911843	chr21	37267428	DSCR3;VPS26C	promoter;promoter	Island
cg06912272	chr19	11453707	PRKCSH	distal_enhancer	N_Shore
cg06915123	chr22	50244551	TUBGCP6	exon1	N_Shore
cg06915472	chr15	41284023	OIP5-AS1	promoter	Island
cg06927297	chr12	116738084	SPRING1;RNFT2	promoter;promoter	Island
cg06931815	chr7	113086492	GPR85	prox_enhancer
cg06933752	chr11	65122316	MRPL49;FAU	promoter;promoter	Island
cg06935581	chr16	401865	DECR2	promoter	S_Shore;Island
cg06937548	chr11	34916596	PDHX;APIP	promoter;promoter	Island
cg06938235	chr12	56104519	PA2G4	promoter	Island
cg06941159	chr16	28863889	SH2B1	promoter	Island
cg06942197	chr17	40647824	SMARCE1	promoter	Island
cg06943371	chr17	68512394	PRKAR1A	promoter	Island
cg06943981	chr14	50944452	PYGL	promoter	Island
cg06946541	chr16	57735776	KATNB1	exon1	S_Shore;Island
cg06947206	chr10	87863400	PTEN;KLLN;MLDHR	promoter;promoter;promoter	S_Shore;N_Shore
cg06947852	chr17	39151718	PLXDC1	promoter	Island
cg06948630	chr14	92121669	NDUFB1	promoter	Island
cg06950023	chr19	2041986	MKNK2	GeneBody	S_Shelf;Island
cg06950070	chr19	6502290	TUBB4A	promoter	Island
cg06952671	chr2	181457541	ITGA4	prox_enhancer	Island
cg06952880	chr2	33599295	FAM98A	promoter	Island
cg06956613	chr7	151248851	SMARCD3	promoter	S_Shelf;Island;N_Shelf
cg06957130	chr22	46537334	CELSR1	prox_enhancer	Island
cg06959182	chr5	116574771	SEMA6A	promoter	Island;N_Shore
cg06962857	chr17	73232326	VCF1;FAM104A;MTNAP1;C17orf80	promoter;promoter;promoter;promoter	Island
cg06968724	chr17	1109339	ABR	prox_enhancer	Island
cg06970668	chr11	74171139	C2CD3;PPME1	promoter;promoter	Island
cg06973293	chr4	76213852	SCARB2;FAM47E	promoter;promoter	Island
cg06982917	chr1	42817262	SVBP;CCDC23	promoter;promoter	Island
cg06983483	chr5	141619062	DIAPH1	promoter	Island
cg06985640	chr6	89080715	PNRC1;PNRC1-DT	promoter;promoter	Island
cg06986705	chr17	44218920	ATXN7L3-AS1;UBTF	GeneBody;GeneBody	Island
cg06987936	chr6	73696374	CD109;CD109-AS1	TSS1500;TSS1500	Island
cg06995624	chr17	75047079	ATP5H;ATP5PD;KCTD2	promoter;promoter;promoter	Island
cg07000245	chr17	50719676	LUC7L3	promoter	Island
cg07002965	chr16	88856820	TRAPPC2L;LOC107983950;GALNS	TSS1500;TSS1500;exon1	Island
cg07005090	chr11	59755354	STX3	promoter	Island
cg07010314	chr1	201023646	KIF21B	promoter	Island
cg07013326	chr6	57172292	BAG2;ZNF451-AS1	promoter;promoter	Island
cg07014351	chr13	41061562	WBP4	promoter	Island
cg07015190	chr6	166862787	RPS6KA2	prox_enhancer	Island
cg07017901	chr12	5432104	NTF3	promoter	S_Shore;Island
cg07018132	chr16	668091	RHOT2	promoter	Island;N_Shelf
cg07028390	chr2	218568856	CNOT9;RQCD1	promoter;promoter	Island
cg07031665	chr11	77821128	AAMDC;AAMDC;RSF1	TSS200;TSS1500;TSS1500	Island
cg07031916	chr1	222712729	BROX	prox_enhancer	Island
cg07033820	chr1	32241609	MTMR9LP	promoter	S_Shore
cg07036918	chr11	9091632	SCUBE2	promoter	Island
cg07047920	chr16	2752314	SRRM2-AS1	promoter	Island;N_Shelf
cg07050647	chr2	121530381	CLASP1-AS1	promoter	Island
cg07058639	chr14	24242396	TINF2	promoter	Island
cg07059151	chr22	23894430	MIF	promoter	Island
cg07062412	chr20	25407717	GINS1	promoter	Island
cg07064544	chr20	44401354	HNF4A	promoter
cg07070341	chr4	120923019	PRDM5	promoter	Island
cg07072507	chr2	240568673	RNPEPL1	prox_enhancer	Island
cg07077080	chr8	30727772	GSR	promoter	Island
cg07077900	chr3	53882108	ACTR8	promoter	Island
cg07079755	chr20	64079593	RGS19;OPRL1;RGS19	TSS200;TSS1500;TSS1500	Island;N_Shelf
cg07081388	chr14	49598527	LRR1;RPS29	promoter;promoter	Island
cg13180787	chr1	23800656	GALE	promoter	Island
cg13183282	chr1	155978453	ARHGEF2-AS2;ARHGEF2-AS2;ARHGEF2;ARHGEF2	TSS200;TSS1500;TSS1500;exon1	Island
cg13186466	chr11	112086872	TIMM8B;SDHD	promoter;promoter	Island
cg13190924	chr15	43792326	SERF2	promoter	Island
cg13191115	chr15	90184908	SEMA4B	promoter	Island
cg13196826	chr10	97185907	SLIT1	promoter	Island
cg13197680	chr1	205211399	DSTYK	prox_enhancer	Island
cg13198321	chr15	58065693	ALDH1A2	promoter	Island
cg13204529	chr17	18183545	ALKBH5	prox_enhancer	Island
cg13210728	chr8	103415092	SLC25A32;DCAF13	promoter;promoter	Island
cg13212400	chr12	56267309	COQ10A	promoter	Island
cg13217159	chr12	30754915	CAPRIN2;LINC00941;RP11-77I22.2	promoter;promoter;promoter	Island
cg13219625	chr3	49786480	IP6K1;IP6K1	TSS1500;exon1	Island
cg13220109	chr10	124461922	LHPP	promoter	Island
cg13222691	chr11	96390006	CCDC82;JRKL	promoter;promoter	Island
cg13223182	chr1	226828243	LOC124904530	GeneBody
cg13224729	chr20	325637	NRSN2-AS1;SOX12	TSS1500;exon1	Island
cg13225368	chrX	9465059	TBL1X	promoter	Island
cg13229494	chr1	99850105	AGL	prox_enhancer	Island
cg13229655	chr1	10472513	DFFA	promoter	Island;N_Shelf
cg13231951	chr20	58890720	GNAS	TSS1500	Island
cg13232119	chr14	68816767			Island
cg13233534	chr1	162561633	UAP1	promoter	Island
cg13234063	chr3	134373766	AMOTL2	prox_enhancer	Island
cg13235160	chr7	130070594	KLHDC10	promoter	Island
cg13241807	chr11	33736446	CD59	promoter	Island
cg13249789	chr11	47578961	KBTBD4;NDUFS3	promoter;promoter	Island
cg13251490	chr17	1628593	SLC43A2	promoter	Island
cg13252294	chr22	39520425	ATF4	promoter	Island
cg13253694	chr11	60842135	CCDC86	promoter	Island
cg13254588	chr2	39779174	THUMPD2	promoter	Island
cg13256891	chr4	99088835	ADH5	promoter	Island
cg13257636	chr2	29115243	CLIP4;CLIP4;LOC105374386	TSS200;TSS1500;TSS1500	Island
cg13257812	chr3	27484393	SLC4A7	promoter	Island
cg13259811	chr8	22693318	EGR3;EGR3	TSS1500;exon1	Island
cg13260726	chr2	233854455	HJURP	exon1	Island
cg13261989	chr11	65261912	POLA2	promoter	Island
cg13267177	chr8	9555895	TNKS	promoter	Island
cg13270404	chr8	98117267	POP1;HRSP12;RIDA	promoter;promoter;promoter	Island
cg13270406	chr20	45891429	CTSA;NEURL2	promoter;promoter	Island
cg13270464	chr2	219207067	ZFAND2B	promoter	Island
cg13271632	chr13	26221631	RNF6	promoter	N_Shore
cg13272280	chr6	73309930	KHDC1	prox_enhancer	Island
cg13276896	chr14	105314971	PACS2	promoter	Island
cg13285458	chr12	48818522	CACNB3	promoter	S_Shelf;Island
cg13293756	chr2	171922451	HAT1	promoter	Island
cg13296436	chr17	40318236	RARA	promoter	S_Shore;Island
cg13298932	chr1	155127693	EFNA1	promoter	Island
cg13301069	chr11	6603647	RRP8;ILK	promoter;promoter	Island
cg13303179	chr3	46717845	PRSS50	promoter	Island
cg13311357	chr4	48780317	FRYL	promoter	Island
cg13316171	chr2	186486308	ZC3H15	promoter	Island
cg13319488	chr13	43786928	ENOX1	promoter	Island
cg13320002	chr2	70995162	TEX261	TSS1500	Island
cg13320518	chr10	112447251	VTI1A	promoter	Island
cg13324568	chr11	61430012	CPSF7;SDHAF2	promoter;promoter	Island
cg13324717	chr7	156893354	LMBR1	promoter	Island
cg13327078	chr6	24494831	ALDH5A1	promoter	Island
cg13336335	chr8	42896521	RNF170	promoter	Island
cg13336642	chr10	133357833	FUOM	promoter	Island
cg13337201	chr5	72955931	FCHO2	promoter	Island
cg13342158	chr8	30812755	PPP2CB	promoter	S_Shore
cg13344237	chr2	25342706	DNMT3A	promoter	Island
cg13348293	chr10	28532785	WAC	promoter	Island
cg13350940	chr4	6640655	MRFAP1	promoter	Island
cg13356253	chr2	53860052	GPR75	promoter	Island
cg13356884	chr1	110338957	RBM15-AS1	prox_enhancer	S_Shore;Island
cg13365375	chr7	129224794	AHCYL2	promoter	Island
cg13365658	chr1	186375487	TPR	promoter	Island
cg13372927	chr11	112025569	DLAT	exon1	Island
cg13375462	chr13	98143301	FARP1	promoter	Island
cg13381360	chr10	84328514	CCSER2	promoter	Island
cg13388111	chr11	61295193	VWCE	promoter	Island
cg13390808	chr20	20052454	C20orf26;CFAP61;CRNKL1	promoter;promoter;promoter	Island
cg13392150	chr1	27322141	TMEM222	promoter	Island
cg13395410	chr1	151909498	THEM4	promoter	Island
cg24778456	chr19	54115753	PRPF31;TFPT	promoter;promoter	Island
cg13397436	chr5	59768691	PDE4D	promoter
cg13401290	chr6	142147219	VTA1;NMBR	promoter;promoter	Island
cg13401911	chr1	20485842	CAMK2N1	prox_enhancer	Island
cg13402155	chr8	47738143	CEBPD	promoter	Island
cg13407422	chr20	25390803	ABHD12;GINS1	promoter;promoter	Island
cg13407825	chr2	70087231	PCBP1;PCBP1-AS1	promoter;promoter	Island
cg13412866	chr18	23135445	CABLES1	promoter	Island
cg13417268	chr15	25863495	ATP10A	promoter	Island
cg13419791	chr3	186930496	ST6GAL1	promoter	Island
cg13426096	chr8	38030472	EIF4EBP1	promoter	Island
cg13433994	chr3	23917011	RPL15;NKIRAS1	promoter;promoter	Island
cg13436879	chr15	40844358	SPINT1-AS1	promoter	Island
cg13437538	chr6	44127357	TMEM63B;MRPL14	promoter;promoter	Island
cg13441683	chr9	37785023	EXOSC3	promoter	Island;N_Shelf
cg13442966	chr18	77017023	MBP	promoter
cg13443122	chr2	69915022	MXD1	promoter	Island
cg13445126	chr19	45973307	NOVA2	prox_enhancer
cg13446153	chr8	41578185	GPAT4;AGPAT6	promoter;promoter	Island
cg13453520	chr4	48483289	SLC10A4	promoter	N_Shore
cg13458645	chr4	110623115	PITX2	promoter	Island
cg13464717	chr19	2269533	OAZ1	promoter	Island;N_Shelf
cg13464744	chr19	41353399	TGFB1	prox_enhancer	S_Shore;Island
cg13466974	chr17	7858039	NAA38;CYB5D1	TSS1500;exon1	S_Shelf;S_Shelf;Island
cg13468084	chr17	7252577	ELP5;CTDNEP1	promoter;promoter	Island
cg13469180	chr3	47282661	KIF9	promoter	Island
cg13469471	chr6	7541614	DSP	promoter	Island
cg13469748	chr1	84506227	GNG5	promoter	Island
cg13470644	chr19	1568081	MEX3D	prox_enhancer	Island
cg13472656	chr22	25564743	ADRBK2;GRK3;GRK3-AS1	promoter;promoter;promoter	Island
cg13474619	chr12	130872043	RAN	promoter	Island
cg13477548	chr12	57201809	MIR1228	distal_enhancer	N_Shore
cg13477849	chr6	96897852	NDUFAF4	promoter	Island
cg13479780	chr6	41941794	CCND3	promoter	Island
cg13482628	chr17	20009406	SPECC1;SPECC1-DT	promoter;promoter	Island
cg13487185	chr1	28887165	EPB41	promoter	Island
cg13487956	chr18	49814038	ACAA2;SNHG22	promoter;promoter	S_Shore;Island
cg13490827	chr1	45803633	MAST2	promoter	Island
cg13491690	chr11	134276085	GLB1L3;GLB1L3	TSS1500;exon1	Island
cg13493749	chr9	93452092	FAM120A	promoter	Island
cg13494191	chr3	57227796	APPL1;HESX1	promoter;promoter	Island
cg13495574	chr1	173824643	DARS2	promoter	Island
cg13499067	chr11	10858082	ZBED5;ZBED5-AS1	promoter;promoter	Island
cg13499468	chr1	23167966	LUZP1	GeneBody	Island
cg13501090	chr1	114670038	DENND2C	promoter	Island
cg13501181	chr3	168249658	EGFEM1P	promoter	Island
cg13504215	chr3	30606833	TGFBR2;TGFBR2;TGFBR2;LOC105377015	TSS200;TSS1500;exon1;exon1	Island
cg13505011	chr12	132687545	PXMP2;POLE	promoter;promoter	Island
cg13509195	chr12	38905914	CPNE8	prox_enhancer	S_Shore;N_Shore
cg13509401	chr14	66013907	YBX1P1	promoter	Island
cg13510114	chr14	64504545	ZBTB25;ZBTB1	promoter;promoter	Island
cg13512580	chr3	127590669	TPRA1	exon1	Island
cg13517398	chr18	21600709	ESCO1	promoter	Island
cg13517567	chr7	99919573	TRIM4	promoter	Island
cg13518792	chr3	12288091	PPARG	TSS1500	Island
cg13518988	chr17	75405736	GRB2	promoter	Island
cg13521097	chr14	52950715	FERMT2	GeneBody	Island
cg13521449	chr17	74213465	TTYH2;MGC16275	promoter;promoter	S_Shore;N_Shore
cg13521672	chr13	41457466	RGCC	promoter	Island
cg13521908	chr17	45784316	CRHR1	promoter	Island
cg13521940	chr21	34889942	RUNX1;RUNX1;RUNX1	TSS200;TSS1500;exon1	S_Shelf;Island
cg13524819	chr12	123436599	RILPL2	promoter	Island
cg13527016	chr10	119104349	DENND10;FAM45A	prox_enhancer;prox_enhancer	Island
cg13528178	chr6	33317929	ZBTB22	promoter	S_Shelf;S_Shelf;S_Shore;N_Shelf
cg13528777	chr6	33410563	PHF1	prox_enhancer	Island;N_Shore
cg13529074	chr8	33513141	TTI2	promoter	N_Shore
cg13529619	chr3	8963429	RAD18	promoter	Island
cg13534424	chr7	44325693	CAMK2B	promoter	Island
cg13535441	chr11	74170973	C2CD3;PPME1	promoter;promoter	Island
cg13535593	chr19	3786127	MATK	promoter	Island
cg13536757	chr2	184598856	ZNF804A;LOC105373780	exon1;exon1	Island
cg13537283	chr11	60842090	CCDC86	promoter	Island
cg13538257	chr6	153002871	MTRF1L	promoter	Island
cg13542306	chr19	18153261	PIK3R2	promoter	S_Shelf;Island;N_Shelf
cg13547268	chr1	111204341	DENND2D;DENND2D;DENND2D	TSS200;TSS1500;exon1	Island
cg13554667	chr10	60778525	CDK1	promoter	Island
cg13554708	chr15	75579404	PTPN9	promoter	Island
cg13557631	chr15	91853219	SLCO3A1	prox_enhancer	Island
cg13557688	chr9	116687311	TRIM32;ASTN2	promoter;promoter	Island
cg04484842	chr15	72118392	SENP8;MYO9A;SENP8;MYO9A;MYO9A	TSS200;TSS200;TSS1500;TSS1500;exon1	Island
cg04486282	chr13	76886582	KCTD12	promoter	Island
cg04489338	chr3	138187264	ARMC8	promoter	Island
cg04489856	chr17	38705447	MLLT6	exon1	Island
cg04497520	chr1	6613369	PHF13;LOC107984913	TSS1500;exon1	Island
cg04504182	chr1	202808331	KDM5B	promoter	Island;N_Shelf
cg04504441	chr5	133612526	FSTL4	promoter	Island
cg04508233	chr16	24729673	TNRC6A	promoter	Island
cg04508532	chr14	73490921	RIOX1	promoter	Island
cg04509825	chr14	61695460	HIF1A	promoter	Island
cg04510639	chr17	76726682	JMJD6;METTL23	promoter;promoter	Island
cg04510871	chr14	59870756	RTN1	promoter	Island
cg04520401	chr8	134712853	ZFAT	prox_enhancer	Island
cg04521409	chr20	35699160	ROMO1	TSS1500	Island
cg04522931	chr7	30284966	ZNRF2	prox_enhancer	Island
cg04523095	chr19	36115794	POLR2I;TBCB	TSS1500;exon1	Island
cg04526020	chr11	65181518	CAPN1;CAPN1;CAPN1-AS1	TSS1500;exon1;exon1	Island;N_Shelf
cg04528069	chr16	68023249	DUS2;DDX28	promoter;promoter	Island
cg04530460	chr6	42890812	C6orf226	promoter	Island
cg04533013	chr19	12163090	ZNF136	promoter	Island
cg04533189	chr17	66302645	PRKCA	promoter	Island
cg04533380	chr17	42609673	TUBG1;RETREG3;FAM134C	promoter;promoter;promoter	Island
cg04533487	chr3	132660782	ACAD11;UBA5	TSS1500;exon1	Island;S_Shore
cg04534058	chr17	17281288	COPS3	promoter	Island
cg04535176	chr19	3359657	NFIC	promoter	Island
cg04536807	chr7	32957578	FKBP9	exon1	Island
cg04538470	chr21	37073079	TTC3;PIGP	promoter;promoter	Island
cg04550737	chr1	118987977	TBX15	exon1	S_Shelf;Island;N_Shore
cg04552500	chr1	24319427	GRHL3	promoter	N_Shelf
cg04555735	chr20	36773772	DSN1	promoter	Island
cg04559609	chr1	100896154	SLC30A7	promoter	S_Shore;Island
cg04560810	chr5	139482262	STING1;TMEM173	promoter;promoter
cg04562396	chr14	55051699	MAPK1IP1L	promoter	Island
cg04565617	chr1	17438574	RCC2	promoter	Island
cg04566778	chr6	13711689	RANBP9	prox_enhancer	Island
cg04567170	chr5	150624833	SYNPO	exon1	N_Shore
cg04568842	chr12	6766287	PTMS	promoter	N_Shore
cg04570283	chr14	81533912	SEL1L	promoter	Island
cg04570322	chr11	58578222	LPXN	promoter	Island
cg04571196	chr19	4910039	UHRF1	promoter	Island
cg04571742	chr3	51499984	VPRBP;DCAF1	promoter;promoter	Island
cg04575016	chr3	69013906	EOGT-DT	promoter	Island
cg04578520	chr3	196287931	PCYT1A	promoter	Island
cg04579095	chr13	46553166	LRCH1	promoter	Island
cg04583149	chr19	1207125	STK11	prox_enhancer	Island
cg04584009	chr19	1826958	REXO1	GeneBody	Island
cg04584087	chr3	129440171	MBD4;IFT122	promoter;promoter	Island
cg04587220	chr19	1071209	HMHA1;ARHGAP45	promoter;promoter	S_Shelf;S_Shelf;Island;N_Shelf
cg04588455	chr16	29808140	MAZ	promoter	S_Shore;N_Shelf
cg04591808	chr17	18039348	GID4;ATPAF2	promoter;promoter	Island
cg04592544	chr13	21140582	SAP18	promoter	Island
cg04593571	chr2	85133929	TCF7L1	prox_enhancer	Island
cg04595653	chr16	48244291	LONP2	promoter	N_Shore
cg04597389	chr17	81977864	ASPSCR1	prox_enhancer	Island
cg04598251	chr12	132144435	NOC4L;DDX51	promoter;promoter	Island
cg04598325	chr12	121801108	SETD1B;LINC01089	GeneBody;GeneBody	S_Shelf;Island
cg04599652	chr5	134226292	PPP2CA-DT	promoter	Island
cg04603812	chr16	1379264	UNKL	prox_enhancer	S_Shelf;Island
cg04604276	chr1	23344286	HNRNPR;HNRNPR	TSS200;TSS1500	Island
cg04605084	chr1	91022033	ZNF644;ZNF644	TSS1500;exon1	Island
cg04607261	chr6	33789125	LEMD2	promoter	Island
cg04614943	chr12	98645248	IKBIP	promoter	Island
cg04616401	chr5	138465421	EGR1	promoter	Island
cg04616797	chr6	7541885	DSP	prox_enhancer	Island
cg04617251	chr11	99021026	CNTN5	exon1	Island
cg04617786	chr8	33484713	MAK16	prox_enhancer	N_Shore
cg04618002	chr7	5592822	FSCN1	promoter	Island
cg04619603	chr7	27184473	HOXA11-AS	prox_enhancer	N_Shore;N_Shore;N_Shelf
cg04620334	chr12	122500940	ZCCHC8	promoter	Island
cg04623088	chr1	151612267	SNX27	exon1	Island
cg04626721	chr11	130143505	ST14	distal_enhancer
cg04627496	chr15	88256742	NTRK3	promoter	S_Shore;Island
cg04628197	chr6	143450741	PEX3;ADAT2	promoter;promoter	Island
cg04628434	chr6	142301783	GPR126;ADGRG6	promoter;promoter	Island
cg04632724	chr15	101652190	TM2D3	GeneBody	Island
cg04634493	chr10	79068885	ZMIZ1	promoter	Island
cg04634639	chr21	36385375	CHAF1B	promoter	Island
cg22760295	chr17	44324820	SLC25A39	promoter	Island
cg22761551	chr5	176448379	FAF2	promoter	Island
cg22764639	chr12	106138923	NUAK1	promoter	Island
cg22767408	chr2	229922777	FBXO36	prox_enhancer	Island
cg22768612	chr13	26222111	RNF6;RNF6	TSS1500;exon1	Island
cg22774379	chr19	2269890	LOC105372240	TSS1500	Island;N_Shelf;N_Shelf
cg22777832	chr20	63707877	ARFRP1;ZGPAT	promoter;promoter	Island
cg22779477	chr10	125719654	EDRF1;RP11-383C5.4;EDRF1-DT	promoter;promoter;promoter	Island
cg22779802	chr4	184825907	LOC105377587;ACSL1	TSS1500;TSS1500	Island
cg22782191	chr11	94740505	PIWIL4-AS1	prox_enhancer	Island
cg22784060	chr13	110150406	COL4A1	GeneBody
cg22787705	chr1	117929810	WDR3;GDAP2	promoter;promoter	Island
cg22793860	chr7	98401170	BAIAP2L1	promoter	Island
cg22797900	chr20	675914	SCRT2	prox_enhancer	Island
cg22798925	chr20	58889074	GNAS	promoter	Island
cg22799212	chr1	161132535	DEDD	promoter
cg22800010	chr4	6269905	WFS1	promoter	Island
cg22802111	chr1	160098824	IGSF8	promoter	S_Shore;N_Shore
cg22803211	chr4	48831113	OCIAD1	promoter	Island
cg22803724	chr1	61077245	NFIA	promoter	S_Shore
cg22805990	chr7	30594886	GARS;GARS1;AC005154.6;GARS1-DT	promoter;promoter;promoter;promoter	Island
cg22806444	chr17	74972669	HID1	promoter	Island
cg22806587	chr15	75579472	PTPN9	promoter	Island
cg22806837	chr19	57499977	ZNF773	promoter	Island
cg22807822	chr19	11178689	KANK2	distal_enhancer	S_Shore
cg22811818	chr3	9397705	THUMPD3-AS1;SETD5	TSS1500;exon1	Island
cg22813821	chr12	71755073	RAB21	prox_enhancer	Island
cg22815031	chr1	43974992	ATP6V0B	promoter	N_Shelf;Island
cg22816651	chr3	47513459	ELP6	promoter	Island
cg22817039	chr5	61332203	ZSWIM6	promoter	Island
cg22817271	chr1	66930303	MIER1	promoter	Island
cg22817421	chr14	95157501	DICER1;DICER1-AS1	promoter;promoter	Island
cg22818423	chr6	31664945	CSNK2B;GPANK1	promoter;promoter	N_Shore
cg22818604	chr4	109433740	SEC24B;SEC24B-AS1	promoter;promoter	Island
cg22819488	chr3	28348795	AZI2;ZCWPW2	promoter;promoter	Island
cg22819616	chr8	143878454	EPPK1	promoter	S_Shore;N_Shore
cg22822919	chr1	10210600	KIF1B	promoter	Island
cg22823183	chr22	46335755	TRMU	promoter	Island;S_Shelf
cg22825002	chr15	74433798	SEMA7A;SEMA7A;SEMA7A	TSS200;TSS1500;exon1	Island
cg22825819	chr15	72118212	MYO9A	promoter	Island
cg22826577	chrX	47218587	CDK16	promoter	Island
cg22827060	chr13	29850222	UBL3	prox_enhancer	Island
cg22831533	chr15	75738739	DNM1P35	promoter	Island
cg22834126	chr5	107672318	EFNA5	prox_enhancer	Island
cg22835709	chr15	41116521	INO80	prox_enhancer	Island
cg22837512	chr11	108222659	NPAT;ATM;NPAT	TSS200;TSS1500;TSS1500	Island
cg22838378	chr15	81324435	STARD5;TMC3-AS1	promoter;promoter	Island
cg22839729	chr17	57988220	VEZF1	promoter	Island
cg22840464	chr8	143942660	PLEC	prox_enhancer	Island;N_Shore;N_Shore
cg22842143	chr19	579592	BSG	distal_enhancer	S_Shore;Island;N_Shore
cg22842836	chr17	7238242	PHF23	prox_enhancer	S_Shelf;Island;N_Shelf
cg22843625	chr19	50476498	EMC10	promoter	Island
cg22847251	chr19	17267439	BABAM1	promoter
cg22850304	chr1	38859967	RRAGC;RRAGC-DT	promoter;promoter	Island
cg22853427	chr8	73093040	SBSPON	promoter	Island
cg22855438	chr1	66930234	MIER1	promoter	Island
cg22855876	chr2	27033166	TMEM214	prox_enhancer	Island
cg22857999	chr1	23800549	GALE	promoter	Island
cg22863204	chr6	144095609	SF3B5	promoter	Island
cg22865402	chr1	186375498	TPR	promoter	Island
cg22867066	chr7	129054612	TNPO3	prox_enhancer	Island
cg22869660	chr8	100953185	YWHAZ;YWHAZ	TSS200;TSS1500	Island
cg22871962	chr12	123436576	RILPL2	promoter	Island
cg22872812	chr8	123274655	ZHX1	promoter	Island
cg22873130	chr8	6406650	MCPH1;MCPH1-DT	promoter;promoter	Island
cg22873177	chr1	229625837	TAF5L	prox_enhancer	Island
cg22876092	chr10	86366530	GRID1	prox_enhancer	Island
cg22876327	chr1	202957994	ADIPOR1	prox_enhancer	Island
cg22882539	chr12	130953978	GPR133;ADGRD1	promoter;promoter
cg22884130	chr22	31630887	PISD	promoter	Island
cg22889584	chr11	108498485	KDELC2;POGLUT3	promoter;promoter	Island
cg22891316	chr17	75261700	MRPS7;GGA3	promoter;promoter	Island
cg22897130	chr10	87659866	PAPSS2	promoter	Island
cg22902177	chr3	129605874	PLXND1	exon1	Island
cg22902534	chr3	184174966	AP2M1	GeneBody	Island
cg22910715	chr19	1491230	PCSK4;REEP6	TSS1500;exon1	N_Shelf;S_Shelf;Island
cg22923268	chr2	128027340	SAP130	promoter	Island
cg22924680	chr5	43557033	PAIP1	promoter	Island
cg22927696	chr12	44876209	NELL2	promoter	Island
cg22929018	chr2	206159624	NDUFS1;EEF1B2	promoter;promoter	Island
cg22929802	chr2	30146897	YPEL5	promoter	Island
cg22930642	chr4	2934930	MFSD10;NOP14-AS1	promoter;promoter	S_Shelf;Island
cg22935432	chr19	52397735	ZNF528;ZNF528-AS1	promoter;promoter	Island;N_Shore
cg22937574	chr12	8032745	FOXJ2	promoter	Island
cg22942971	chr1	228166178	IBA57	prox_enhancer	Island
cg22944662	chr1	178093712	RASAL2-AS1	promoter	N_Shore
cg22945302	chr1	26280110	SH3BGRL3	promoter	Island
cg22955676	chr3	121545997	POLQ	promoter	Island
cg22955973	chr3	155080158	MME	promoter	Island
cg22956310	chr2	24920009	LOC124907742;ADCY3;ADCY3	TSS1500;TSS1500;exon1	Island
cg22956410	chr19	57769749	ZNF586	promoter	Island
cg22957201	chr3	194633627	TMEM44	promoter	S_Shelf;Island
cg22958459	chr11	61967664	FTH1	promoter	Island
cg22959667	chr2	109129158	SH3RF3;SH3RF3;SH3RF3-AS1	TSS200;TSS1500;exon1	Island
cg22960186	chr5	178590259	COL23A1	promoter	Island
cg22971415	chr2	88055793	KRCC1	promoter	Island
cg22974804	chr12	105084614	ALDH1L2	promoter
cg22980611	chr2	219279486	DNAJB2	prox_enhancer	Island
cg22980722	chr21	44299935	PFKL	promoter	Island
cg22982014	chr19	38831857	ECH1	promoter	Island
cg22984404	chr17	32142380	RHOT1	promoter	Island
cg22986084	chr14	39432124	FBXO33	prox_enhancer	Island
cg22988507	chr4	2934404	MFSD10	promoter	S_Shelf;Island
cg22992167	chr2	85539278	MAT2A	promoter	Island
cg22993707	chr3	11846866	TAMM41	promoter	Island
cg23000765	chr15	49170184	GALK2	promoter
cg23001131	chr4	151325395	SH3D19	prox_enhancer	Island
cg23001415	chr22	20957113	LINC01637	exon1	Island
cg23001456	chr17	2711780	CLUH	promoter	Island
cg23008047	chr19	41193160	CYP2S1	promoter	Island
cg23009079	chr2	113627278	RABL2A;RPL23AP7	promoter;promoter	Island
cg23010302	chr17	60149904	CA4	prox_enhancer	Island;N_Shore
cg23010344	chr1	228735554	RHOU	exon1	Island
cg23017654	chr17	42194468	GHDC	promoter
cg23017850	chr6	16760508	ATXN1	prox_enhancer	Island
cg23018873	chr11	94768301	AMOTL1	promoter	Island
cg23020159	chr5	119071344	DMXL1	promoter	Island
cg23023178	chr19	15125788	ILVBL	promoter	Island
cg23026420	chr11	111766462	PPP2R1B	promoter	Island
cg23029100	chr15	76311446	ETFA	promoter	Island
cg23030069	chr11	2140953	IGF2	promoter	Island;N_Shelf
cg23036931	chr21	42893317	NDUFV3	promoter	Island
cg23037648	chr3	101849402	NFKBIZ	promoter	Island
cg23040649	chr1	6419753	HES2	prox_enhancer	Island
cg23044504	chr10	102394543	NFKB2;NFKB2;NFKB2	TSS200;TSS1500;exon1	Island
cg23044647	chr3	9649443	MTMR14	promoter
cg23045371	chr14	104689423	INF2	promoter	Island
cg23047792	chr19	48619231	SPHK2	promoter	Island
cg23050996	chr2	113756653	SLC35F5	promoter	Island
cg23051811	chr6	44127371	TMEM63B;MRPL14	promoter;promoter	Island
cg23051879	chr1	165698319	ALDH9A1	prox_enhancer	Island
cg23052020	chr6	106512295	CRYBG1	exon1	S_Shore;Island
cg23053741	chr5	72816632	TNPO1;TNPO1-DT	promoter;promoter	Island
cg23053918	chr11	61333053	DAK;TKFC;DDB1	promoter;promoter;promoter	Island
cg23054166	chr20	6006062	CRLS1	promoter	Island
cg23055396	chr11	62771378	TAF6L	promoter	N_Shore
cg23055839	chr15	40039168	SRP14;SRP14-DT	promoter;promoter	Island
cg23056966	chr15	90932491	HDDC3	promoter	S_Shelf;Island;N_Shelf
cg23057561	chr12	120534798	RNF10	promoter	Island
cg23062425	chr5	52788127	ITGA1;PELO	exon1;exon1	Island
cg00994411	chr8	51899611	PCMTD1-DT	promoter	Island
cg00995584	chr10	73998119	VCL	exon1	Island
cg00995911	chr19	44500550	ZNF180	promoter	Island
cg00998813	chr3	49856572	TRAIP	promoter	Island
cg01002341	chr1	91886125	TGFBR3	promoter	Island
cg01004278	chr5	132813286	SOWAHA	promoter	Island
cg01007029	chr8	123541210	FBXO32	promoter	Island
cg01007768	chr16	66552504	TK2;CKLF;CKLF-CMTM1	promoter;promoter;promoter	S_Shelf;Island
cg01008854	chr12	110689193	HVCN1	promoter	Island
cg01009358	chr6	37819433	ZFAND3-DT	promoter	Island
cg01010380	chr5	32313057	MTMR12	promoter	Island
cg01013754	chr1	224434429	CNIH3;WDR26	TSS1500;exon1
cg01014287	chr1	77979485	FUBP1	prox_enhancer	S_Shore;Island
cg01014486	chr7	2559072	IQCE	promoter	S_Shelf;Island
cg01015416	chr7	77537333	PTPN12	promoter	Island
cg01016800	chr10	96043202	CCNJ	promoter	Island
cg01020399	chr1	248858923	ZNF692;ZNF692-DT	promoter;promoter	Island
cg14415759	chr7	44848091	H2AZ2;H2AFV	promoter;promoter	Island
cg14416726	chr6	151452158	ARMT1;C6orf211;RMND1	promoter;promoter;promoter	Island
cg14417676	chr2	201451794	TRAK2;STRADB	TSS1500;exon1	Island
cg14421348	chr14	50312304	L2HGDH;DMAC2L;ATP5S	promoter;promoter;promoter	Island
cg14423703	chr6	30345176	RPP21	promoter	Island
cg14426517	chr6	153002840	MTRF1L	promoter	Island
cg14428669	chr9	111896912	UGCG	exon1	Island
cg14435092	chr2	27071845	OST4	promoter	Island
cg14444703	chr11	842977	TSPAN4;POLR2L;TSPAN4	TSS1500;TSS1500;exon1	Island
cg14445451	chr17	75012656	ICT1;MRPL58	promoter;promoter	Island
cg14447047	chr6	45422123	RUNX2;RUNX2;LOC124901324	TSS200;TSS1500;exon1	S_Shore;Island
cg14454397	chr2	224585319	CUL3	promoter	Island
cg14455366	chr9	14314159	NFIB	promoter	Island
cg14455465	chr2	43226999	LINC01126	promoter	Island
cg14457132	chr6	7389655	RIOK1;CAGE1	promoter;promoter	Island
cg14460003	chr20	32585213	C20orf112;NOL4L	promoter;promoter	Island
cg14460708	chr3	172711084	NCEH1	promoter	Island
cg14461349	chr14	75661066	TTLL5	promoter	N_Shore
cg14461492	chr3	52686015	GNL3;PBRM1	promoter;promoter	Island
cg14461570	chr2	169827397	UBR3	promoter	Island
cg14461913	chr9	135907895	CAMSAP1;CAMSAP1-DT	TSS1500;exon1	Island
cg14466896	chr22	45309989	FAM118A	promoter	Island
cg14467103	chr5	154938246	GEMIN5	promoter	Island
cg14469376	chr11	125063080	SLC37A2	prox_enhancer	Island
cg14470594	chr3	196287907	PCYT1A	promoter	Island
cg14471975	chr7	73719749	STX1A	promoter	S_Shore
cg14472753	chr9	101398840	ZNF189;MRPL50	promoter;promoter	Island
cg14474582	chr5	177497577	PDLIM7	promoter	Island
cg14481481	chr10	97446219	ZDHHC16;EXOSC1	promoter;promoter	Island
cg14487878	chr9	109013647	CTNNAL1	promoter	Island
cg14489817	chr15	88621291	AEN	promoter	Island
cg14490552	chr8	100953374	YWHAZ	promoter	S_Shore
cg14491007	chr8	37695747	ZNF703	promoter	Island
cg14492773	chr5	57174073	GPBP1;GPBP1	TSS1500;exon1	Island
cg14497919	chr8	28622624	EXTL3	prox_enhancer	Island
cg14498989	chr22	38872200	CBX6	promoter	Island
cg14500569	chr9	95508690	PTCH1;PTCH1	TSS1500;exon1	Island;N_Shelf
cg14501914	chr9	128456949	ODF2	promoter	Island
cg14502728	chr4	78057383	FRAS1	promoter	Island;N_Shore
cg14509084	chr5	73626286	ARHGEF28	exon1	Island
cg14510729	chr3	197736886	KIAA0226;RUBCN	promoter;promoter	Island
cg14516246	chr6	27472846	ZNF184	promoter	Island
cg14517108	chr17	78925422	TIMP2	promoter	Island
cg14517859	chr12	121712813	TMEM120B	promoter	Island
cg14518868	chr12	69470572	FRS2;FRS2	TSS200;TSS1500	Island
cg14519850	chr15	39581008	THBS1	promoter	Island
cg14521523	chr1	114670054	DENND2C	promoter	Island
cg14522427	chr10	71773711	VSIR;C10orf54	promoter;promoter	Island
cg14525688	chr15	40252654	PAK6-AS1	prox_enhancer	Island
cg16972491	chr2	238426825	ASB1	promoter	Island
cg16975027	chr2	190881010	GLS	prox_enhancer	Island
cg16976047	chr22	31160239	RNF185;MIR3928	promoter;promoter	Island
cg16976910	chr13	109786588	IRS2	promoter	Island
cg16977706	chr11	2138899	IGF2	promoter	Island
cg16985259	chr1	43946819	IPO13;IPO13;LOC101929609	TSS200;TSS1500;TSS1500	Island
cg16994128	chr7	139359870	LUC7L2;C7orf55-LUC7L2	promoter;promoter	Island
cg16995290	chr14	54441376	CNIH1	promoter	Island
cg17002138	chr1	53838287	NDC1	promoter	Island
cg17005595	chr6	52362607	PAQR8	promoter	Island
cg17006042	chr6	31652225	BAG6	prox_enhancer	Island;N_Shore
cg17006436	chr1	43389952	MED8;SZT2	promoter;promoter	Island
cg17007365	chr11	117315984	BACE1	prox_enhancer	Island
cg17011080	chr14	64986868	FNTB	promoter	Island
cg17012202	chr6	31862879	NEU1	promoter	Island
cg17012575	chr11	125887736	HYLS1	promoter	Island
cg17013432	chr1	40040459	CAP1	promoter	Island
cg17015897	chr1	155323901	RUSC1	promoter	S_Shelf;Island
cg17016094	chr10	31031974	ZNF438	promoter	Island
cg17016617	chr1	161153984	UFC1	promoter
cg17021725	chr1	178725015	RALGPS2	promoter	Island
cg17023455	chr11	121452003	SORL1	prox_enhancer	Island
cg17023648	chr1	23484257	ASAP3	promoter	Island
cg17025484	chr7	99505067	ZNF394;ZKSCAN5	promoter;promoter	Island
cg17025661	chr1	42682229	YBX1	promoter	Island
cg17027195	chr7	69599107	AUTS2	promoter	Island
cg17030841	chr2	239401669	HDAC4-AS1	promoter	Island
cg13604777	chr19	9936529	OLFM2	promoter	Island
cg13606616	chr19	45423741	ERCC1	promoter	Island
cg13609667	chr8	132480953	KCNQ3	prox_enhancer	Island
cg13611173	chr14	57390587	NAA30	promoter	Island
cg13611226	chr9	122264794	RBM18;MRRF	promoter;promoter	Island
cg13611854	chr3	57556300	PDE12	promoter	Island
cg13612207	chr6	41637014	MDFI	promoter	Island
cg13612409	chr2	232697313	GIGYF2	promoter	Island
cg13614092	chr17	42536320	NAGLU	promoter	Island
cg13614286	chr9	128276048	GOLGA2;SWI5	promoter;promoter	Island
cg13614659	chr20	17969001	SNX5;MGME1	promoter;promoter	Island
cg13615044	chr19	38930615	SARS2	prox_enhancer	Island
cg13615650	chr11	118252368	MPZL3	promoter
cg13624320	chr5	135399248	H2AFY;MACROH2A1	promoter;promoter	Island
cg13624385	chr4	30720382	PCDH7	promoter	S_Shelf;Island
cg24781040	chr19	54200798	RPS9	promoter	Island
cg13636373	chr6	57172294	BAG2;ZNF451-AS1	promoter;promoter	Island
cg13639672	chr9	136849268	PHPT1	promoter	Island
cg13642545	chr19	44748646	BCL3	promoter	Island
cg13644629	chr19	57527374	ZNF549	promoter	Island
cg13648088	chr10	123009022	IKZF5;ACADSB	promoter;promoter	Island
cg13648682	chr9	134068542	BRD3	promoter	Island
cg13650104	chr9	33447641	AQP3	promoter	Island
cg13654253	chr5	132294217	SLC22A4	promoter	Island
cg13655893	chr19	1285774	EFNA2;EFNA2	TSS200;TSS1500	Island;N_Shore
cg13658542	chr4	186723905	FAT1	promoter	Island
cg13658921	chr2	135741947	UBXN4;LOC107985946	exon1;exon1	Island
cg13659026	chr2	85561508	GGCX;VAMP8	promoter;promoter	Island
cg13663190	chr2	73234300	CCT7	promoter	Island
cg13664964	chr2	43227046	LINC01126	promoter	Island
cg13665263	chr7	135977268	MTPN	promoter	Island
cg13667676	chr12	57846169	CTDSP2	prox_enhancer	Island
cg13668652	chr20	35092845	TRPC4AP	promoter	Island
cg13670448	chr10	73247320	DNAJC9;DNAJC9-AS1	promoter;promoter	Island
cg13670615	chr19	48637368	DBP	promoter	S_Shore;Island
cg13674042	chr5	111512482	STARD4	promoter	Island
cg13678283	chr1	153946695	DENND4B	promoter	Island
cg13678939	chr11	62646591	GANAB	promoter	Island
cg13680054	chr22	27919197	PITPNB;TTC28-AS1	promoter;promoter	Island
cg13682477	chr8	63086108	TTPA	promoter	Island
cg13682692	chr1	47437708	FOXD2	prox_enhancer	S_Shelf;S_Shelf;Island
cg13682704	chr9	128787264	TBC1D13	promoter	Island
cg13685833	chr1	52927362	SCP2	promoter	Island
cg13686307	chr2	231786412	COPS7B	promoter	Island
cg13690178	chr20	46709690	SLC2A10	promoter	Island
cg13692196	chr17	39402414	FBXL20;FBXL20	TSS1500;exon1	Island
cg13695877	chr6	163414219	QKI;CAHM	TSS1500;TSS1500	Island
cg13698153	chr12	118103917	VSIG10	promoter	Island
cg13700033	chr7	1138265	C7orf50	promoter	Island
cg13701615	chr5	271494	PDCD6-DT;PDCD6	promoter;promoter	Island
cg13703062	chr18	35344385	ZNF24	promoter	Island
cg13705251	chr19	8444907	HNRNPM	promoter	Island
cg13707780	chr11	111936884	DIXDC1	prox_enhancer	N_Shore
cg13708869	chr17	40287869	CDC6	promoter	Island
cg13709244	chr6	31740076	MSH5;MSH5-SAPCD1	promoter;promoter	Island
cg13710595	chr15	40440911	BAHD1	promoter	Island
cg13711528	chr19	38647682	ACTN4	promoter	Island
cg13717333	chr12	122022060	BCL7A	prox_enhancer	Island
cg13717725	chr22	35540590	RASD2	TSS1500	Island
cg13721600	chr17	30824744	CRLF3	promoter	Island
cg13722431	chr6	2903299	SERPINB9	promoter	Island
cg13723118	chr9	84669807	NTRK2;NTRK2	TSS1500;exon1	Island
cg13723825	chr9	8857502	PTPRD-AS1	prox_enhancer	N_Shore
cg13725782	chr6	105136843	BVES	prox_enhancer	Island
cg13729043	chr17	7238364	PHF23	prox_enhancer	S_Shelf;Island;N_Shelf
cg13730743	chr19	51704339	SPACA6-AS1	distal_enhancer	S_Shore;Island
cg13731387	chr17	47896258	SP2-DT;SP2	TSS1500;exon1	Island
cg13732677	chr9	98255649	TBC1D2	promoter	Island
cg13733797	chr8	120811978	SNTB1	promoter	Island
cg13734446	chr18	59359259	LMAN1	promoter	Island
cg13735691	chr19	35612805	HAUS5;HAUS5-DT	promoter;promoter	Island
cg13739279	chr18	8705769	SOGA2;MTCL1	promoter;promoter	Island
cg13741740	chr4	112285907	TIFA	promoter	Island
cg13742648	chr9	136095239	NACC2	promoter	Island
cg13747960	chrX	153724130	BCAP31	promoter	Island
cg13748577	chr7	149090678	ZNF786	promoter	Island
cg13749070	chr15	98908706	IGF1R	GeneBody
cg13749424	chr17	82458568	NARF	promoter	Island
cg13752837	chr9	35162051	UNC13B	promoter	Island
cg13753900	chr21	36156379	CBR3-AS1	promoter	Island
cg13754255	chr15	65133864	PDCD7	promoter	Island
cg13755373	chr14	102592680	RCOR1	promoter	Island
cg13756790	chr17	42121203	KAT2A	promoter	S_Shelf;N_Shore
cg13757989	chr19	44305035	ZNF235	promoter	Island
cg13760807	chr13	32427991	N4BP2L1	promoter	S_Shore
cg13763617	chr6	32177978	AGPAT1	promoter
cg13766830	chr19	15332262	LOC124904643;BRD4	TSS1500;TSS1500	Island
cg13777502	chr17	68035698	KPNA2	promoter	Island
cg13782814	chr10	13348289	SEPHS1	promoter	Island
cg13788090	chr20	45891303	CTSA;NEURL2	promoter;promoter	Island
cg13790199	chr7	100612363	MOSPD3	promoter	Island
cg13790909	chr19	35900540	NFKBID	promoter	S_Shore;Island
cg13791938	chr3	42582019	SEC22C	promoter	Island
cg13796802	chr9	35605625	TESK1	prox_enhancer	Island
cg13799149	chr9	112333254	PTBP3	TSS1500	Island
cg13799287	chr10	28533419	WAC	promoter	Island
cg13802035	chr1	960936	KLHL17	prox_enhancer	Island
cg13803048	chr20	10434248	MKKS	promoter	Island
cg13803071	chr2	9630952	YWHAQ	exon1	Island
cg13803262	chr18	56638568	TXNL1	exon1	Island
cg13805698	chr20	35699135	ROMO1	TSS1500	Island
cg13808071	chr2	11539746	GREB1	prox_enhancer
cg13812613	chr17	78840717	USP36	promoter	Island
cg13824859	chr6	109483173	ZBTB24-DT;ZBTB24	TSS1500;exon1	Island
cg13825663	chr2	96208256	STARD7-AS1	promoter	Island
cg13826709	chr21	45288126	POFUT2;LINC00205	promoter;promoter	Island
cg13827212	chr7	99438720	PTCD1;CPSF4	promoter;promoter	Island
cg13830646	chr11	65900596	FOSL1	promoter	Island
cg13831922	chr17	12665896	MYOCD	promoter	Island
cg13833525	chr11	819513	PNPLA2	prox_enhancer	Island
cg13834366	chr11	69090098	MIR3164	distal_enhancer
cg13837552	chr12	112382192	HECTD4	promoter	S_Shore;Island
cg13843727	chr22	41205348	L3MBTL2	promoter	Island
cg13844420	chr9	83980337	HNRNPK	promoter	Island
cg13845302	chr1	226062151	H3-3A-DT	prox_enhancer	Island
cg13848773	chr10	68075368	HERC4	promoter	Island
cg13849552	chr18	44680091	SETBP1	promoter	Island
cg13852791	chr20	31723583	BCL2L1	promoter	S_Shore;Island
cg13858054	chr9	83980349	HNRNPK	promoter	Island
cg13860527	chr1	160098729	IGSF8	promoter	S_Shore;N_Shore
cg13865352	chr18	24426657	IMPACT	promoter	Island
cg13867248	chr6	33317807	ZBTB22	promoter	S_Shelf;S_Shelf;Island;N_Shelf
cg13868466	chr1	169485900	SLC19A2	promoter	Island
cg13871588	chr6	43014210	KLHDC3;MEA1	promoter;promoter	Island
cg13873511	chr17	41786560	JUP	prox_enhancer	Island
cg13873920	chr18	74496151	CNDP2	promoter	Island
cg13878677	chr3	13019415	IQSEC1	distal_enhancer
cg13878775	chr2	241102325	MTERFD2;MTERF4	promoter;promoter	Island
cg13883904	chr4	53425899	FIP1L1	GeneBody
cg13883939	chr12	118103926	VSIG10	promoter	Island
cg13884470	chr9	83980236	HNRNPK	promoter	Island
cg13885159	chr11	62706386	BSCL2	promoter	Island;N_Shelf
cg13885325	chr10	87863365	PTEN;KLLN;MLDHR	promoter;promoter;promoter	S_Shore;N_Shore
cg13885343	chr9	79572755	TLE4	promoter	Island
cg13886124	chr9	127424201	ZNF79	promoter	Island
cg13886231	chr22	37608897	GGA1;GGA1;GGA1	TSS200;TSS1500;exon1	Island
cg13892474	chr13	31200385	B3GLCT	prox_enhancer	Island
cg13895235	chr7	712655	PRKAR1B	promoter	S_Shore;Island
cg13895867	chr2	236167521	GBX2-AS1	promoter	Island
cg13895966	chr20	58892213	GNAS	promoter	Island
cg13897296	chr1	200410107	ZNF281	promoter	Island
cg13898518	chr18	62715352	PHLPP1	prox_enhancer	Island
cg13900559	chr11	18396285	LDHA	promoter	S_Shore;Island
cg13901143	chr3	108589410	KIAA1524;CIP2A;DZIP3	promoter;promoter;promoter	Island
cg13901433	chr17	75289443	SLC25A19	promoter	Island
cg13904018	chr4	1347098	UVSSA	promoter	Island
cg13905342	chr18	12947851	SEH1L	promoter	Island
cg13906749	chr12	120496090	DYNLL1;NRAV	promoter;promoter	Island
cg13907504	chrX	47218088	CDK16	prox_enhancer	Island
cg13909555	chr15	55319123	PIGBOS1	promoter	Island
cg13909730	chr7	92836766	CDK6	prox_enhancer	Island
cg13911252	chr2	24491007	NCOA1	prox_enhancer	Island
cg13911590	chr6	31827901	HSPA1B	promoter	Island
cg13911723	chr7	6615489	ZNF853	promoter	Island
cg13912011	chr9	36572904	MELK	promoter
cg13912035	chr5	179678621	CANX	promoter	Island
cg13912478	chr9	133347994	RPL7A;SNORD24;MED22	TSS1500;TSS1500;exon1	Island
cg05779081	chr10	91923831	BTAF1	promoter	Island
cg05779300	chr8	31033037	PURG	prox_enhancer	Island
cg05780074	chr4	82891212	SEC31A	promoter	Island
cg05785298	chr1	204685494	LRRN2	promoter	Island
cg05785686	chr2	19901745	TTC32	prox_enhancer	Island
cg05786569	chr7	27662797	HIBADH	promoter	Island
cg05788332	chr1	23484378	ASAP3	promoter	Island
cg05790982	chr4	4859677	MSX1	promoter	S_Shelf;S_Shore;Island;N_Shelf
cg05797606	chr8	144827250	ZNF7	promoter	Island
cg05797952	chr11	119018361	RPS25	promoter	Island
cg05801338	chr6	79078359	PHIP	promoter	Island
cg05809174	chr6	10723173	TMEM14C	promoter	Island
cg05809734	chr21	43659455	HSF2BP;RRP1B	promoter;promoter	Island
cg05810096	chr1	35269003	ZMYM4	prox_enhancer	Island
cg05810323	chr13	52159529	NEK3	promoter	Island
cg05812269	chr18	23453296	RIOK3	promoter	Island
cg05815411	chr17	63741767	STRADA	promoter	Island
cg05815685	chr19	35545674	TMEM147;TMEM147-AS1	promoter;promoter	Island
cg05815920	chr10	102120591	LDB1	prox_enhancer	S_Shore
cg11478273	chr8	127794436	PVT1	promoter	Island
cg11479258	chr12	2890831	TULP3	promoter	Island
cg11480627	chr11	70826771	SHANK2	promoter	S_Shelf;Island
cg11489389	chr3	63863564	ATXN7;THOC7	TSS1500;exon1	Island
cg11489602	chr10	32056498	KIF5B	promoter	Island
cg11491989	chr12	130872052	RAN;RAN	TSS200;TSS1500	Island
cg11492041	chr2	138501911	SPOPL;SPOPL-DT	promoter;promoter	Island
cg11495915	chr3	58491887	KCTD6	promoter	Island
cg11503359	chr11	74171103	C2CD3;PPME1	promoter;promoter	Island
cg11503720	chr1	166975619	MAEL;ILDR2	promoter;promoter	Island
cg11508949	chr4	105146607	TET2	TSS1500	Island
cg11510941	chr7	38178395	STARD3NL	promoter	Island
cg11513088	chr12	25958888	RASSF8	promoter	Island
cg11520162	chr1	2586508	PRXL2B;FAM213B	promoter;promoter	Island
cg11520554	chr15	79923692	ST20-MTHFS;ST20-AS1;ST20	TSS1500;exon1;exon1	Island
cg11522018	chr6	3227517	TUBB2B	exon1	S_Shelf;Island;N_Shelf
cg11523538	chr1	243850668	AKT3	prox_enhancer	Island
cg11524330	chr1	26890268	GPN2	promoter	Island
cg11526436	chr2	203014775	NBEAL1	promoter	Island
cg11527656	chr7	1504370	INTS1	promoter	Island
cg11528984	chr1	228166182	IBA57	prox_enhancer	Island
cg11531628	chr1	27604132	AHDC1	promoter	S_Shore
cg11535486	chr10	97498631	MMS19	promoter	Island
cg11538573	chr8	144104204	MAF1	promoter	Island;N_Shelf
cg11540838	chr7	44748658	ZMIZ2	promoter	Island
cg11541479	chr19	10928630	YIPF2;TIMM29	promoter;promoter	Island
cg11542469	chr11	112086772	TIMM8B;SDHD	promoter;promoter	Island
cg11544529	chr2	27323057	MPV17	promoter
cg11547828	chr13	52194420	MRPS31P5	promoter	Island;N_Shore
cg11551902	chr12	2877187	FOXM1;RHNO1	promoter;promoter	Island
cg11552183	chr7	112206650	DOCK4;ZNF277	promoter;promoter	Island
cg11555247	chr12	2004580	DCP1B	promoter	Island
cg11557530	chr8	10054250	MSRA;MSRA-DT	promoter;promoter	Island
cg11557938	chr19	47274366	INAFM1	prox_enhancer	Island
cg11561191	chr6	31971967	STK19;STK19;DXO	TSS1500;exon1;exon1	Island
cg11564339	chr21	34889405	RUNX1	prox_enhancer	S_Shelf;Island
cg11566054	chr3	93980120	ARL13B;PROS1	promoter;promoter	Island
cg11566061	chr4	118888911	SYNPO2	promoter
cg11567041	chr10	12349825	CAMK1D	exon1	Island
cg11569946	chr6	35259541	ZNF76	promoter	Island
cg11576834	chr10	49762212	OGDHL	promoter	Island
cg11579281	chr15	62060420	VPS13C;VPS13C-DT	promoter;promoter	Island
cg11581362	chr1	220046481	EPRS1;EPRS	promoter;promoter	Island
cg11582617	chr6	158168270	SERAC1;GTF2H5	promoter;promoter	Island
cg11585767	chr3	112561935	SLC35A5;ATG3	promoter;promoter	Island
cg11586335	chr12	49707576	FMNL3	prox_enhancer	Island
cg11586600	chr1	245154669	KIF26B	prox_enhancer	Island
cg11586605	chr11	108665052	DDX10	promoter	Island
cg11591516	chr10	84194560	CDHR1	promoter	Island
cg11593482	chr3	119579573	ADPRH	promoter	Island
cg11594513	chr5	135399244	H2AFY;MACROH2A1	promoter;promoter	Island
cg11595545	chr1	110674875	KCNA3	promoter	Island
cg11597475	chr4	57110265	IGFBP7	exon1	Island
cg11598005	chr8	11808453	FDFT1	promoter	Island
cg11598148	chr12	122422543	CLIP1	promoter	Island
cg11599998	chr3	160565749	KPNA4;KRT8P12	promoter;promoter	Island
cg11600807	chr11	17351633	NCR3LG1;NCR3LG1	TSS200;TSS1500	Island;N_Shore
cg11602546	chr11	77994782	INTS4	promoter	Island
cg11608897	chr2	85539271	MAT2A	promoter	Island
cg11612902	chr7	98878551	TRRAP	promoter	Island
cg11613545	chr5	146447354	TCERG1	exon1	Island
cg11615303	chr6	33271680	VPS52	prox_enhancer	Island
cg11616271	chr3	49674214	APEH	prox_enhancer	Island
cg11618704	chr10	43409105	HNRNPF	promoter	Island
cg11621725	chr19	45093110	PPP1R37	promoter	S_Shore;Island
cg11622362	chr11	34916565	PDHX;APIP	promoter;promoter	Island
cg11628754	chr10	123136122	HMX3	exon1	S_Shelf;Island
cg11631334	chr3	197003401	MELTF-AS1	prox_enhancer	Island
cg11631883	chr8	100952273	YWHAZ	promoter	Island
cg11636699	chr19	12933676	FARSA	promoter	Island
cg11636714	chr8	42271432	IKBKB;IKBKB-DT	promoter;promoter	Island
cg11640610	chr22	28883609	ZNRF3	promoter	Island
cg11641045	chr12	55932048	DGKA	promoter	Island
cg11645658	chr22	50251408	HDAC10	promoter	Island
cg11645810	chr17	45221984	FMNL1;FMNL1-DT	promoter;promoter	Island
cg11653758	chr19	507511	TPGS1;MADCAM1-AS1	exon1;exon1	S_Shore;Island
cg11653948	chr11	2400740	TSSC4;TSSC4	TSS200;TSS1500	S_Shelf;Island
cg11657970	chr5	149141512	ABLIM3	promoter	Island
cg11659327	chr19	48446001	GRWD1	promoter	S_Shore;Island
cg11663289	chr3	160755510	PPM1L	promoter	Island
cg11663481	chr3	185498825	TMEM41A	promoter	Island
cg11672447	chr18	75209479	PTGR3	prox_enhancer	Island
cg11673304	chr2	207625367	METTL21A	promoter	Island
cg11674231	chr7	5781666	RNF216	promoter	Island
cg11674713	chr2	10448342	ODC1	promoter	Island
cg11684172	chr17	75765244	GALK1	promoter	S_Shore
cg11689419	chr20	1895116	SIRPA	prox_enhancer	Island
cg11691170	chr11	130448796	ADAMTS15	promoter	Island
cg11692369	chr8	53843320	ATP6V1H	promoter	Island
cg11698750	chr15	75712848	CSPG4	promoter
cg11699593	chr8	22245218	POLR3D;MIR320A	promoter;promoter	Island
cg11702145	chr1	155277423	HCN3	promoter	S_Shelf;Island
cg11706080	chr2	12716844	TRIB2	promoter	Island
cg11709225	chr12	132490176	FBRSL1	exon1	Island
cg11711420	chr5	51383456	ISL1;ISL1-DT	promoter;promoter	S_Shore;N_Shelf
cg11715981	chr1	229625835	TAF5L	prox_enhancer	Island
cg11717189	chr11	2132902	MIR483	prox_enhancer	Island
cg11718741	chr12	133080949	ZNF140	promoter	Island
cg11721803	chr12	48004597	COL2A1	promoter	Island;S_Shelf;N_Shore
cg11721953	chr6	43516889	YIPF3;POLR1C	promoter;promoter	Island
cg11725689	chr7	6059231	EIF2AK1	promoter	Island
cg11725802	chr9	4741411	AK3	promoter	Island
cg11725975	chr4	71187157	SLC4A4	promoter	Island
cg11733294	chr11	118252338	MPZL3	promoter
cg11737742	chr1	110211479	KCNC4	promoter	Island
cg11737843	chr1	17438558	RCC2	promoter	Island
cg11739225	chr14	35122317	PPP2R3C	promoter	Island
cg11748417	chr20	18567450	SMIM26	promoter	Island
cg11749583	chr7	42237467	GLI3	promoter	Island
cg11750080	chr17	76383832	SPHK1	prox_enhancer	Island
cg11751927	chr11	117986422	IL10RA	promoter	Island
cg11752103	chr21	46459056	DIP2A	promoter	Island
cg11752832	chr7	134317113	SLC35B4	promoter	Island
cg11757894	chr5	172771323	DUSP1	promoter	Island
cg11759446	chr8	38176668	BAG4;LSM1	promoter;promoter	Island
cg11761572	chr19	38899815	SIRT2;NFKBIB	promoter;promoter	Island
cg11764359	chr7	66493621	LINC00174;LINC03011	promoter;promoter	Island
cg11765918	chr4	56435917	PAICS	promoter	Island
cg11767392	chr11	72103342	LAMTOR1	promoter	Island
cg11770404	chr20	62386992	RPS21;RPS21-DT	promoter;promoter	Island
cg11772151	chr18	21600849	ESCO1	promoter	Island
cg11772577	chr20	35742302	RBM39	promoter	Island
cg11774413	chr4	55546576	CLOCK;LOC124900704;CLOCK	TSS1500;exon1;exon1	Island
cg11775417	chr8	27614722	CLU	promoter	Island
cg11775731	chr2	203014757	NBEAL1	promoter	Island
cg11786582	chr17	59155773	SKA2;PRR11	TSS1500;exon1	S_Shore
cg11787262	chr2	172556035	PDK1	promoter	Island
cg11787367	chr19	38374778	PSMD8	exon1	Island
cg11793701	chr2	205682439	NRP2	promoter	Island;N_Shelf
cg11794265	chr5	132737578	KIF3A	promoter	Island
cg11802172	chr6	36986186	MTCH1	promoter	Island
cg11803838	chr1	173477377	PRDX6	promoter	Island
cg11804334	chr11	27363261	CCDC34	promoter	Island
cg11804833	chr17	42423271	PTRF;CAVIN1	promoter;promoter	Island
cg11806367	chr5	71850940
cg26124242	chr11	107018031	GUCY1A2	promoter	Island
cg26125384	chr2	70087142	PCBP1-AS1	promoter	Island
cg26125787	chr4	163494678	TMA16	promoter	Island
cg26129545	chr5	150412767	CD74	promoter
cg26132612	chr3	40477178	ZNF619	promoter	Island
cg26134895	chr5	15500161	FBXL7	promoter	Island
cg26135414	chr14	49598524	LRR1;RPS29	promoter;promoter	Island
cg26137971	chr22	50481584	ADM2	promoter	Island
cg26139133	chr3	24495274	THRB	prox_enhancer	Island
cg26140352	chr6	83067649	DOP1A;DOPEY1	promoter;promoter	Island;S_Shore
cg26140688	chr21	31873158	HUNK	promoter	Island
cg26141063	chr18	35290236	ZSCAN30;ZNF271P	promoter;promoter	Island
cg26142075	chr5	139649438	CXXC5-AS1	promoter	Island
cg26146306	chr11	6612243	TAF10	promoter	Island
cg26146390	chr1	160098681	IGSF8	promoter	S_Shore;N_Shore
cg26146617	chr2	231395594	B3GNT7	promoter	Island;N_Shelf
cg26146781	chr19	7629589	XAB2;PET100	promoter;promoter	S_Shelf;Island
cg16762072	chr21	33642641	ITSN1	promoter	S_Shore;Island
cg16764115	chr2	85354789	RETSAT;ELMOD3	promoter;promoter	Island
cg16765160	chr12	39443308	KIF21A	promoter	Island
cg16770712	chr3	42590883	SS18L2	promoter	Island
cg16774013	chr18	79400150	NFATC1	promoter	Island
cg16778319	chr15	40440975	BAHD1	promoter	Island
cg16786661	chr2	233251669	ATG16L1	promoter	Island
cg16787025	chr15	50908526	AP4E1	promoter	Island
cg16789084	chr11	66466826	PELI3	promoter	Island
cg16791539	chr11	2992279	NAP1L4	promoter	Island
cg16794345	chr3	9890522	JAGN1	promoter	Island
cg16794406	chr11	46121463	PHF21A	promoter	S_Shore;N_Shore
cg16795290	chr2	218568392	USP37;CNOT9;RQCD1	promoter;promoter;promoter	Island
cg16797699	chr12	109131279	ACACB	distal_enhancer
cg16799897	chr16	3158875			Island
cg16800028	chr3	160225528	C3orf80	exon1	Island
cg16801267	chr11	47248757	NR1H3;ACP2;NR1H3;ACP2;ACP2	TSS200;TSS200;TSS1500;TSS1500;exon1	Island
cg16801535	chr3	9249688	SRGAP3;SRGAP3-AS4	promoter;promoter
cg16802151	chr6	43243573	TTBK1	promoter	Island
cg16804848	chr11	64284693	BAD;GPR137	promoter;promoter	Island;N_Shore;N_Shelf
cg16807097	chr12	56267112	COQ10A	promoter	Island
cg16810519	chr8	60516840	RAB2A;LINC01301	promoter;promoter	Island
cg16813767	chr1	155255051	ENTREP3;FAM189B	promoter;promoter	Island
cg16817229	chr21	41426272	MX1	promoter	Island
cg16818443	chr4	2963468	NOP14;GRK4	promoter;promoter	Island
cg16825211	chr12	57184884	LRP1	GeneBody	N_Shore
cg16828657	chr17	19648222	ALDH3A2	promoter	Island
cg16836583	chr3	57597550	RP11-755B10.4	promoter	Island
cg16837525	chr21	37366772	DYRK1A	promoter	Island
cg16838980	chr17	7501963	POLR2A	GeneBody
cg16842053	chr7	3043699	CARD11	prox_enhancer	Island
cg16847696	chr7	124765706	GPR37	exon1	S_Shore;Island
cg16852837	chr18	54224585	MBD2	promoter	Island
cg16855422	chr11	64230510	DNAJC4	promoter	Island;N_Shelf
cg16857610	chr19	18606960	CRLF1	promoter	Island
cg16860439	chr10	75111547	SAMD8	promoter	Island
cg16863796	chr2	37231638	NDUFAF7;CEBPZ	promoter;promoter	Island
cg16866470	chr3	15602023	HACL1;BTD	TSS1500;exon1	Island
cg16872795	chr11	112086764	TIMM8B;SDHD	promoter;promoter	Island
cg16875863	chr19	48444315	GRWD1	prox_enhancer	Island;N_Shore
cg16878007	chr20	44475930	TTPAL	promoter	Island
cg16884841	chr12	2004498	DCP1B	promoter	Island
cg16885702	chr2	19347991	LINC01376	promoter	Island;N_Shelf
cg16894263	chrX	129980983	BCORL1	prox_enhancer	Island
cg16895948	chr1	145824237	POLR3C;RNF115	promoter;promoter	Island
cg16897634	chr6	90296912	BACH2	promoter	Island
cg16901519	chr22	18077880	PEX26	promoter	Island
cg16906375	chr10	97687316	AVPI1	promoter	Island
cg16907298	chr20	13784904	ESF1;NDUFAF5	promoter;promoter	Island
cg16910340	chr3	28348811	AZI2;AZI2;ZCWPW2;AZI2	TSS200;TSS1500;exon1;exon1	Island
cg16913254	chr17	7484384	ZBTB4;POLR2A	promoter;promoter	Island
cg16915821	chr11	12008640	DKK3	promoter	Island
cg16916522	chr11	61792910	TMEM258;FEN1	promoter;promoter	Island
cg16919317	chr8	119855944	DSCC1	promoter	Island
cg16922279	chr11	72244395	PHOX2A	prox_enhancer	S_Shelf;Island
cg16926108	chr1	155934365	KHDC4;KIAA0907	promoter;promoter	Island
cg16926389	chr17	66192048	CEP112;CEP112;CEP112	TSS200;TSS1500;exon1	Island
cg16929107	chr2	85327390	TGOLN2	prox_enhancer	Island
cg16929187	chr11	72080509	LRRC51;LRTOMT;NUMA1	TSS1500;TSS1500;exon1	Island
cg16931807	chr17	75456674	TMEM94;KIAA0195	promoter;promoter
cg16934685	chr7	143362944	FAM131B	promoter	Island
cg16935670	chr12	50025466	RACGAP1	promoter	Island
cg16940617	chr7	42932357	PSMA2;MRPL32	promoter;promoter	Island
cg16949786	chr6	35921114	SRPK1	promoter	Island
cg16951566	chr3	39052180	WDR48;WDR48;SCN11A	TSS200;TSS1500;TSS1500	Island
cg16951854	chr3	49412074	RHOA	promoter	Island
cg16953106	chr20	32762599	DNMT3B	promoter	Island
cg16955499	chr12	46372511	SLC38A2-AS1;SLC38A2	TSS1500;exon1	Island
cg16958716	chr17	58756064	PPM1E;LOC105371843	exon1;exon1	Island
cg16961647	chr2	232697309	GIGYF2	promoter	Island
cg16963286	chr7	33062831	NT5C3A	promoter	Island
cg22064581	chr6	34145516	GRM4	prox_enhancer	Island
cg22065367	chr18	62715406	PHLPP1	prox_enhancer	Island
cg22065614	chr4	157076208	GLRB	promoter	Island
cg22068044	chr9	137200618	TPRN	exon1	Island
cg22070156	chr13	101452640	ITGBL1	promoter	N_Shore
cg22071344	chr2	47905738	FBXO11	promoter	Island;N_Shore
cg22072651	chr11	17353456	NCR3LG1	prox_enhancer	S_Shore;Island
cg22073562	chr11	45804339	SLC35C1	prox_enhancer	Island
cg22074794	chr11	64240952	FKBP2	promoter	Island;N_Shore
cg22075328	chr22	23070202	GNAZ	prox_enhancer	Island
cg22078976	chr20	59940506	PPP1R3D;FAM217B	promoter;promoter	Island
cg22079684	chr19	57578861	ZNF416	promoter	Island
cg22080061	chr1	39409130	BMP8A	distal_enhancer	Island
cg22082397	chr11	12009367	DKK3	promoter	S_Shore
cg22091297	chr13	23579365	TNFRSF19	promoter	Island
cg22092082	chr2	190319842	HIBCH	promoter	Island
cg22092448	chr19	18419591	SSBP4	promoter	Island
cg22095584	chr6	31652234	BAG6	prox_enhancer	Island;N_Shore
cg22097731	chr15	63042237	TPM1	prox_enhancer	Island
cg22099236	chr6	87590122	ORC3;RARS2	promoter;promoter	Island
cg22105090	chr17	43483949	DHX8	promoter	Island
cg21526654	chr6	3157693	TUBB2A	promoter	S_Shelf;S_Shore;Island
cg21528620	chr1	110210599	KCNC4	prox_enhancer	Island
cg21530087	chr15	85380528	AKAP13;MIR7706	promoter;promoter	Island
cg24006936	chr6	26596932	ABT1	promoter	S_Shore;Island;N_Shore;N_Shore
cg24008929	chr6	32972197	BRD2	prox_enhancer	S_Shelf;Island
cg24012756	chr3	11719541	VGLL4	prox_enhancer	Island
cg24016035	chr19	29714993	C19orf12	promoter	Island
cg24017470	chr18	12947926	SEH1L	promoter	Island
cg24017516	chr10	103918227	STN1;OBFC1	promoter;promoter	Island
cg24022559	chr12	12725953	APOLD1	promoter	Island
cg24024042	chr6	30686645	PPP1R18	promoter	Island
cg24029308	chr3	135965626	PPP2R3A	promoter	N_Shore
cg24030675	chr11	108222675	NPAT;ATM;NPAT	TSS200;TSS1500;TSS1500	Island
cg24034841	chr1	22451935	ZBTB40	promoter	Island
cg24037166	chr10	73495966	PPP3CB	promoter	S_Shore
cg24037673	chr14	105301054	BRF1	promoter	Island
cg24038058	chr6	1611510	FOXC1	prox_enhancer	Island
cg24038180	chr10	133373350	ECHS1	promoter	Island
cg24040966	chr19	45423462	ERCC1	promoter	Island
cg24043236	chr3	98593671	CPOX	promoter	Island
cg24044318	chr2	39437194	MAP4K3;MAP4K3-DT	promoter;promoter	Island
cg24045369	chr18	26549302	KCTD1	promoter	Island
cg02884024	chr20	59940333	PPP1R3D;FAM217B	promoter;promoter	Island
cg02890102	chr4	80073082	ANTXR2	exon1	Island
cg02891332	chr18	9334499	TWSG1	promoter	Island
cg02892595	chr1	40508768	EXO5;EXO5-DT	promoter;promoter	Island
cg02896403	chr1	155262198	SCAMP3	exon1	Island
cg02896696	chr1	54887044	DHCR24	promoter	Island
cg02896705	chr19	18001233	ARRDC2	promoter	S_Shelf;Island
cg02898212	chr8	132775424	PHF20L1	promoter	Island
cg02898962	chr16	3283497	ZNF263	promoter	Island
cg02899039	chr1	248858179	ZNF692	prox_enhancer	N_Shore
cg02900253	chr1	6613649	PHF13	promoter	Island
cg02902480	chr14	105301120	BRF1	promoter	Island
cg02904838	chr3	188153731	LPP-AS2	prox_enhancer	Island;N_Shore
cg02908720	chr7	127652101	SND1-DT	promoter	Island
cg02912187	chr19	18203966	LOC102725254;RAB3A	TSS1500;exon1	S_Shore;Island
cg02913037	chr19	14433556	PKN1	prox_enhancer	S_Shore;Island
cg02916312	chr6	71886432	RIMS1	promoter	Island
cg02916459	chr12	2004590	DCP1B	promoter	Island
cg02917596	chr11	61680362	DAGLA	promoter	Island
cg02917917	chr14	51095339	TRIM9	promoter	Island
cg02920218	chr6	122789500	SMPDL3A	promoter	Island
cg02920502	chr11	86068987	LOC124902731;PICALM	TSS1500;exon1	Island
cg02924534	chr2	203535607	RAPH1	promoter	S_Shore
cg02925800	chr7	103149170	NAPEPLD	promoter	Island
cg02928664	chr19	54465322	LENG9	prox_enhancer	S_Shelf;Island
cg02929734	chr16	67192130	E2F4	promoter	Island
cg02929766	chr2	130342881	IMP4	promoter	Island
cg02933969	chr8	12755302	LONRF1	prox_enhancer	Island
cg02943769	chr6	35342765	PPARD	promoter	Island
cg02944245	chr1	24745425	CLIC4;CLIC4	TSS200;TSS1500	Island
cg02945294	chr17	2303685	SMG6;SRR	promoter;promoter	Island
cg02947424	chr13	76992141	CLN5	promoter	Island
cg02949992	chr14	105020911	CDCA4	promoter	Island
cg02952686	chr15	99251341	TTC23;LRRC28	promoter;promoter	Island
cg02953624	chr1	21177107	EIF4G3	promoter	Island
cg02955911	chr16	67430600	HSD11B2	prox_enhancer	Island
cg02957057	chr1	236065298	NID1	promoter	Island
cg02958133	chr14	50312290	L2HGDH;DMAC2L;ATP5S	promoter;promoter;promoter	Island
cg02958527	chr7	56116361	NUPR2	promoter	Island
cg02958718	chr11	125063018	SLC37A2	prox_enhancer	Island
cg02960150	chr16	31180154	FUS	promoter	Island
cg02963164	chr17	62627697	MRC2	promoter	Island
cg02965870	chr15	55993563	NEDD4	promoter	Island
cg02968429	chr15	96330725	NR2F2	promoter	Island;N_Shore
cg02974928	chr1	181482908	CACNA1E	prox_enhancer	Island;N_Shore;N_Shelf
cg02976405	chr7	40134671	MPLKIP	promoter	Island
cg02976952	chr16	53434438	RBL2	promoter	N_Shore
cg02977761	chr19	42397127	LIPE-AS1	promoter	Island
cg02978142	chr1	151612210	SNX27	promoter	Island
cg02978421	chr7	27096161	HOXA1;HOTAIRM1	promoter;promoter	S_Shore;Island
cg02978959	chr19	57280152	ZNF460;ZNF460	TSS1500;exon1	Island
cg02986546	chr7	87876223	DBF4;SLC25A40	TSS1500;exon1	Island
cg02986938	chr1	174999822	CACYBP;LOC105371622;CACYBP;LOC105371622	TSS200;TSS200;TSS1500;TSS1500	Island
cg02988316	chr9	504774	KANK1;LOC105375947	GeneBody;GeneBody	Island
cg02989768	chr6	33298636	RGL2	prox_enhancer	Island
cg02993250	chr10	5684687	TASOR2;FAM208B	promoter;promoter	Island
cg02993630	chr1	93846405	MIR760	prox_enhancer	Island;N_Shore
cg02994582	chr11	61362392	CYB561A3;CYB561A3;TMEM138	TSS200;TSS1500;exon1	Island
cg02995271	chr8	143734152	FAM83H-AS1;IQANK1	promoter;promoter	Island
cg02996314	chr1	32013824	KHDRBS1	promoter	Island
cg02996639	chr2	63840785	UGP2	promoter	Island
cg02997574	chr17	48048449	NFE2L1;COPZ2;NFE2L1-DT;NFE2L1	TSS1500;TSS1500;TSS1500;exon1	Island
cg02998018	chr1	40040110	CAP1	prox_enhancer	Island
cg03001457	chr8	56993607	BPNT2	prox_enhancer	Island
cg03001875	chr1	234479088	TARBP1	promoter	Island
cg03004578	chr6	63636267	PHF3	prox_enhancer	Island
cg03007404	chr7	5781468	RNF216	prox_enhancer	Island
cg03010684	chr16	81006448	CENPN	promoter	Island
cg03013298	chr7	44325717	CAMK2B	promoter	Island
cg03020822	chr4	56049208	CRACD;KIAA1211	promoter;promoter	Island
cg03022732	chr13	42040612	DGKH	prox_enhancer	Island
cg03024517	chr11	65576082	EHBP1L1	promoter	S_Shelf;S_Shore;Island
cg03031660	chr17	75261710	MRPS7;GGA3	promoter;promoter	Island
cg03031959	chr9	83063006	RASEF	promoter	Island
cg03033080	chr12	118016756	RFC5	promoter	Island;N_Shore
cg03035871	chr14	49634222	DNAAF2	prox_enhancer	Island
cg03035921	chr2	121649633	CLASP1;NIFK-AS1	promoter;promoter	Island
cg03037150	chr12	54008933	HOXC8	promoter	S_Shelf;S_Shelf;Island
cg03037218	chr14	60091956	PCNX4;PCNXL4	promoter;promoter	Island
cg03039399	chr16	3880657	CREBBP	promoter	Island
cg03041742	chr1	42682186	YBX1	promoter	Island
cg03042113	chr11	65663040	RELA;RELA-DT	promoter;promoter	Island
cg03043160	chr13	75482308	TBC1D4;TBC1D4	TSS200;TSS1500	Island
cg03044069	chr11	46277999	CREB3L1	prox_enhancer	Island
cg03044249	chr7	71132079	GALNT17;GALNT17	TSS200;TSS1500	Island
cg03052970	chr17	66965414	CACNG4	prox_enhancer	Island
cg03054370	chr19	5681156	RPL36	promoter	Island
cg03056341	chr11	64778628	SF1	promoter	Island
cg03056863	chr14	24271398	RABGGTA	exon1	Island
cg03070196	chr8	144685857	ARHGAP39	promoter	Island
cg03070473	chr20	62804650	OGFR	promoter	Island
cg03073402	chr19	42423524	LIPE-AS1;LIPE;LIPE	TSS1500;TSS1500;exon1	Island
cg03074872	chr20	46406765	ELMO2	promoter	Island
cg03080561	chr1	96721584	PTBP2	promoter	Island
cg03081205	chr11	32829825	PRRG4	promoter	Island
cg03082468	chr16	2009812	ZNF598	promoter	Island
cg03083542	chr11	3797926	NUP98;PGAP2	promoter;promoter	Island
cg03087852	chr16	30957791	SETD1A	promoter	Island
cg03090513	chr2	207529726	LOC124907970;CREB1;LOC124907970	TSS200;TSS1500;TSS1500	Island
cg03092607	chr2	95402766	FAHD2A	promoter	Island
cg03093398	chr4	75673340	G3BP2;G3BP2;G3BP2	TSS200;TSS1500;exon1	Island
cg03104356	chr8	30156363	DCTN6;DCTN6-DT	promoter;promoter	Island
cg03105770	chr11	83286371	CCDC90B	promoter	Island
cg03112680	chr1	178094057	RASAL2	promoter	N_Shore
cg03113475	chr19	12722249	TNPO2	promoter	Island;N_Shore
cg03117976	chr18	11149436	PIEZO2	promoter	Island
cg03122164	chr19	38930520	SARS2	prox_enhancer	Island
cg03126043	chr1	205631956	ELK4	promoter	Island
cg03128534	chr1	42958305	SLC2A1	prox_enhancer	Island
cg03129643	chr1	37474546	ZC3H12A;LITATS1	promoter;promoter	Island
cg03132197	chr1	28369594	PHACTR4	promoter	Island
cg03135351	chr2	29115392	CLIP4	promoter	Island
cg03141856	chr22	39133318	CBX7	GeneBody
cg03143742	chr22	20437856	SCARF2	promoter	Island
cg03144494	chr17	81346062	RENO1;RENO1	TSS200;TSS1500	Island
cg03148428	chr7	156640722	RNF32;RNF32-DT;LINC01006	promoter;promoter;promoter	Island
cg03150322	chr1	212791918	NSL1;TATDN3	promoter;promoter	Island
cg03151651	chr6	30742670	FLOT1;IER3-AS1;FLOT1;FLOT1	TSS200;TSS1500;TSS1500;exon1	Island
cg03159671	chr12	111686036	BRAP;ACAD10	promoter;promoter	Island
cg03162923	chr2	218659352	ZNF142	promoter	Island
cg03163196	chr3	119463688	TMEM39A	promoter
cg03163443	chr3	49171572	KLHDC8B	promoter	Island
cg03163734	chr2	65432729	SPRED2	promoter	Island;N_Shelf
cg03169018	chr8	24914922	NEFM	promoter	Island
cg03172651	chr20	13221008	ISM1	promoter	Island
cg03173679	chr2	74483078	TTC31;CCDC142	promoter;promoter	S_Shore
cg03174294	chr8	37797163	ADGRA2;GPR124	prox_enhancer;prox_enhancer	Island
cg03176143	chr19	4066942	ZBTB7A	promoter	Island
cg03178816	chr6	170162859	LOC102724511	GeneBody	S_Shelf
cg03180457	chr10	42638546	ZNF33B	promoter	Island
cg03184037	chr8	31033822	WRN;PURG	promoter;promoter	S_Shore
cg03187894	chr7	36389861	ANLN	promoter	Island
cg03188198	chr3	98522714	CLDND1	promoter	Island
cg03192775	chr13	26761014	GPR12	prox_enhancer	S_Shore
cg03195230	chr11	64305663	ESRRA	promoter	Island
cg03195269	chr13	49936291	SPRYD7	promoter	Island
cg03198275	chr3	126704213	CHCHD6	promoter	Island
cg03203603	chr17	59619918	CLTC	promoter	Island
cg03206847	chr19	49818466	MED25	promoter	Island
cg03208482	chr3	168095366	GOLIM4	promoter	Island
cg03208501	chr2	110678251	BUB1	promoter	Island;N_Shore
cg03212862	chr20	49046291	CSE1L;CSE1L-DT	promoter;promoter	Island
cg03214277	chr19	6460143	SLC25A23	prox_enhancer	Island;N_Shelf
cg03215315	chr4	105708826	GSTCD;INTS12	promoter;promoter	Island
cg03218303	chr19	45093128	PPP1R37	promoter	S_Shore;Island
cg03219697	chr8	144428532	VPS28	promoter	Island;N_Shore
cg03220166	chr16	58025799	MMP15	promoter	S_Shore;Island
cg03222257	chr8	38176874	BAG4;LSM1	promoter;promoter	Island
cg03227570	chr1	17439810	RCC2	promoter	Island
cg03235119	chr5	177022644	ZNF346	promoter	Island
cg03235978	chr9	6008054	MIR4665	prox_enhancer	Island
cg03238738	chr21	33479974	TMEM50B	promoter	Island
cg03239514	chr20	5950544	TRMT6;MCM8	promoter;promoter	Island
cg03241244	chr12	121579147	KDM2B-DT;KDM2B;KDM2B	TSS1500;TSS1500;exon1	Island
cg03242101	chr16	67109889	PHAF1;C16orf70	promoter;promoter	Island
cg03242877	chr7	66075791	ASL	promoter	Island
cg03243023	chr10	22321065	BMI1	promoter	Island
cg03243497	chr6	31652263	BAG6	prox_enhancer	Island;N_Shore
cg03250656	chr16	2429318	CCNF	promoter	Island
cg03251615	chr12	6753020	MLF2	promoter	S_Shelf;Island;N_Shore
cg18627235	chr14	95876410	TUNAR	promoter	Island
cg18629270	chr5	172454579	SH3PXD2B	promoter	Island
cg18631292	chr19	13764497	MRI1	promoter	S_Shore;Island
cg18634086	chr7	77537370	PTPN12;LOC124901681;PTPN12	TSS1500;TSS1500;exon1	Island
cg18638383	chr14	75661005	ERG28	promoter	N_Shore
cg18639342	chr2	38750614	SRSF7	prox_enhancer	Island
cg18639405	chr3	51385014	MANF	promoter	Island
cg18645688	chr17	45490723	PLEKHM1	promoter	Island
cg18648987	chr15	28099367	OCA2	promoter	S_Shelf;Island
cg18649228	chr12	88142361	TMTC3;CEP290	promoter;promoter	Island
cg18653350	chr13	23433697	SACS	promoter
cg18655958	chr19	48364098	TMEM143	promoter	S_Shore;Island
cg18658096	chr17	42964466	AARSD1	promoter	Island
cg18663325	chr6	4021436	PRP4K;PRPF4B	promoter;promoter	S_Shelf;Island
cg18664900	chr17	50095234	PDK2	promoter	Island
cg18675381	chr19	40444616	SERTAD3	prox_enhancer	S_Shore;Island
cg18676123	chr18	35290217	ZSCAN30;ZNF271P	promoter;promoter	Island
cg18683143	chr3	184711976	MAGEF1	promoter	Island
cg18688230	chr12	89353851	DUSP6	TSS1500	Island
cg18689248	chr19	4472318	HDGFL2	exon1
cg18693421	chr19	32691816	NUDT19;NUDT19-DT	promoter;promoter	Island
cg18693568	chr10	92291087	CPEB3;MARCH5;MARCHF5	promoter;promoter;promoter	Island
cg18704768	chr2	209424040	MAP2	promoter	Island
cg18704904	chr17	57256565	MSI2	promoter	Island
cg18708329	chr20	62220306	HRH3	promoter	S_Shelf;S_Shore;N_Shore
cg18715297	chr3	122564363	PARP9;DTX3L	promoter;promoter	Island
cg18715318	chr22	19432544	MRPL40	promoter	S_Shore;Island
cg18716861	chr20	44910120	PABPC1L	promoter	Island
cg18721249	chr7	116526402	CAV1	promoter	Island
cg18722557	chr10	121975179	NSMCE4A	promoter	S_Shore
cg18722919	chr20	13638936	TASP1	promoter	Island
cg18724032	chr3	172040386	FNDC3B	promoter	Island
cg18730387	chr6	31665526	GPANK1	promoter	Island
cg18730746	chr3	51671896	TEX264	prox_enhancer	Island
cg18740769	chr5	87268913	RASA1	promoter	S_Shore
cg18745913	chr6	147203705	STXBP5	prox_enhancer	Island
cg18746040	chr22	46335762	TRMU	promoter	Island;S_Shelf
cg18746364	chr3	196942551	NCBP2;NCBP2AS2	promoter;promoter	Island
cg18746451	chr11	20363755	HTATIP2	promoter	Island
cg18748527	chrX	40176768	BCOR	prox_enhancer	S_Shelf;Island
cg18751306	chr15	81001951	LOC128071545;LOC128071545;TLNRD1	TSS200;TSS1500;exon1	Island
cg18753811	chr12	2053066	CACNA1C	promoter	Island
cg18755191	chr17	3723946	HASPIN	promoter	Island
cg18756060	chr2	27071851	OST4	promoter	Island
cg18757695	chr18	26548491	KCTD1	promoter	Island
cg18762620	chr15	75647960	SNX33	promoter	Island
cg18770669	chr12	5432054	NTF3	promoter	S_Shore;Island
cg18771653	chr1	2195040	FAAP20;C1orf86	prox_enhancer;prox_enhancer	Island
cg18771855	chr9	128160209	BBLN	promoter	Island
cg18775587	chr5	154755492	LARP1	promoter	Island
cg18778608	chr19	3761700	APBA3	promoter	Island;N_Shore
cg18781764	chr13	48037706	NUDT15	promoter	Island
cg18785822	chr6	31729957	DDAH2	prox_enhancer	S_Shore;Island
cg18787914	chr4	78551785	ANXA3	promoter	Island
cg18790814	chr12	122752920	DENR	exon1	Island
cg18791826	chr11	66466877	PELI3	promoter	Island
cg18793288	chr20	32358269	ASXL1	prox_enhancer	Island
cg18795469	chr10	97186036	SLIT1	promoter	Island
cg18796523	chr13	52011997	ATP7B	prox_enhancer	Island
cg18798922	chr2	170716353	SP5	prox_enhancer	S_Shelf;Island
cg18800192	chr19	41884404	ARHGEF1	promoter	Island
cg18802885	chr22	26512410	TFIP11;TFIP11-DT	promoter;promoter	Island
cg18807223	chr1	201023476	KIF21B	promoter	Island
cg18809570	chr7	155644453	RBM33;RBM33-DT	promoter;promoter	Island
cg18813353	chr12	31729269	AMN1;AMN1	TSS200;TSS1500	Island
cg18816107	chr1	151254757	PSMD4	promoter
cg18817426	chr15	74938094	COX5A	promoter	Island
cg18821281	chr3	11643833	VGLL4	promoter	S_Shore
cg18821485	chr15	80404103	ARNT2;ARNT2-DT	promoter;promoter	Island
cg18829125	chr20	62642507	SLCO4A1	promoter	Island
cg18830251	chr17	29390295	TAOK1	promoter	Island
cg18830721	chr4	82900547	SEC31A;THAP9;THAP9-AS1	promoter;promoter;promoter	Island
cg18831738	chr6	13814333	MCUR1	prox_enhancer	Island
cg18832825	chr12	132144446	NOC4L;DDX51	promoter;promoter	Island
cg18836493	chr4	54658166	KIT	prox_enhancer	Island
cg18838207	chr2	189784530	PMS1;ORMDL1	promoter;promoter	Island
cg18844382	chr14	23365768	EFS	promoter	Island
cg18845801	chr7	16753713	TSPAN13	promoter	Island
cg18845984	chr7	149239641	ZNF212	promoter	N_Shore
cg18854419	chr11	92224823	FAT3	promoter	Island
cg18855466	chr2	200306681	SPATS2L	promoter	Island
cg18856894	chr3	63864407	ATXN7;ATXN7;THOC7;THOC7	TSS200;TSS1500;TSS1500;exon1	Island
cg18857159	chr7	99500263	ZNF394	promoter	Island
cg18859033	chr1	153609317	S100A16	promoter
cg18861151	chr3	51385242	MANF	promoter	Island
cg18863135	chr1	47314103	STIL	exon1	Island
cg18863595	chr3	6861158	GRM7	promoter	Island;N_Shore
cg18867462	chr6	24666942	TDP2;ACOT13	promoter;promoter	Island
cg18877233	chr14	77098211	CIPC	promoter	Island
cg18877660	chr2	43227141	LINC01126;LINC01126;ZFP36L2	TSS200;TSS1500;TSS1500	Island
cg07548282	chr5	172283905	UBTD2	promoter	Island;N_Shore
cg07549735	chr11	6474026	TRIM3	promoter	S_Shore
cg07554703	chr6	73654165	SLC17A5	promoter	Island
cg07555797	chr14	61321596	PRKCH	promoter	Island
cg07556773	chr1	155324219	RUSC1	promoter	S_Shelf;Island
cg07558682	chr1	42683164	YBX1	prox_enhancer	Island
cg07558894	chr7	98401165	BAIAP2L1	promoter	Island
cg07559696	chr14	76761517	VASH1;VASH1-DT	promoter;promoter	Island
cg06706183	chr6	53545058	GCLC	promoter	Island;N_Shelf
cg06706454	chr6	53065488	FBXO9	promoter	S_Shelf;Island
cg06708432	chr12	57522775	MBD6	promoter	S_Shore;Island;S_Shelf
cg06709324	chr1	179293762	SOAT1	promoter	Island
cg06711176	chr1	43975037	ATP6V0B	promoter	N_Shelf;Island
cg06712181	chr16	30430019	DCTPP1	promoter	Island
cg06713374	chr16	10580605	EMP2	promoter	Island
cg06713632	chr19	49072799	KCNA7	promoter	Island
cg06715928	chr10	110497742	DUSP5	promoter	Island
cg06715976	chr7	27096150	HOXA1;HOTAIRM1	promoter;promoter	S_Shore;Island
cg06716686	chr3	4493470	ITPR1;ITPR1-DT	promoter;promoter	Island
cg06719900	chr11	109422168	C11orf87	promoter	N_Shore;N_Shore
cg06725997	chr7	55887476	ZNF713	promoter	Island
cg06727855	chr8	99893650	COX6C	promoter	Island
cg06730340	chr3	9770030	CAMK1	promoter
cg06733736	chr16	3611770	SLX4	promoter	Island
cg06740598	chr2	26244683	HADHB	promoter	Island;N_Shore
cg06744585	chr19	13024994	NFIX	exon1	Island
cg06747322	chr14	22589517	DAD1	TSS1500	S_Shore
cg06749514	chr10	112447211	VTI1A	promoter	Island
cg06749592	chr2	232633513	EFHD1	promoter	Island
cg06751705	chr7	43729517	COA1	promoter	Island
cg06752558	chr14	23556058	THTPA	promoter	Island
cg06753869	chr6	24667088	TDP2;ACOT13	promoter;promoter	Island
cg06755309	chr5	142325095	SPRY4	promoter	Island;N_Shore
cg06756227	chr15	77420146	PEAK1;HMG20A;PEAK1	TSS200;TSS1500;TSS1500	S_Shore
cg06759739	chr6	45421798	RUNX2	TSS1500	S_Shore;Island
cg06761793	chr1	1615390	MIB2	promoter	Island
cg06762403	chr12	55932083	DGKA	promoter	Island
cg06764092	chr1	159826868	SLAMF8	promoter
cg06766659	chr10	133337001	CALY	promoter	Island
cg06774039	chr2	73828960	STAMBP	promoter	Island
cg06775055	chr4	18021642	LCORL	exon1	Island
cg06775644	chr17	56914104	TRIM25	promoter	Island
cg06776824	chr8	100950721	YWHAZ	promoter	Island
cg06776915	chr10	104268945	GSTO2	promoter	Island
cg06779604	chr7	122886518	CADPS2	promoter	Island
cg06782493	chr16	1826873	HAGH;FAHD1	promoter;promoter	Island
cg06785302	chr8	118111812	EXT1	promoter	Island
cg06786238	chr1	32765589	KIAA1522;NHSL3	promoter;promoter
cg06788816	chr17	78128259	TMC6	prox_enhancer	Island;N_Shelf
cg06795635	chr5	50666775	PARP8	promoter	Island
cg06796806	chr11	66546067	ZDHHC24	promoter	Island
cg06797938	chr17	1562842	PITPNA	promoter	Island
cg06802599	chr6	43013912	KLHDC3;MEA1	promoter;promoter	Island
cg06802655	chr1	42767246	LEPRE1;P3H1;C1orf50	promoter;promoter;promoter	Island
cg06802841	chr1	145957766	LIX1L	prox_enhancer	Island;N_Shelf
cg06805873	chr18	58671429	MALT1	promoter	Island
cg06807593	chr18	54269516	POLI	promoter	Island
cg06812153	chr3	139389698	COPB2;COPB2-DT	promoter;promoter	Island
cg06815153	chr14	24430081	KHNYN	prox_enhancer	Island
cg06815419	chr15	83067110	BTBD1	promoter	Island
cg06816875	chr1	6785380	CAMTA1	prox_enhancer	Island
cg06818804	chr15	78149338	IDH3A	promoter	Island
cg06819360	chr2	231056902	PSMD1	promoter	S_Shelf;Island
cg06824382	chr7	47581734	TNS3	prox_enhancer	Island
cg06825153	chr1	89821894	LRRC8D	promoter	Island
cg06826115	chr15	67542799	MAP2K5;MAP2K5-DT	promoter;promoter	Island
cg06826845	chr1	174999745	LOC105371622;CACYBP;LOC105371622	TSS200;TSS1500;TSS1500	Island
cg06828730	chr12	48106077	SENP1;PFKM	promoter;promoter	Island
cg06830555	chr3	18444749	SATB1;SATB1-AS1	promoter;promoter	Island
cg06834434	chr14	74612630	LTBP2	prox_enhancer	Island
cg06836497	chr1	28736955	YTHDF2	promoter	Island
cg09286079	chr19	41004154	CYP2B6	prox_enhancer
cg09287717	chr20	46406620	ELMO2	promoter	Island
cg09290497	chr11	93661660	CEP295;KIAA1731	promoter;promoter	Island
cg09290941	chr14	30874479	COCH	promoter	Island
cg09291834	chr15	39581059	THBS1	promoter	Island
cg09294139	chr7	100852746	SLC12A9;SLC12A9-AS1	promoter;promoter	Island
cg09302448	chr16	67528769	RIPOR1;FAM65A	promoter;promoter	Island;N_Shore
cg09308608	chr16	8868870	CARHSP1	promoter	Island
cg09312254	chr12	112013175	ERP29;TMEM116	promoter;promoter	Island
cg09312767	chr1	28736993	YTHDF2	promoter	Island
cg09314642	chr14	60092292	PCNX4-DT;PCNX4	TSS1500;exon1	Island
cg09315024	chr4	102827925	UBE2D3	promoter	Island
cg09316140	chr8	22054963	DMTN	promoter	N_Shore
cg09316894	chr19	58183403	ZNF274	promoter	Island
cg09317632	chr19	58327004	ZSCAN22	promoter	Island
cg09318169	chr2	131682474	LINC03124	promoter	Island
cg09320993	chr14	95157354	DICER1-AS1;DICER1	TSS1500;exon1	Island
cg09321082	chr17	76586058	ST6GALNAC2	promoter	Island
cg09321097	chr1	225999355	SDE2	promoter	Island
cg09324654	chr17	67377270	PITPNC1	promoter	Island
cg09324698	chr8	38468207	FGFR1;FGFR1	TSS1500;exon1	S_Shore;Island
cg09326880	chr3	43106095	POMGNT2	promoter	Island
cg09331640	chr3	150546589	SERP1;EIF2A	promoter;promoter	Island
cg09334492	chr17	4365947	UBE2G1	prox_enhancer	Island
cg09335911	chr10	98268205	LOXL4	promoter	Island
cg09342320	chr13	75549759	UCHL3	promoter	Island
cg09342330	chr14	88554765	PTPN21	prox_enhancer	Island;S_Shelf
cg09343327	chr16	20900923	LYRM1	promoter	Island
cg09350798	chr11	121452245	SORL1	promoter	Island
cg09351254	chr2	241149470	PPP1R7;PASK	promoter;promoter	Island
cg09354021	chr1	20508109	MUL1	promoter	Island
cg09358240	chr1	185157153	SWT1;TRMT1L	promoter;promoter	Island
cg09359820	chr16	2520416	AMDHD2	promoter	Island
cg09360321	chr11	130069805	APLP2	promoter	Island
cg09360715	chr10	13347395	SEPHS1	prox_enhancer	Island
cg09361219	chr2	61065944	KIAA1841;SANBR	promoter;promoter	Island
cg09364756	chr6	159727594	WTAP	promoter	Island
cg09368936	chr2	42792679	HAAO	promoter	Island
cg09369490	chr3	50299410	HYAL3;NAA80	promoter;promoter	Island
cg09370462	chr7	105013594	KMT2E-AS1	prox_enhancer	Island
cg09370867	chr1	27635169	FGR	promoter	S_Shore;Island
cg09371439	chr15	83653842	ADAMTSL3	prox_enhancer	Island
cg09371829	chr7	105014471	KMT2E-AS1	promoter	Island
cg09372928	chr1	6785335	CAMTA1	prox_enhancer	Island
cg09373211	chr1	154221273	UBAP2L	prox_enhancer	Island
cg09376537	chr17	50560742	CACNA1G	promoter	Island
cg09388137	chr3	48918780	ARIH2;ARIH2OS	promoter;promoter	Island
cg09388215	chr17	66192030	CEP112;CEP112;CEP112	TSS200;TSS1500;exon1	Island
cg09392819	chr2	26346076	SELENOI;EPT1	promoter;promoter	Island
cg09393705	chr13	72782069	DIS3;PIBF1	promoter;promoter	Island
cg09398966	chr15	65185255	CLPX	promoter	Island
cg09400281	chr14	99793464	EML1	promoter	Island
cg09409496	chr21	37366072	DYRK1A;DYRK1A;DYRK1A	TSS200;TSS1500;exon1	Island
cg09411798	chr3	179323586	ZNF639	promoter	Island
cg09413064	chr1	154558946	UBE2Q1	prox_enhancer	Island
cg09413313	chr11	28110319	METTL15	promoter	Island
cg09414045	chr1	109619843	AMPD2;GNAT2	promoter;promoter	Island
cg09415814	chr1	150364380	RPRD2	promoter	Island
cg09416928	chr1	151281615	ZNF687-AS1	prox_enhancer	Island
cg09417503	chr1	35714481	C1orf216	GeneBody
cg09418493	chr15	92882772	CHASERR	promoter	Island
cg09418519	chr4	15681501	FAM200B;FBXL5	TSS1500;exon1	Island
cg09419444	chr16	69924889	WWP2	promoter
cg09423994	chr12	56267135	COQ10A	promoter	Island
cg09428024	chr19	1401577	GAMT	promoter	S_Shelf;Island
cg09429161	chr19	893169	MED16	promoter	S_Shore;Island
cg09429522	chr6	68635174	ADGRB3-DT	promoter	S_Shore
cg09433379	chr19	45178229	BLOC1S3;TRAPPC6A	TSS1500;exon1	Island
cg09433665	chr17	59331574	YPEL2	promoter	Island
cg09442458	chr8	80486858	LOC105375921;ZBTB10	TSS1500;exon1	Island
cg09442794	chr16	77190911	MON1B	prox_enhancer	Island;N_Shelf
cg09445727	chr16	75251628	BCAR1	promoter	Island
cg09450037	chr19	663107	RNF126	exon1	Island
cg09450063	chr13	108270156	TNFSF13B	promoter
cg09453767	chr3	9397708	THUMPD3-AS1;SETD5	TSS1500;exon1	Island
cg09455182	chr3	52533588	NT5DC2	prox_enhancer	Island;N_Shelf
cg09456081	chr15	34337792	SLC12A6	promoter	Island
cg09463963	chr10	110919889	BBIP1	TSS1500	Island
cg09467605	chr19	2785490	THOP1	promoter	S_Shore;Island
cg09469663	chr15	74615850	CLK3	promoter	Island
cg09473867	chr1	8703313	RPL7P11	distal_enhancer	Island
cg09474175	chr16	2205649	MLST8	promoter	Island
cg09475510	chr6	89080695	PNRC1;PNRC1-DT	promoter;promoter	Island
cg09476286	chr2	25878497	ASXL2	promoter	Island
cg09479134	chr20	25624121	NANP;ZNF337-AS1	promoter;promoter	Island
cg09486166	chr22	29838233	ASCC2	promoter	Island
cg09486260	chr19	10289972	ICAM4-AS1;ICAM5	TSS1500;exon1	Island;S_Shore
cg09490387	chr16	1984187	GFER	promoter	S_Shelf;Island
cg09493401	chr6	138773778	CCDC28A;CCDC28A-AS1	promoter;promoter	Island
cg09494313	chr4	48831071	OCIAD1	promoter	Island
cg09496263	chr10	22325943	BMI1	distal_enhancer	S_Shelf;Island
cg09496791	chr2	95121851	MRPS5;MRPS5;MRPS5	TSS200;TSS1500;exon1	Island
cg09497020	chr5	892931	BRD9;TRIP13	promoter;promoter	Island
cg09502511	chr6	30571460	ABCF1	promoter	Island
cg09507771	chr1	16613200	NBPF1	prox_enhancer	Island
cg24046125	chr2	74482076	CCDC142	prox_enhancer	Island
cg24046927	chr1	87328448	LMO4	prox_enhancer	Island;N_Shelf
cg24047400	chr1	116909793	PTGFRN;PTGFRN	TSS200;TSS1500	Island
cg24050613	chr3	186930490	ST6GAL1	promoter	Island
cg24052530	chr1	44355156	ERI3	exon1	Island
cg24054508	chr1	37808089	YRDC	promoter	Island
cg24054684	chr11	14643789	PSMA1;PDE3B	promoter;promoter	Island;N_Shore
cg24054938	chr1	153678825	NPR1	promoter	Island
cg24057176	chr19	1275467	FAM174C;C19orf24	promoter;promoter	Island
cg24059718	chr21	43718962	PDXK	promoter	Island
cg24061702	chr4	99950377	H2AFZ;H2AZ1;H2AZ1-DT	promoter;promoter;promoter	S_Shelf;Island
cg24063092	chr5	65722277	NLN;SGTB	promoter;promoter	Island
cg24064264	chr11	615945	IRF7	promoter	Island;N_Shore
cg24068859	chr3	194672201	LSG1	promoter	Island
cg24069935	chr14	73759851	MIDEAS	exon1	Island
cg24072924	chr5	111757888	NREP	promoter	Island
cg24074495	chr5	52800116	PELO-AS1	promoter	Island
cg24074884	chr19	17245501	NR2F6	prox_enhancer	Island
cg24075738	chr3	50567725	C3orf18	promoter	Island;N_Shore
cg24076774	chr2	45611245	SRBD1	promoter	Island
cg24077412	chr7	44200971	YKT6	promoter	Island
cg24080577	chr4	11428823	HS3ST1	promoter	S_Shore;Island
cg24082730	chr3	126357523	KLF15	promoter	Island
cg24083557	chr11	62653304	INTS5	promoter	Island
cg24083817	chr19	48713998	MAMSTR	distal_enhancer	Island
cg24084363	chr13	45418416	SLC25A30	promoter	Island
cg24088775	chr19	12484816	ZNF709	promoter	Island
cg24098013	chr12	12725845	APOLD1	promoter	Island
cg24104128	chr11	33774492	FBXO3;FBXO3-DT	promoter;promoter	Island
cg24108194	chr1	9234831	H6PD	promoter	Island
cg24109273	chr6	43516991	YIPF3;POLR1C	promoter;promoter	Island
cg24109975	chr19	58544420	TRIM28	exon1	Island
cg24111008	chr19	7534186	PNPLA6	promoter	Island
cg24119085	chr1	45011314	HECTD3	promoter	Island
cg24121098	chr19	46601384	CALM3;PPP5D1P;CALM3	TSS1500;TSS1500;exon1	Island
cg24125889	chr12	68332258	LOC105369819;MDM1	TSS1500;exon1	Island
cg24126247	chr5	172283903	UBTD2	promoter	Island;N_Shore
cg24126618	chr19	39032443	FBXO27	exon1	Island
cg24127656	chr17	28897843	FLOT2	promoter	Island
cg24129947	chr15	42920817	TTBK2	promoter	Island
cg24132006	chr13	42272169	AKAP11	exon1	Island
cg24133276	chr5	65926498	ERBIN;ERBB2IP	promoter;promoter	Island
cg24135964	chr11	62856151	SLC3A2;SNHG1	promoter;promoter	Island
cg24140629	chr7	106112504	SYPL1	promoter	Island
cg24141036	chr8	38901187	PLEKHA2	promoter	Island
cg24143101	chr3	172039526	FNDC3B	promoter	N_Shore
cg24143843	chr5	179622996	HNRNPH1	prox_enhancer	N_Shore
cg24146634	chr15	55319242	PIGBOS1;PIGBOS1;PIGB	TSS200;TSS1500;exon1	Island
cg24147367	chr8	143291282	ZNF696	promoter	S_Shore;Island
cg24153199	chr14	50231610	SOS2	promoter	Island
cg24154786	chr19	45901861	MYPOP	prox_enhancer	Island;N_Shore
cg24158363	chr17	75405636	GRB2	promoter	Island
cg24158553	chr15	50355411	GABPB1;GABPB1-AS1	promoter;promoter	Island
cg24159142	chr20	51694029	RPL29P35	distal_enhancer
cg24159435	chr3	129121843	RAB43;RAB43	TSS200;TSS1500	Island
cg24159891	chr22	24593104	FAM211B;LRRC75B	promoter;promoter	Island
cg24160036	chr20	57391395	RBM38	promoter	Island
cg24162759	chr1	224434424	CNIH3;WDR26	TSS1500;exon1
cg24168641	chr15	73927304	LOXL1-AS1	prox_enhancer	Island
cg24170947	chr15	69414348	KIF23;KIF23-AS1	promoter;promoter	Island
cg24171337	chr2	105329571	TGFBRAP1	promoter	N_Shore
cg24171938	chr17	7404713	NLGN2	promoter	Island
cg24173551	chr12	123384078	KMT5A;KMT5A	TSS200;TSS1500	Island
cg24175968	chr7	25180342	SPMIP4;C7orf31	promoter;promoter	Island
cg24186750	chr5	174045729	NSG2	promoter
cg24186864	chr17	57850017	MRPS23	promoter	Island
cg24194410	chr5	128083092	SLC12A2-DT	promoter	Island
cg24198009	chr11	10751227	CTR9	promoter	Island
cg24198611	chr6	36027853	MAPK14;MAPK14	TSS1500;exon1	Island
cg24198953	chr19	18340634	PGPEP1	promoter	Island
cg24200083	chr22	19291722	CLTCL1	promoter	Island
cg24200445	chr15	77632355	LINGO1	prox_enhancer	Island;N_Shelf
cg24201296	chr17	39637173	STARD3	promoter	Island
cg24203851	chr6	110815278	CDK19	promoter	Island
cg24207248	chr17	80991908	CHMP6	promoter	Island
cg24208375	chr6	31736505	CLIC1	promoter	N_Shelf
cg24208426	chr11	3797801	NUP98;PGAP2	promoter;promoter	Island
cg24208990	chr6	30556479	GNL1	promoter	S_Shore;Island
cg24210428	chr3	15602018	HACL1;BTD	TSS1500;exon1	Island
cg24211478	chr6	106325844	ATG5	promoter	Island
cg24215070	chr10	132186857	DPYSL4	promoter	Island
cg24216596	chr3	55484114	WNT5A	distal_enhancer	S_Shelf;S_Shore;S_Shore;N_Shore;N_Shelf
cg24216889	chr15	43493189	TP53BP1	promoter	Island
cg24218109	chr6	79631317	SH3BGRL2;SH3BGRL2	TSS200;TSS1500
cg24219704	chr12	106955863	C12orf23;TMEM263	promoter;promoter	Island
cg24219929	chr15	60592549	RORA	promoter	Island
cg24221947	chr2	100820465	NPAS2	TSS1500	Island
cg24225493	chr6	83067646	DOP1A;DOPEY1	promoter;promoter	Island;S_Shore
cg24233331	chr20	3159847	UBOX5;FASTKD5	promoter;promoter	Island
cg24241925	chr17	48048313	NFE2L1;NFE2L1-DT	promoter;promoter	Island
cg24250549	chr1	154936764	PMVK	promoter	Island
cg24255928	chr10	96043209	CCNJ	promoter	Island
cg24258013	chr7	140063006	PARP12	promoter	Island
cg24267428	chr3	50611838	MAPKAPK3	promoter	Island
cg24272514	chr6	16760494	ATXN1	prox_enhancer	Island
cg24273718	chr3	129439959	MBD4;IFT122;MBD4	TSS200;TSS1500;TSS1500	Island
cg24277313	chr1	56645205	PRKAA2	promoter	Island
cg24283186	chr10	48306487	MAPK8	promoter	Island
cg24289501	chr12	110124383	IFT81	promoter	Island
cg24291822	chr3	52410817	BAP1;PHF7	TSS1500;exon1	S_Shore;Island
cg24295479	chr3	170222408	PRKCI	promoter	Island
cg24300135	chr20	33811309	CHMP4B;ZNF341-AS1	promoter;promoter	N_Shore
cg24303888	chr6	30884577	DDR1;DDR1	TSS1500;exon1	S_Shore
cg24310460	chr1	32817783	S100PBP;YARS1;S100PBP	TSS1500;TSS1500;exon1	Island
cg24312661	chr15	90184925	SEMA4B	promoter	Island
cg24314279	chr1	23368854	ZNF436-AS1	promoter	Island
cg24321432	chr19	5904846	VMAC	promoter	Island
cg24322638	chr6	30557210	PRR3	promoter	S_Shore;Island
cg24323328	chr12	990832	ERC1;RAD52;RAD52	TSS1500;TSS1500;exon1	Island;N_Shore
cg24324179	chr11	19117117	ZDHHC13	promoter	Island
cg24326232	chr4	118888820	SYNPO2	promoter
cg24326267	chr20	62804633	OGFR	promoter	Island
cg24326661	chr1	154936820	PMVK	promoter	Island
cg24326880	chr19	47131092	SAE1	promoter	Island
cg24331301	chr10	71396620	CDH23	prox_enhancer	Island
cg24335355	chr19	41264730	HNRNPUL1	promoter	S_Shore;Island
cg24337497	chr6	49463404	CENPQ;MMUT	promoter;promoter	Island
cg24343273	chr2	112055374	TMEM87B	exon1	Island
cg24344221	chr1	35192680	SFPQ	prox_enhancer	Island;N_Shore
cg24349573	chr21	42010357	ZBTB21	promoter	Island
cg24350213	chr17	41786760	JUP	promoter	Island
cg24350392	chr17	38869894	LASP1	promoter	Island
cg24352075	chr11	125592835	STT3A;FEZ1	promoter;promoter	Island
cg24354954	chr17	45061121	NMT1;DCAKD	promoter;promoter	Island
cg24364518	chr17	42833320	PSME3	promoter	Island
cg24364564	chr17	40362884	GJD3	prox_enhancer	Island
cg24365846	chr2	55617671	PPP4R3B-DT;PPP4R3B	promoter;promoter	Island
cg24367431	chr1	24502478	RCAN3	promoter	Island
cg24367628	chr1	178093676	RASAL2-AS1	promoter	N_Shore
cg24369856	chr6	83067666	DOP1A;DOPEY1	promoter;promoter	Island;S_Shore
cg24372565	chr18	74147843	FBXO15	promoter	Island
cg24378692	chr3	146161176	PLOD2	exon1	Island
cg24379315	chr8	9555935	TNKS	promoter	Island
cg24382527	chr10	133276863	ADAM8	promoter	Island
cg24384879	chr11	47767376	FNBP4	promoter	Island
cg24391991	chr10	30434171	MAP3K8;MAP3K8;MAP3K8	TSS200;TSS1500;exon1	Island
cg24392382	chr11	121452247	SORL1	promoter	Island
cg24393470	chr6	144748442	UTRN	GeneBody
cg24396271	chr20	18137889	KAT14;CSRP2BP;PET117	promoter;promoter;promoter	Island
cg24396683	chr17	41966720	CNP	promoter	Island;N_Shore;N_Shore
cg24397040	chr21	43718966	PDXK	promoter	Island
cg24397622	chr12	103965833	TDG;UQCC6;C12orf73	promoter;promoter;promoter	Island
cg24397983	chr3	14124735	CHCHD4	prox_enhancer	Island
cg24398023	chr3	49411916	TCTA;RHOA	TSS1500;exon1	Island
cg04337628	chr6	111259307	MFSD4B	promoter	Island
cg10427140	chr20	48828036	PREX1	promoter	Island
cg10429706	chr5	6713321	TENT4A;PAPD7	promoter;promoter	Island
cg10430904	chr1	45303882	LINC01144	promoter	Island
cg10432265	chr11	95067152	SRSF8	prox_enhancer	Island
cg10436918	chr10	112446932	ZDHHC6	promoter	Island
cg10438011	chr13	80341325	SPRY2	prox_enhancer	S_Shore;Island;N_Shore
cg10439144	chr5	173888305	CPEB4	promoter	S_Shore;N_Shore
cg10439765	chr20	46029199	SLC12A5	promoter	Island;N_Shore
cg10449522	chr3	52410698	BAP1;PHF7	TSS1500;exon1	S_Shore;Island
cg10449839	chr11	65027511	SNX15	promoter	N_Shore
cg10453425	chr16	87602988	JPH3	prox_enhancer	Island
cg10459344	chr12	120534994	RNF10	GeneBody	Island
cg10462093	chr12	124863902	SCARB1	promoter	Island
cg10462751	chr12	106774552	RIC8B	promoter	Island
cg10466987	chr17	78925446	TIMP2	promoter	Island
cg10471437	chr16	28063141	GSG1L	prox_enhancer	Island
cg10471897	chr17	18314998	SMCR8;TOP3A	promoter;promoter	Island
cg10481400	chr16	67562534	CTCF-DT;CTCF	TSS1500;exon1	Island
cg10490271	chr11	65122179	MRPL49;FAU	promoter;promoter	Island
cg10491652	chr1	156082414	LMNA;MEX3A	promoter;promoter	S_Shore;Island
cg10493356	chr22	31212284	LIMK2	promoter	Island
cg10500406	chr7	99438889	PTCD1;CPSF4	promoter;promoter	Island
cg10500579	chr14	92106512	ATXN3	GeneBody	Island
cg10507275	chr3	3799446	LRRN1	promoter	Island
cg10507402	chr2	162074156	DPP4	promoter	Island
cg10507582	chr13	33818162	RFC3	promoter	Island
cg10514235	chr4	15002220	CPEB2	promoter	Island
cg10515953	chr10	59906523	CCDC6	promoter	Island
cg10517121	chr12	42326073	PPHLN1;ZCRB1	promoter;promoter	Island
cg10518340	chr6	97283218	MMS22L	promoter	Island
cg10518808	chr20	5950512	TRMT6;MCM8	promoter;promoter	Island
cg10518858	chr1	228407183	TRIM11	TSS1500	S_Shore
cg10519082	chr1	244863439	HNRNPU	prox_enhancer	Island
cg10524152	chr10	111077027	ADRA2A	promoter	Island
cg10524888	chr4	39527943	UGDH;UGDH-AS1	TSS1500;exon1	Island
cg10527010	chr3	10816110	SLC6A11	promoter	Island
cg10530362	chr12	53501292	TARBP2	promoter	S_Shore;Island
cg10530644	chr1	212791771	NSL1;TATDN3	promoter;promoter	Island
cg10535353	chr2	199458709	SATB2	promoter	Island;N_Shelf
cg10535786	chr2	158456885	CCDC148	promoter	Island
cg10535919	chr1	154936952	PMVK	prox_enhancer	Island
cg10536120	chr10	99620455	SLC25A28;SLC25A28-DT;SLC25A28	TSS200;TSS1500;TSS1500	Island
cg22166703	chr1	33256526	ZNF362	promoter	Island
cg22171626	chr17	41919031	ACLY	promoter	Island
cg22173241	chr19	10653786	ILF3;ILF3-DT	TSS1500;exon1	Island
cg22176566	chr1	42959029	SLC2A1;SLC2A1-DT	promoter;promoter	Island
cg22185633	chr5	177599992	B4GALT7	promoter	Island
cg22187843	chr7	2355491	EIF3B	prox_enhancer	Island
cg22188068	chr19	18281439	JUND	promoter	Island
cg22188945	chr17	2401114	MNT	promoter	Island
cg22189786	chr22	41999063	WBP2NL	prox_enhancer	Island
cg22195704	chr2	24793330	PTRHD1	promoter	Island
cg22199410	chr12	51591232	SCN8A	promoter	Island
cg22207733	chr17	63446485	CYB561;CYB561;CYB561	TSS200;TSS1500;exon1	Island
cg22208361	chr16	1984039	GFER	promoter	S_Shelf;Island
cg22209751	chr19	9435595	ZNF266	promoter	Island
cg22209752	chr3	63864416	ATXN7;ATXN7;THOC7;THOC7	TSS200;TSS1500;TSS1500;exon1	Island
cg22210060	chr12	6606531	CHD4	promoter	Island
cg22210565	chr10	86521970	WAPAL;WAPL;WAPL-DT	promoter;promoter;promoter	Island
cg22215737	chr17	4739962	ZMYND15;CXCL16	promoter;promoter	Island
cg22216069	chr7	36367130	MATCAP2;KIAA0895	promoter;promoter	Island
cg22218911	chr1	153728064	INTS3	promoter	S_Shore
cg22219869	chrX	15493359	PIR	promoter	Island
cg22221222	chr6	3750965	PXDC1	GeneBody	Island
cg22221490	chr1	8878695	ENO1;ENO1-AS1	promoter;promoter	Island
cg22223430	chr1	226828270	LOC124904530	GeneBody
cg22223531	chr1	52698221	COA7	promoter	Island
cg22223655	chr18	70205666	RTTN	promoter	Island
cg22225673	chr1	94247767	ARHGAP29-AS1	promoter	Island
cg22225685	chr22	37807991	GCAT	promoter	S_Shelf;Island
cg22225802	chr3	48635196	SLC26A6;MIR6824	TSS1500;TSS1500	Island
cg22228043	chr1	11099846	EXOSC10	promoter	Island
cg22231908	chr8	143733737	FAM83H	promoter	Island
cg22251877	chr8	124539108	NDUFB9;TATDN1	promoter;promoter	Island
cg22259283	chr3	142596365	PLS1	promoter	N_Shore
cg22259606	chr19	46788579	SLC1A5	promoter	Island
cg22261528	chr6	158232286	SRP72P2	distal_enhancer	Island
cg22263405	chr18	44679279	SETBP1-DT	prox_enhancer	Island
cg22264627	chr17	75154515	JPT1;HN1	promoter;promoter	Island
cg22267597	chr17	8630869	MYH10	promoter	Island
cg22273042	chr8	80171594	TPD52	promoter	Island
cg22275306	chr2	197516040	MOB4	promoter	Island
cg22277887	chr6	75285038	TMEM30A;TMEM30A-DT	promoter;promoter	Island
cg22278056	chr19	43935282	ZNF45	promoter	Island
cg22278400	chr22	21982781	TOP3B	promoter	Island
cg22279027	chr2	160062523	PLA2R1	promoter	Island
cg22281195	chr17	28662111	SUPT6H	promoter	Island
cg22281644	chr22	17121086	TMEM121B	prox_enhancer	Island
cg22287624	chr8	64798859	CYP7B1	promoter	Island
cg22302626	chr19	10086254	C19orf66;SHFL	promoter;promoter	Island
cg22304507	chr3	136819021	SLC35G2	promoter	Island
cg22307230	chr13	39655643	COG6	promoter	Island
cg22307285	chr6	169702064	WDR27;C6orf120	promoter;promoter	Island
cg22307732	chr7	2519783	LFNG	promoter	Island
cg22308501	chr8	132481177	KCNQ3	promoter	Island
cg22309950	chr2	203706654	CD28	promoter
cg22312127	chr12	132144422	NOC4L;DDX51	promoter;promoter	Island
cg22312910	chr11	65314898	CDC42EP2	promoter	Island
cg22321522	chr19	15379808	AKAP8	promoter	Island
cg22330763	chr6	44227030	SLC29A1	promoter	S_Shelf
cg22331074	chr8	42896619	RNF170	promoter	Island
cg22332388	chr8	63168614	YTHDF3;YTHDF3-DT	promoter;promoter	Island
cg22332891	chr1	179025947	FAM20B	promoter	Island
cg22334543	chr19	3506228	FZR1	prox_enhancer	Island
cg22336107	chr19	14496082	GIPC1	exon1	Island
cg22336774	chr19	7535832	PNPLA6	promoter	Island
cg22338567	chr7	108001999	LAMB1	promoter	Island
cg22339313	chr12	57184859	LRP1	GeneBody	N_Shore
cg22339356	chr7	8433755	NXPH1	promoter	Island
cg22345522	chr11	65900527	FOSL1	promoter	Island
cg22345911	chr17	82273387	CSNK1D	promoter	Island
cg22346119	chr1	6393392	ACOT7	promoter	Island
cg22346581	chr8	106270255	OXR1	promoter	Island;N_Shore
cg22349573	chr18	2846986	EMILIN2	promoter	Island
cg22350160	chr1	45550902	AKR1A1	promoter	Island
cg22352234	chr6	144008245	PLAGL1;HYMAI	promoter;promoter	Island
cg22356451	chr19	57819710	ZNF587B	promoter	Island
cg22358708	chr1	185157029	SWT1;TRMT1L	promoter;promoter	Island
cg22358856	chr18	12991347	CEP192;CEP192-DT	promoter;promoter	Island
cg22361291	chr4	6909750	TBC1D14	promoter	Island
cg22364819	chr2	127107350	BIN1	promoter	Island
cg22366395	chrX	13734803	OFD1;TRAPPC2	promoter;promoter	Island
cg22370082	chr2	37157101	EIF2AK2	promoter	S_Shore
cg22373079	chr2	65432471	SPRED2	exon1	Island;N_Shelf
cg22373181	chr2	39665940	TMEM178A	promoter	Island
cg22373415	chr15	66704023	SMAD6	prox_enhancer	Island
cg22376739	chr17	17972427	TOM1L2	promoter	Island
cg22379574	chr13	45341186	TPT1	promoter	Island
cg22380059	chr17	34980493	LIG3	promoter	Island
cg22382455	chr15	42495616	SNAP23	promoter
cg22390433	chr1	185045398	RNF2	promoter	Island
cg22403471	chr8	67343924	ARFGEF1;ARFGEF1-DT	promoter;promoter	S_Shore
cg22405728	chr20	46689770	TP53RK-DT	promoter	Island
cg22407090	chr2	61538313	XPO1	promoter	Island
cg22409775	chr2	127526444	IWS1	promoter	Island
cg22410057	chr15	89913016	ARPIN;ARPIN-AP3S2	promoter;promoter	Island
cg22413126	chr6	32844695	PSMB8	promoter	S_Shore
cg22424536	chr5	176365475	ARL10	promoter	S_Shelf;Island
cg22425913	chr8	143018574	LY6E;LY6E-DT	promoter;promoter	S_Shore;Island
cg22435081	chr17	43171018	NBR1	promoter	Island
cg22441074	chr17	2401099	MNT	promoter	Island
cg22445167	chr7	149838405	ZNF862	promoter	Island
cg22450923	chr3	52056631	DUSP7	promoter	Island;N_Shore
cg22470073	chr4	83455832	HELQ;MRPS18C	promoter;promoter	Island
cg22471020	chr17	81666622	CCDC137;OXLD1	promoter;promoter	Island
cg22471742	chr19	2427710	TIMM13	promoter	N_Shore;N_Shelf;Island
cg22477501	chr3	51385226	MANF	promoter	Island
cg22480949	chr3	81761649	GBE1	promoter	Island
cg22481632	chr20	23086307	CD93	promoter
cg22482746	chr1	1019783	AGRN	TSS1500	Island
cg22487209	chr8	28093108	ELP3	promoter	Island
cg22487624	chr1	114670060	DENND2C	promoter	Island
cg22488975	chr1	184754875	EDEM3	promoter	Island
cg22488998	chr1	92486163	GFI1	promoter	Island
cg22491225	chr15	40844301	SPINT1-AS1	promoter	Island
cg22492273	chr19	50476489	EMC10	promoter	Island
cg22493117	chr19	13116835	TRMT1	promoter	Island;N_Shore
cg22494505	chr1	26234166	CEP85	promoter	Island
cg22498987	chr12	119989378	BICDL1;CCDC64	promoter;promoter	Island
cg22499719	chr19	44748617	BCL3	promoter	Island
cg22501454	chr18	25351039	ZNF521	prox_enhancer	S_Shore
cg22507989	chr22	21001780	THAP7-AS1	promoter	S_Shore;Island
cg22509041	chr12	53180740	CSAD;ZNF740	promoter;promoter	Island
cg22509516	chr5	123512559	CSNK1G3	prox_enhancer	Island
cg22511293	chr12	109477595	UBE3B	promoter	Island
cg22511723	chr20	47501873	NCOA3	promoter	Island
cg22515201	chr22	38181820	PLA2G6	promoter	Island
cg22516733	chr7	2241982	MRM2;FTSJ2	prox_enhancer;prox_enhancer	Island
cg22518696	chr1	81802906	LPHN2;ADGRL2	distal_enhancer;distal_enhancer	Island
cg22519151	chr1	226062108	H3-3A-DT	prox_enhancer	Island
cg22527142	chr7	73683593	WBSCR22;BUD23;DNAJC30	promoter;promoter;promoter	Island
cg22529720	chr7	139359878	LUC7L2;C7orf55-LUC7L2	promoter;promoter	Island
cg22534681	chr3	15859732	ANKRD28	promoter	Island
cg22539985	chr22	21657654	LOC107985532;LOC107985532	TSS200;TSS1500	Island
cg22540800	chr19	46860688	ARHGAP35	TSS1500	Island
cg22541911	chr12	51391681	GALNT6	prox_enhancer	Island
cg22545840	chr12	26938113	ASUN;INTS13	promoter;promoter	N_Shore
cg22550330	chr3	50298912	HYAL3;NAA80	promoter;promoter	Island
cg22554796	chr10	32056344	KIF5B	promoter	Island
cg00953403	chr17	76103735	EXOC7	promoter	Island
cg00955290	chr10	28533461	WAC	promoter	Island
cg00959118	chr1	169485817	SLC19A2	prox_enhancer	Island
cg00959725	chr1	32817364	S100PBP;YARS;YARS1	promoter;promoter;promoter	Island
cg00960509	chr1	21345415	ECE1	promoter	Island
cg00962125	chr14	24147276	RNF31	promoter	Island
cg00965052	chr17	51153571	NME1-NME2;NME2;NME1	promoter;promoter;promoter	Island
cg00967901	chr10	90858158	HTR7	promoter	Island
cg00968021	chr1	70411205	CTH	promoter	Island
cg00971933	chr20	44210665	OSER1-DT;OSER1	TSS1500;exon1	Island
cg00972288	chr10	67884590	SIRT1	promoter	Island
cg00973653	chr1	69567944	LRRC7	promoter	Island
cg00976615	chr22	30667957	DUSP18	promoter	Island
cg00977408	chr20	51694048	RPL29P35	distal_enhancer
cg00978910	chr1	172533000	SUCO	promoter	Island
cg00981797	chr22	19479919	CDC45	promoter	Island
cg00983904	chr12	6556122	IFFO1	promoter	Island
cg00985086	chr5	95284430	MCTP1	prox_enhancer	Island
cg00985205	chr4	70704774	RUFY3	promoter	Island
cg00987176	chr10	102394541	NFKB2;NFKB2;NFKB2	TSS200;TSS1500;exon1	Island
cg00989226	chr1	70221397	SRSF11	promoter
cg00992297	chr5	141682376	ARAP3	promoter	S_Shore
cg00992385	chr20	32052234	HCK	promoter	Island
cg00993651	chr1	244048480	ZBTB18	promoter	Island;N_Shore
cg04339290	chr1	37990032	SF3A3	promoter	Island
cg04342538	chr1	42767240	LEPRE1;P3H1;C1orf50	promoter;promoter;promoter	Island
cg04349565	chr19	10718425	MIR638	promoter	Island
cg04360313	chr19	10718193	DNM2	promoter	Island
cg04360491	chr11	47579017	KBTBD4;NDUFS3	promoter;promoter	Island
cg04360780	chr4	2008974	NELFA	promoter	Island
cg04361852	chr11	73982961	UCP2	promoter	Island
cg04366249	chr7	94656189	SGCE;PEG10	promoter;promoter	Island
cg04366381	chr8	129939832	FAM49B;CYRIB	promoter;promoter	Island
cg04366619	chr19	14433216	PKN1	promoter	S_Shore;Island
cg04371288	chr11	75667455	MAP6	prox_enhancer	Island
cg04371585	chrX	3346684	MXRA5	promoter	Island
cg04373596	chr3	111071760	PVRL3;NECTIN3	promoter;promoter	Island
cg04378603	chr11	65499023	MALAT1	promoter	S_Shore
cg04379969	chr17	75779820	H3-3B;H3F3B	promoter;promoter	Island
cg04388244	chr10	103661247	Y_RNA	distal_enhancer	S_Shore
cg04394254	chr8	22565303	SORBS3	TSS1500	Island
cg04394655	chr16	50025261	CNEP1R1	promoter	Island
cg04395184	chr16	28211545	XPO6	promoter	Island
cg04395739	chr1	155277405	HCN3	promoter	S_Shelf;Island
cg04396125	chr19	7515971	ZNF358	promoter	Island;N_Shelf
cg04396185	chr12	53180550	CSAD;ZNF740	promoter;promoter	Island
cg04396550	chr8	132481187	KCNQ3	promoter	Island
cg04396637	chr12	51083289	CSRNP2	prox_enhancer	Island
cg04397065	chr17	35142220	NLE1	promoter	Island
cg04397433	chr2	110115817	MALL	promoter	Island
cg04399091	chr11	35663097	TRIM44	prox_enhancer	Island
cg04399615	chr6	142147217	VTA1;NMBR	promoter;promoter	Island
cg04405414	chr1	169106340	ATP1B1	promoter	Island
cg04406898	chr4	2262095	MXD4	exon1	Island
cg04407520	chr19	3506230	FZR1	prox_enhancer	Island
cg04408225	chr14	95157347	DICER1-AS1;DICER1	TSS1500;exon1	Island
cg04410024	chr8	74984563	CRISPLD1	promoter	Island
cg04413895	chr8	104589387	LRP12	promoter	Island
cg04415045	chr11	10294207	SBF2	promoter	Island;N_Shore
cg04415212	chr2	219597853	STK11IP	promoter	Island
cg04415434	chr3	126704226	CHCHD6	promoter	Island
cg04416750	chr3	98901726	DCBLD2	promoter	Island
cg04422289	chr4	48831288	OCIAD1	promoter	Island
cg04424379	chr16	70289560	AARS1;AARS	promoter;promoter	Island
cg04432377	chr3	44975805	ZDHHC3	prox_enhancer	N_Shore
cg04433129	chr11	62665297	SNORA57;CSKMT;C11orf98	promoter;promoter;promoter	Island
cg04436975	chr14	54509922	CGRRF1	promoter	Island
cg04437965	chr17	81666771	CCDC137;OXLD1	promoter;promoter	Island
cg04441191	chr3	48088903	MAP4	promoter	Island
cg04442328	chr3	185586348	SENP2	promoter	Island
cg04444674	chr3	38453842	ACVR2B	promoter	Island
cg04444873	chr20	56392351	AURKA	promoter	Island
cg04445988	chr6	75284847	TMEM30A;TMEM30A-DT	promoter;promoter	Island
cg04447862	chr7	90403494	CLDN12	promoter
cg04451748	chr11	35662940	TRIM44	promoter	Island
cg04456437	chr3	119498577	TIMMDC1	promoter	Island
cg04456666	chr15	40323582	INAFM2	prox_enhancer	Island
cg04457536	chr6	42979224	PEX6	promoter	Island
cg04459013	chr6	145735657	EPM2A;EPM2A	TSS200;TSS1500	Island
cg04459481	chr16	74607053	GLG1	promoter	Island
cg04459753	chr16	28846714	SH2B1	promoter	Island
cg04460984	chr15	78641288	CHRNB4	promoter	Island
cg04464357	chr3	52897511	STIMATE;TMEM110;STIMATE-MUSTN1	promoter;promoter;promoter	Island
cg04469346	chr3	126655124	TXNRD3	promoter	Island
cg04469578	chr22	18001558	MICAL3	GeneBody	Island
cg04475037	chr12	123533945	RILPL1	prox_enhancer	Island
cg04475298	chr8	10839855	PINX1-DT;PINX1	promoter;promoter	Island
cg04478727	chr12	57772610	METTL21B;EEF1AKMT3	promoter;promoter	S_Shore;Island
cg04480383	chr6	79078352	PHIP	promoter	Island
cg04480903	chr22	44668591	PRR5	promoter	Island
cg04482923	chr17	44186678	TMUB2;ASB16-AS1	promoter;promoter	Island
cg04483336	chr17	5420082	RPAIN	promoter	Island
cg04483874	chr17	50095304	PDK2	promoter	Island
cg26998429	chr17	78360123	SOCS3	promoter	Island
cg26998856	chr6	35259738	SCUBE3-AS1;ZNF76	TSS1500;exon1	Island
cg27001534	chr5	443105	EXOC3;EXOC3-AS1	promoter;promoter	Island
cg27002185	chr11	2885837	CDKN1C	promoter	Island
cg27003951	chr16	11256188	SOCS1	promoter	Island
cg27005255	chr2	197500415	HSPD1;HSPD1;HSPE1-MOB4;HSPE1	TSS200;TSS1500;exon1;exon1	Island
cg27009828	chr19	3985447	EEF2	promoter	S_Shelf;Island
cg27011024	chr17	81961231	NOTUM	promoter	Island;N_Shore
cg27013063	chr5	123512720	CSNK1G3	prox_enhancer	Island
cg27021514	chr13	41961063	VWA8;VWA8-AS1	promoter;promoter	Island
cg27023235	chr10	92669812	EIF2S2P3	promoter
cg27023595	chr16	4823862	GLYR1	GeneBody
cg27024860	chr2	201451733	STRADB;TRAK2	promoter;promoter	Island
cg27025752	chr8	11201794	XKR6	promoter	S_Shore;S_Shore
cg27026673	chr2	39437202	MAP4K3;MAP4K3-DT	promoter;promoter	Island
cg27026831	chr7	73557418	BCL7B	prox_enhancer	Island
cg27029403	chr14	103562675	BAG5	promoter	Island
cg27030352	chr18	75133720
cg27033198	chr12	109999333	ANKRD13A	promoter	S_Shelf;Island
cg27035678	chr22	20507653	MED15	promoter	Island
cg27037969	chr12	125065406	AACS	promoter	Island
cg27037990	chr4	183506097	ING2	prox_enhancer	Island
cg27043547	chr15	74461190	UBL7;UBL7-DT	promoter;promoter	Island
cg27046659	chr10	73874594	CAMK2G	promoter	Island
cg27048098	chr1	222618296	MIA3	GeneBody	S_Shore;Island
cg27050550	chr7	44573953	DDX56	promoter	Island
cg27051339	chr19	55280123	HSPBP1	promoter	S_Shore;Island;N_Shelf
cg27051433	chr1	15976170	ZBTB17	promoter	Island
cg27056436	chr7	5529832	ACTB	promoter	Island
cg27057210	chr14	36320604	MBIP	promoter
cg27060699	chr18	23586798	NPC1	TSS1500	Island
cg27063138	chr8	38468432	FGFR1;FGFR1	TSS1500;exon1	S_Shore;Island
cg27065869	chr12	118145424	TAOK3	distal_enhancer
cg27066155	chr11	126269153	FOXRED1;SRPR;SRPRA	promoter;promoter;promoter	Island
cg27066239	chr7	129434437	STRIP2	promoter	Island
cg27066638	chr19	19643645	GMIP	promoter	Island
cg27067269	chr10	47384291	ZNF488	promoter	Island
cg27070244	chr4	2262105	MXD4	exon1	Island
cg27077050	chr14	103715838	ZFYVE21	promoter	Island
cg27078652	chr22	19479109	UFD1;UFD1L	promoter;promoter	N_Shore
cg27086773	chr12	14774411	H2AJ	promoter	S_Shelf;Island
cg27090201	chr5	135579027	CXCL14;SLC25A48	promoter;promoter	Island
cg27094166	chr5	149551520	CSNK1A1	promoter	Island
cg27098574	chr16	75251591	BCAR1	promoter	Island
cg27099373	chr17	8156456	PER1	prox_enhancer	S_Shelf;Island
cg27100814	chr3	88059035	CGGBP1;ZNF654	promoter;promoter	S_Shore
cg27100990	chr7	82443696	CACNA2D1	exon1	Island
cg27101428	chr11	119728907	PVRL1;NECTIN1	prox_enhancer;prox_enhancer	Island
cg27102295	chr12	6724290	COPS7A	exon1	Island
cg27104117	chr17	28949771	PHF12	prox_enhancer	N_Shelf;Island
cg27105224	chr19	7522579	MCOLN1	promoter	S_Shelf;Island
cg27106726	chr19	1104512	GPX4	prox_enhancer	Island
cg27107446	chr17	76736777	MFSD11	promoter	Island
cg27108600	chr11	67401702	PPP1CA	promoter	S_Shelf;Island
cg27112897	chr17	6070758	WSCD1	prox_enhancer	Island
cg27113009	chr11	66958421	PC;PC	TSS200;TSS1500	Island
cg27114680	chr11	118928778	RN7SL688P	distal_enhancer	S_Shelf
cg27116787	chr5	36152124	SKP2;LMBRD2	promoter;promoter	Island
cg27118062	chr17	28726251	TLCD1	promoter	Island;N_Shore
cg27122127	chr5	180494426	CNOT6	promoter	Island
cg27126429	chr12	101877410	DRAM1	promoter	Island
cg27129286	chr16	2268235	RNPS1;MIR3677HG	promoter;promoter	Island
cg27135125	chr7	23470463	IGF2BP3	promoter	S_Shore;N_Shelf
cg27135788	chr10	102642799	TRIM8-DT	prox_enhancer	Island
cg27138194	chr7	139778160	TBXAS1;HIPK2	promoter;promoter	Island
cg27139117	chr16	58129395	CFAP20	promoter	Island
cg27139780	chr4	56435949	PAICS	promoter	Island
cg27141489	chr10	69103943	Metazoa_SRP	distal_enhancer
cg27141898	chr17	81035016	BAIAP2	promoter	S_Shore;Island
cg27143307	chr2	233854464	HJURP	exon1	Island
cg27150186	chr21	25607544	MRPL39	promoter	Island
cg27161463	chr11	118252359	MPZL3	promoter
cg27162629	chr3	194633531	TMEM44	promoter	S_Shelf;Island
cg27164771	chr11	19117128	ZDHHC13	promoter	Island
cg27165281	chr6	31795693	VARS1;VARS	promoter;promoter	Island
cg27167343	chr6	20212442	MBOAT1	promoter	Island
cg27169278	chr6	35214147	SCUBE3	promoter	Island
cg27171280	chr4	88284701	PPM1K;PPM1K-DT	promoter;promoter	Island
cg27174387	chr12	109098135	UNG	promoter	Island
cg27175294	chr22	41915035	SHISA8	promoter	S_Shelf;Island
cg27180880	chr18	77132831	MBP	promoter	Island
cg22557531	chr17	42824306	BECN1;PSME3	promoter;promoter	Island
cg27186774	chr8	135457342	KHDRBS3	promoter	S_Shore;N_Shore
cg27188447	chr15	67065792	SMAD3	promoter	Island
cg27191131	chr3	134486172	ANAPC13;CEP63	promoter;promoter	Island
cg27192088	chr10	97186018	SLIT1	promoter	Island
cg27193377	chr16	75464591	TMEM170A	promoter	Island
cg27193704	chr6	33621395	ITPR3	promoter	Island
cg27194049	chr6	79078344	PHIP	promoter	Island
cg27194187	chr20	45972188	ZNF335	promoter	Island
cg27194467	chr19	10928643	YIPF2;TIMM29	promoter;promoter	Island
cg27199039	chr10	43408969	HNRNPF	promoter	Island
cg27199820	chr3	6861332	GRM7	promoter	Island;N_Shore
cg27201871	chr17	81239016	TEPSIN;ENTHD2;NDUFAF8	promoter;promoter;promoter	Island
cg27202017	chr16	2268548	MIR3677HG;MIR3677HG;RNPS1	TSS200;TSS1500;TSS1500	Island
cg27203437	chr16	81096386	GCSH	promoter	Island
cg27205687	chr11	107018061	GUCY1A2	promoter	Island
cg27205938	chr3	184336145	FAM131A	TSS1500	Island;N_Shelf
cg27205941	chr6	2245620	GMDS;GMDS-AS1;GMDS-DT	promoter;promoter;promoter	Island
cg27209265	chr16	740912	CIAO3;NARFL	promoter;promoter	S_Shelf;Island
cg27216259	chr6	81752743	FAM46A;TENT5A	promoter;promoter	Island
cg27216630	chr2	200510177	KCTD18	promoter
cg27218469	chr2	6865829	RSAD2;CMPK2	promoter;promoter	Island
cg27218767	chr3	142724092	TRPC1	promoter	Island
cg27218829	chr11	126268834	FOXRED1;SRPR;SRPRA	promoter;promoter;promoter	Island
cg27219662	chr6	28923951	TRIM27	promoter	Island
cg27223183	chr8	86508701	RMDN1	promoter	Island
cg27224195	chr8	11466735	FAM167A	promoter	Island
cg27227643	chr15	59657561	GTF2A2	promoter	Island
cg27228074	chr10	102918258	CNNM2	promoter	Island
cg27230711	chr10	102133035	PPRC1	promoter	Island
cg27236173	chr1	145958062	LIX1L	promoter	Island;N_Shelf
cg27236825	chr15	79923710	ST20-MTHFS;ST20-AS1;ST20	TSS1500;exon1;exon1	Island
cg27243603	chr13	112690455	ATP11A	promoter	Island
cg27246282	chr3	13073297	IQSEC1	prox_enhancer	Island
cg27247697	chr2	86790931	CD8A	promoter	Island
cg27250368	chr8	143597166	EEF1D	promoter	S_Shelf;Island
cg27252587	chr3	197750360	RUBCN;FYTTD1	TSS1500;exon1	Island
cg27256077	chr8	28622590	EXTL3	prox_enhancer	Island
cg27256270	chr10	21516871	SKIDA1	prox_enhancer	Island
cg27260563	chr16	3235187	ZNF200	promoter	Island
cg02866870	chr3	105366770	ALCAM	promoter	Island;N_Shore;N_Shelf
cg02870950	chr10	45672783	ZFAND4	promoter	Island
cg02871028	chr19	32405972	DPY19L3	promoter	Island
cg02871614	chr19	48325551	EMP3;EMP3;EMP3	TSS200;TSS1500;exon1	S_Shelf
cg02873700	chr14	49620826	RPL36AL;MGAT2	promoter;promoter	Island
cg02873954	chr21	43741534	PDXK	promoter
cg02877873	chr11	32893065	QSER1	prox_enhancer	Island
cg02878040	chr15	42495618	SNAP23	promoter
cg02878907	chr19	12484801	ZNF709	promoter	Island
cg02882264	chr11	119584934			Island
cg15591198	chr1	9943282	LZIC;NMNAT1	promoter;promoter	Island
cg15593366	chr13	19958563	ZMYM2	promoter	Island
cg15594905	chr1	28088651	EYA3	promoter	Island
cg15601652	chr19	36528662	ZNF260	TSS1500	Island
cg15602829	chr12	55829618	DNAJC14;TMEM198B	promoter;promoter	N_Shore
cg15604233	chr1	1375335	AURKAIP1	prox_enhancer	Island
cg15605011	chr1	109619855	AMPD2;GNAT2	promoter;promoter	Island
cg15605855	chr1	21783215	USP48	promoter	Island
cg15606388	chr17	44142041	HROB;HROB	TSS1500;exon1	Island
cg15608786	chr13	77697745	SLAIN1;SLAIN1	TSS1500;exon1	Island
cg15611218	chr15	80695354	ABHD17C	promoter	Island
cg15613420	chr5	135399947	H2AFY;MACROH2A1	promoter;promoter	S_Shore
cg15614628	chr4	73258747	ANKRD17	promoter	Island
cg15621260	chr11	26994266	FIBIN	prox_enhancer
cg15622551	chr19	10928862	YIPF2;TIMM29	TSS1500;exon1	Island
cg15623480	chr7	27184724	HOXA11-AS	promoter	Island;N_Shore;N_Shelf
cg15623503	chr8	13133404	DLC1	promoter	S_Shore;Island
cg15624852	chr3	86991119	VGLL3	promoter	Island
cg15627078	chr13	23579382	TNFRSF19	promoter	Island
cg15628953	chr12	63844644	SRGAP1	promoter	S_Shore
cg15629072	chr8	1973740	KBTBD11	promoter	Island
cg15629134	chr6	43059661	MRPL2;KLC4	promoter;promoter	Island
cg15635336	chr19	4182524	SIRT6;ANKRD24	promoter;promoter	Island
cg15642704	chr1	31645072	PEF1;PEF1-AS1	promoter;promoter	Island
cg15644174	chr5	73120642	TMEM171	promoter	Island
cg15644604	chr19	15332453	BRD4	promoter	Island
cg15646763	chr1	21937343	HSPG2	promoter	Island
cg15646795	chr7	108003247	LAMB1	promoter	Island
cg15650170	chr7	151086704	AGAP3	exon1	S_Shelf;Island
cg15653282	chr18	11689219	GNAL	promoter	Island
cg15654121	chr1	34165343	CSMD2	promoter	Island
cg15657206	chr11	10751234	CTR9	promoter	Island
cg15658376	chr5	178204523	HNRNPAB	promoter	Island
cg15658824	chr8	22565513	SORBS3	promoter	Island
cg15661672	chr12	50504978	DIP2B	promoter	Island
cg15663678	chr22	21952825	PPM1F	promoter	Island
cg15672331	chr15	85380534	AKAP13;MIR7706	promoter;promoter	Island
cg15673029	chr19	45730932	FBXO46	promoter	Island;N_Shelf
cg15675420	chr19	12163051	ZNF136	promoter	Island
cg15676078	chr1	2586676	PRXL2B;FAM213B	promoter;promoter	Island
cg15676203	chr19	10502812	KEAP1	promoter	Island
cg15677368	chr1	244969907	EFCAB2;EFCAB2	TSS1500;exon1	N_Shore
cg15679144	chr11	66958470	PC	prox_enhancer	Island
cg15679978	chr6	118934636	LOC124901389	TSS1500	Island
cg15681038	chr19	36573254	ZNF529;AC092295.7;ZNF529-AS1	promoter;promoter;promoter	Island
cg15681537	chr21	20998415	NCAM2	promoter	S_Shore
cg15687240	chr1	38859762	RRAGC;RRAGC-DT	promoter;promoter	Island
cg15697710	chr12	49707244	FMNL3	promoter	Island
cg15698995	chr19	55485199	NAT14	promoter	Island;N_Shore
cg15699874	chr11	126283086	TIRAP	promoter	Island
cg15701440	chr1	109042124	WDR47	promoter	Island
cg15707544	chr1	10033181	UBE4B	exon1	Island
cg15708604	chr19	15379847	AKAP8	promoter	Island
cg15709087	chr19	33302255	CEBPA	prox_enhancer	Island
cg15710205	chr19	1401493	GAMT	promoter	S_Shelf;Island
cg15711268	chr19	31351046	TSHZ3	prox_enhancer	Island;N_Shore
cg15714329	chr1	154221142	UBAP2L;UBAP2L;C1orf43	TSS200;TSS1500;TSS1500	Island
cg15716129	chr3	32502772	CMTM6	promoter	Island
cg15719126	chr11	45885596	MAPK8IP1	promoter	Island
cg15719572	chr1	40040647	CAP1	promoter	Island
cg15720765	chr5	78648520	LHFPL2	prox_enhancer	Island
cg15722404	chr3	12287743	PPARG	promoter	Island
cg15722606	chr6	30556476	GNL1	promoter	S_Shore;Island
cg15723536	chr19	54415443	TTYH1	promoter	Island;N_Shore
cg15726318	chr8	70403522	NCOA2	prox_enhancer	Island
cg15726378	chr11	116773017	BUD13	promoter	Island
cg15727564	chr1	94247662	ARHGAP29-AS1	promoter	Island
cg15728918	chr20	46406772	ELMO2	promoter	Island
cg15730680	chr1	202958305	ADIPOR1	promoter	Island
cg15731669	chr13	52159451	NEK3	promoter	Island
cg15733917	chr2	108534238	LIMS1;GCC2-AS1	promoter;promoter	Island
cg15735954	chr19	54461543	LENG9	distal_enhancer	Island;N_Shore
cg15736978	chr20	2692556	EBF4	promoter	Island
cg15738421	chr12	2877431	RHNO1	prox_enhancer	Island
cg15739543	chr5	6713313	TENT4A;PAPD7	promoter;promoter	Island
cg15740357	chr19	57280427	ZNF460;ZNF460-AS1	promoter;promoter	Island
cg15740790	chr8	22367521	SLC39A14	promoter	Island
cg15745900	chr8	67952314	PREX2	prox_enhancer	Island
cg15748470	chr19	20167206	ZNF486	promoter
cg15749633	chr22	42079693	SMDT1	promoter	Island
cg15755240	chr19	6712361	C3	promoter
cg15763497	chr22	17774086	BID	promoter	Island
cg15766865	chr3	170357658	SKIL	promoter	Island
cg15768282	chr12	55728458	CD63	promoter	Island
cg15771763	chr4	82429431	HNRNPDL	promoter	Island
cg15772797	chr12	123384115	KMT5A;KMT5A	TSS200;TSS1500	Island
cg15773482	chr3	101677128	ZBTB11	promoter	Island
cg15778365	chr3	133805814	SRPRB	promoter	Island
cg15781375	chr2	27429051	NRBP1	prox_enhancer	Island
cg15788149	chr7	116672219	MET	promoter	Island
cg15790073	chr7	103075118	ARMC10;ARMC10;FBXL13	TSS200;TSS1500;TSS1500	Island
cg15790941	chr4	39638897	SMIM14;SMIM14-DT	promoter;promoter	Island
cg15793244	chr4	70839873	GRSF1	promoter	Island
cg15794252	chr8	120812179	SNTB1	promoter	Island
cg15807973	chr10	86521815	WAPAL;WAPL;WAPL-DT	promoter;promoter;promoter	Island
cg15809886	chr6	30556325	GNL1	promoter	S_Shore;Island
cg15811549	chr22	43089387	TTLL1	promoter	Island
cg15817923	chr19	39391079	MED29;PAF1	TSS1500;exon1	Island
cg15822546	chr6	87590120	ORC3;RARS2	promoter;promoter	Island
cg15823064	chr1	87328511	LMO4	prox_enhancer	Island;N_Shelf
cg15823180	chr1	150549360	ADAMTSL4	promoter	Island
cg15828828	chr19	36489797	ZNF566	promoter	Island
cg15829277	chr17	75765259	GALK1	promoter	S_Shore
cg15830607	chr12	109900268	TCHP	promoter	Island
cg15833209	chr5	177351671	LMAN2	promoter	Island
cg15838054	chr10	100987423	MRPL43;TWNK;C10orf2	promoter;promoter;promoter	Island;N_Shore
cg15844581	chr4	107720192	PAPSS1;PAPSS1;PAPSS1	TSS200;TSS1500;exon1	Island
cg15845333	chr8	143334855	TOP1MT	promoter	Island
cg15846643	chr11	95231181	SESN3	promoter	Island;N_Shore
cg15847198	chr11	107018592	GUCY1A2	promoter	Island
cg15848628	chr7	100612569	MOSPD3	promoter	Island
cg15849282	chr3	38496279	EXOG	promoter	Island
cg15852572	chr3	142963446	PAQR9	prox_enhancer	Island
cg04864197	chr3	48440286	CCDC51;TMA7	promoter;promoter	Island
cg15854179	chr17	8288640	RANGRF	promoter	Island
cg15854606	chr19	18543738	FKBP8	promoter	S_Shore
cg15855384	chr11	118530978	TMEM25	promoter	Island
cg15858897	chr11	68121584	CHKA;CHKA-DT	promoter;promoter	Island
cg15863924	chr20	3407622	DNAAF9;C20orf194	promoter;promoter	Island
cg15864354	chr12	120529174	COQ5	promoter	Island
cg15864779	chr17	75047085	ATP5H;ATP5PD;KCTD2	promoter;promoter;promoter	Island
cg15865150	chr3	49719701	AMIGO3	promoter	Island;N_Shelf
cg15869694	chr12	6534581	GAPDH	promoter	Island
cg15870184	chr7	99919528	TRIM4	promoter	Island
cg15875860	chr22	38057460	PICK1;PICK1	TSS1500;exon1	Island
cg15876689	chr14	60165363	DHRS7	promoter	Island
cg15877906	chr12	50763989	ATF1	promoter	Island
cg15883201	chrX	23907932	CXorf58;APOO	promoter;promoter	Island
cg15888741	chr10	15097208	RPP38;RPP38-DT	promoter;promoter	Island
cg15891716	chr1	25820080	MTFR1L	promoter	Island
cg15891747	chr1	202927182	KLHL12	promoter	Island
cg15892115	chr18	57435690	ONECUT2	prox_enhancer	Island
cg15893070	chr2	189580825	SLC40A1	promoter	Island
cg15894039	chr8	94823569	INTS8	GeneBody	Island
cg15894431	chr11	102110399	YAP1	promoter	Island
cg15899948	chr5	128965453	SLC27A6	promoter	Island
cg15900544	chr1	153634342	RP1-178F15.5;RP1-178F15.4	promoter;promoter	Island
cg15901997	chr18	51197374	MEX3C	prox_enhancer	Island
cg15905960	chr11	111602637	SIK2	prox_enhancer	Island
cg15906151	chr13	49444021	CAB39L;SETDB2	promoter;promoter	Island
cg15910486	chr5	143404056	NR3C1;NR3C1	TSS1500;exon1	Island
cg15911239	chr2	24076381	SF3B6;FAM228B;SF3B6	TSS200;TSS1500;TSS1500	Island
cg15913680	chr11	72642299	PDE2A	exon1	N_Shore
cg15914358	chr10	95693917	TCTN3	promoter	Island
cg15916349	chr3	172040406	FNDC3B	promoter	Island
cg15920017	chr6	89352909	UBE2J1	promoter	Island
cg15925325	chr10	5889858	FBH1;ANKRD16	TSS1500;exon1	Island
cg15927720	chr5	169301145	SLIT3	promoter	Island
cg15928377	chr12	104958589	SLC41A2	prox_enhancer	S_Shore
cg15930798	chr12	93442279	UBE2N	TSS1500	Island
cg15930922	chr21	34073430	SLC5A3;MRPS6;AP000320.7	promoter;promoter;promoter	Island
cg15934090	chr1	99969995	SLC35A3	promoter	Island
cg15939347	chr8	142403039	TSNARE1	prox_enhancer	Island;N_Shore
cg15941948	chr5	2751438	IRX2	promoter	Island
cg15942142	chr2	200510172	KCTD18	promoter
cg15942720	chr14	51240262	TMX1	promoter	Island
cg15952994	chr10	112446956	ZDHHC6	promoter	Island
cg15953602	chr8	74984485	CRISPLD1	promoter	Island
cg15957017	chr4	70705497	RUFY3	GeneBody	Island
cg15959319	chr5	32174388	GOLPH3;GOLPH3-DT	promoter;promoter	Island
cg13574809	chr8	38996910	ADAM9	promoter	Island
cg13575271	chr9	137114528	LOC124902314;DPP7	TSS1500;exon1	S_Shelf;Island
cg13577493	chr3	50503647	CACNA2D2	promoter	Island
cg13579672	chr19	55476626	ZNF628;ZNF628-DT	promoter;promoter	Island
cg13582873	chr2	206159473	NDUFS1;EEF1B2	promoter;promoter	Island
cg13582960	chr14	102305168	MOK	promoter	Island
cg13587582	chr20	63216233	YTHDF1	promoter	S_Shore;Island
cg13592399	chr14	52069040	NID2	promoter	Island
cg13595813	chr7	87345606	CROT;TP53TG1	promoter;promoter	Island
cg13595904	chr3	138115647	DZIP1L	promoter	Island
cg13599411	chr19	2236373	PLEKHJ1	promoter	Island
cg13599499	chr14	104978537	AHNAK2	promoter	Island
cg20565741	chr17	29593033	ANKRD13B	promoter	S_Shelf;S_Shore;Island
cg20568227	chr8	22551741	SORBS3	promoter	Island
cg20569452	chr14	23183636	SLC7A8	promoter
cg20572743	chr12	118016719	RFC5	promoter	Island;N_Shore
cg20572926	chr12	113966325	RBM19	promoter	Island
cg20573562	chr11	18013117	SERGEF	promoter	Island
cg20574695	chr12	19129784	PLEKHA5	promoter	Island
cg20583797	chr15	85794953	KLHL25	promoter	Island
cg20588618	chr11	65615690	PCNX3	prox_enhancer	Island
cg20593611	chr2	163736711	FIGN	prox_enhancer	Island
cg20595046	chr2	28870312	TRMT61B	promoter	Island
cg02840638	chr17	16491785	LRRC75A;FAM211A	prox_enhancer;prox_enhancer	Island
cg02842627	chr3	49929831	MON1A	promoter	Island
cg02847589	chr1	22451901	ZBTB40	promoter	Island
cg02849769	chr1	109984919	AHCYL1	exon1	Island
cg02853781	chr1	18902559	ALDH4A1	promoter	Island
cg02858413	chr17	40318257	RARA	promoter	S_Shore;Island
cg02859421	chr19	3465073	SMIM24	distal_enhancer	S_Shore
cg02860282	chr1	69567941	LRRC7	promoter	Island
cg06373764	chr10	59710062	SLC16A9;SLC16A9	TSS1500;exon1	Island
cg06377473	chr10	114768604	ABLIM1	TSS1500	Island
cg06381587	chr19	3762658	MRPL54	promoter	S_Shore;Island
cg06381661	chr10	89701628	KIF20B	promoter	Island
cg06389554	chr20	3407630	DNAAF9;C20orf194	promoter;promoter	Island
cg06391046	chr16	81445160	CMIP	prox_enhancer	Island
cg06394478	chr7	44490640	NUDCD3	promoter	Island
cg06398481	chr20	36863880	MTCL2	TSS1500	Island
cg06398735	chr10	21534039	MLLT10	promoter	Island
cg06398769	chr8	143291199	ZNF696	prox_enhancer	S_Shore;Island
cg06399148	chr8	103140920	BAALC	exon1	Island
cg06404012	chr11	73376510	RELT;RELT	TSS200;TSS1500	Island
cg06406300	chr17	42676376	PLEKHH3;PLEKHH3	TSS1500;exon1	Island;N_Shelf
cg06406822	chr5	176528055	RNF44	distal_enhancer
cg06407663	chr11	33257538	HIPK3;HIPK3	TSS1500;exon1	Island
cg06409432	chr11	64744727	RASGRP2	promoter	Island
cg06414854	chr6	34791868	UHRF1BP1;BLTP3A	promoter;promoter	Island
cg06416885	chr4	99088749	ADH5	promoter	Island
cg06417522	chr17	68511957	PRKAR1A	promoter	Island
cg06420324	chr11	73598211	FAM168A	promoter	Island
cg06422678	chr7	150450834	GIMAP8	prox_enhancer
cg06423975	chr16	87951453	BANP	promoter	Island
cg06425593	chr6	71288682	OGFRL1	promoter	Island
cg06431905	chr5	149551556	CSNK1A1	promoter	Island
cg06435046	chr6	57172301	BAG2;ZNF451-AS1	promoter;promoter	Island
cg06437144	chr17	47896261	SP2-DT;SP2	TSS1500;exon1	Island
cg06438337	chr1	202889108	RABIF	promoter	Island
cg06440553	chr19	40717018	ADCK4;COQ8B	promoter;promoter	S_Shore;Island
cg06442790	chr1	88992713	CCBL2;KYAT3;RBMXL1	promoter;promoter;promoter	Island
cg06443175	chr17	50130155	SAMD14	promoter	Island
cg06443918	chr10	102450935	C10orf95-AS1	prox_enhancer	Island
cg06444125	chr16	30091897	TBX6	promoter	Island
cg06444984	chr1	153678821	NPR1	promoter	Island
cg06446895	chr17	81871313	ARHGDIA	promoter	S_Shore;Island
cg06449742	chr17	81666556	CCDC137;OXLD1	promoter;promoter	Island
cg06460568	chr11	2140981	IGF2	promoter	Island;N_Shelf
cg06462174	chr17	32486670	CDK5R1	prox_enhancer	Island
cg06462425	chrX	106802690	TBC1D8B	promoter
cg06463010	chr2	42568484	MTA3;MTA3	TSS200;TSS1500	N_Shore
cg06464860	chr5	61332266	LOC105378994;LOC105378994;ZSWIM6	TSS200;TSS1500;exon1	Island
cg06466203	chr10	87863603	PTEN;KLLN;MLDHR	promoter;promoter;promoter	S_Shore;N_Shore
cg06471548	chr7	192006	FAM20C	TSS1500	Island;N_Shelf
cg06473082	chr19	7830210	EVI5L;EVI5L	TSS200;TSS1500	Island
cg06474453	chr13	48975353	FNDC3A	prox_enhancer	N_Shore
cg06474646	chr7	129224834	AHCYL2	promoter	Island
cg06476093	chr2	224039260	SERPINE2	promoter	Island
cg06478094	chr2	47403112	MSH2	promoter	Island
cg06492496	chr3	127823099	MGLL;MGLL	TSS1500;exon1	Island
cg06493554	chr7	134316804	SLC35B4	promoter	Island
cg06493664	chr16	71358725	CALB2	promoter	Island
cg06494227	chr22	30356769	CCDC157;CCDC157;SF3A1	TSS1500;exon1;exon1	Island
cg06497621	chr16	9091613	C16orf72;HAPSTR1	promoter;promoter	Island
cg06504518	chr5	134648702	SEC24A	promoter	Island
cg06505107	chr7	1138247	C7orf50	promoter	Island
cg06505394	chr19	41265190	HNRNPUL1	exon1	S_Shore;Island
cg06505999	chr17	8156426	PER1	prox_enhancer	S_Shelf;Island
cg06506078	chr10	92848501	EXOC6	promoter	Island
cg06509661	chr1	234478999	TARBP1	exon1	Island
cg06510563	chr19	11197583	KANK2	promoter	S_Shelf;Island
cg06516150	chr12	109154723	ACACB	distal_enhancer	Island
cg06519449	chr7	97972368	CCZ1P1	promoter	Island
cg06521987	chr11	747461	TALDO1	promoter	Island
cg06523340	chr1	231241149	GNPAT;C1orf131	promoter;promoter	Island
cg06523478	chr2	96286826	SNRNP200	GeneBody
cg06525051	chr1	202958345	ADIPOR1	promoter	Island
cg06525892	chr5	176365451	ARL10	promoter	S_Shelf;Island
cg06526179	chr16	4615053	UBALD1	promoter	Island
cg06532184	chr4	16226190	TAPT1	prox_enhancer	Island
cg06544141	chr1	26993893	TRNP1	exon1	Island
cg06544376	chr20	18567457	SMIM26	promoter	Island
cg06545180	chr20	35699143	ROMO1	TSS1500	Island
cg06545742	chr4	1721331	TACC3;TMEM129	promoter;promoter	Island
cg06547404	chr2	204545678	PARD3B	prox_enhancer	Island
cg06549777	chr12	110742885	PPP1CC	promoter	Island
cg06550951	chr7	139778032	TBXAS1;HIPK2	promoter;promoter	Island
cg06551493	chr7	77537385	PTPN12;LOC124901681;PTPN12	TSS1500;TSS1500;exon1	Island
cg06552972	chr19	4723607	LOC105372250;DPP9;LOC105372250	TSS1500;TSS1500;exon1	N_Shore
cg06553107	chr16	48385611	SIAH1	promoter	Island
cg06557630	chr16	49855790	ZNF423	exon1	Island
cg06557776	chr10	110919891	BBIP1	TSS1500	Island
cg06563149	chr19	47274859	INAFM1	promoter	Island
cg06563686	chr12	8082210	NECAP1	promoter	Island
cg06564284	chr19	46601166	CALM3;PPP5D1P	promoter;promoter	Island
cg06566534	chr5	140639504	TMCO6	promoter	Island
cg06573718	chr12	98644988	IKBIP	promoter	Island
cg06575763	chr20	25624007	NANP;ZNF337-AS1	promoter;promoter	Island
cg06577205	chr5	15500605	FBXL7;FBXL7	TSS1500;exon1	Island
cg06577930	chr7	25180221	SPMIP4	exon1	Island
cg06579024	chr19	50286551	MYH14	GeneBody
cg06579345	chr10	119104091	DENND10;FAM45A	promoter;promoter	Island
cg06580782	chr3	39052004	WDR48;SCN11A	promoter;promoter	Island
cg06581710	chr17	66192042	CEP112;CEP112;CEP112	TSS200;TSS1500;exon1	Island
cg06581840	chr11	113773675	ZW10	promoter	Island
cg06584028	chr2	69387319	GFPT1	promoter	Island
cg06584807	chr21	38805963	ETS2;ETS2	TSS1500;exon1	Island
cg06585820	chr13	80340987	SPRY2	promoter	S_Shore;Island;N_Shore
cg06586239	chr16	66830916	NAE1	promoter	Island
cg06587054	chr3	183884874	PARL;RPSAP31	promoter;promoter	Island
cg06588483	chr12	42483738	PRICKLE1	promoter	Island
cg06591447	chr6	31665718	GPANK1;CSNK2B;GPANK1;GPANK1	TSS200;TSS1500;TSS1500;exon1	Island
cg06595275	chr6	36027899	MAPK14;MAPK14	TSS1500;exon1	Island
cg06595632	chr5	70401542	GTF2H2B	distal_enhancer
cg06600420	chr19	17555705	COLGALT1	promoter	Island
cg06601475	chr13	91398589	GPC5	promoter	N_Shore
cg06604058	chr11	63681520	RTN3	promoter	Island
cg06604670	chr11	64285888	BAD;GPR137	TSS1500;exon1	S_Shore;Island;N_Shore
cg06607764	chr17	78723553	CYTH1	promoter
cg06609390	chr14	69151878	DCAF5	prox_enhancer	Island
cg06613515	chr15	76995315	PSTPIP1	exon1
cg06615040	chr1	84690583	SSX2IP	promoter	Island
cg06615097	chr14	24300090	NOP9	prox_enhancer	Island
cg06618322	chr15	85380636	AKAP13;MIR7706	promoter;promoter	Island
cg06620911	chr19	8364150	ANGPTL4	promoter	Island
cg06621659	chr5	132737584	KIF3A	promoter	Island
cg06622999	chr12	72272501	TRHDE	promoter	Island
cg06623486	chr1	162561823	UAP1;UAP1;UAP1-DT	TSS200;TSS1500;TSS1500	Island
cg06624527	chr12	6789481	CD4	promoter
cg06632214	chr11	314074	IFITM1	promoter	S_Shelf;N_Shore
cg06633814	chr18	79395955	NFATC1	promoter	Island
cg06636372	chr16	89283571	ANKRD11	GeneBody	S_Shore;N_Shelf
cg06639079	chr19	2096811	IZUMO4	promoter	S_Shore;Island
cg06639101	chr19	49665971	BCL2L12;IRF3	promoter;promoter	S_Shore;Island
cg06640637	chr20	44355684	HNF4A	promoter
cg06640776	chr3	9363000	THUMPD3	promoter	Island
cg06641548	chr19	3061503	AES;TLE5	promoter;promoter	Island
cg06641959	chr16	27313933	IL4R	promoter	Island
cg06642093	chr7	105013463	KMT2E-AS1	prox_enhancer	Island
cg06643102	chr19	8390683	RAB11B-AS1	promoter	Island
cg06643390	chr1	168136919	GPR161	promoter	Island
cg06644124	chr1	200409955	ZNF281	exon1	Island
cg06645946	chr5	157266064	CYFIP2	promoter	Island
cg06646488	chr20	62937983	DIDO1;GID8	promoter;promoter	Island
cg06646493	chr1	115976398	SLC22A15	promoter	N_Shore
cg06648971	chr3	125520186	SNX4	promoter	Island
cg06652146	chr10	14837980	MSANTD7;HSPA14;CDNF	TSS1500;TSS1500;exon1	Island
cg06655030	chr16	2759730	SRRM2	GeneBody	S_Shelf;N_Shelf
cg06655560	chr10	97446164	ZDHHC16;EXOSC1	promoter;promoter	Island
cg06657243	chr22	26672753	MIATNB	promoter
cg06657807	chr3	49674227	APEH	prox_enhancer	Island
cg06658684	chr1	155273504	CLK2	promoter	S_Shelf;Island;N_Shelf
cg06659169	chr22	20394140	ZNF74	promoter	Island
cg06659727	chr13	110307081	COL4A2;COL4A1	promoter;promoter	Island;N_Shore
cg06664023	chr6	43427671	ABCC10	promoter	Island
cg06669701	chr10	84328407	CCSER2	promoter	Island
cg06670911	chr20	45891319	CTSA;NEURL2	promoter;promoter	Island
cg06675530	chr3	48188353	CDC25A	exon1	Island
cg06681566	chr3	133895593	RAB6B	promoter	Island
cg06689688	chr16	46884321	GPT2	promoter	Island
cg06691214	chr2	207530115	LOC124907970;CREB1	TSS1500;exon1	Island
cg21151769	chr20	32358673	ASXL1;ASXL1	TSS1500;exon1	Island
cg21151883	chr4	7043010	CFAP184	promoter	Island
cg21155063	chr1	193105157	GLRX2	prox_enhancer	Island
cg21155461	chr19	58228887	ZNF544	promoter	Island
cg21155778	chr12	95217525	VEZT;FGD6	promoter;promoter	Island
cg21155796	chr2	241272726	HDLBP;HDLBP-AS1	TSS1500;exon1	Island
cg21169203	chr11	111977244	DIXDC1	promoter	Island
cg21181087	chr6	36442970	KCTD20;PXT1	promoter;promoter	Island
cg21188989	chr9	78297167	PSAT1	promoter	Island
cg21192065	chr2	169827409	UBR3	promoter	Island
cg21196927	chr8	103298857	FZD6;BAALC-AS1	promoter;promoter	Island
cg21206266	chr8	97644015	MTDH	promoter	Island
cg21207916	chr6	30555910	PRR3	TSS1500	N_Shore;S_Shore
cg21211053	chr19	48993321	GYS1;RUVBL2	promoter;promoter	Island
cg21211594	chr3	105868970	CBLB	promoter	Island
cg21222634	chr20	58890871	GNAS	prox_enhancer	Island
cg21224834	chr15	31870620	OTUD7A	exon1	Island
cg21224977	chr9	132161956	NTNG2	promoter	Island
cg21229253	chr9	131531138	UCK1	exon1	S_Shore;Island
cg21238414	chr2	96761184	CNNM4	exon1	Island
cg21247472	chr2	218568880	CNOT9;RQCD1	promoter;promoter	Island
cg21251000	chr13	102800430	BIVM	promoter	Island
cg21252859	chr9	121313969	GSN	other_regul_region
cg21263890	chr20	44211091	OSER1-DT	promoter	Island
cg21263980	chr17	21043020	USP22	promoter	S_Shore;Island
cg21269806	chr15	41544272	RPAP1	promoter	Island
cg21272465	chr2	238231655	AC016757.3;LINC02610	promoter;promoter	Island
cg21273856	chr6	125790976	NCOA7	promoter	Island
cg21276413	chr15	26867140	GABRA5	promoter	Island
cg21276442	chr12	95218010	VEZT	prox_enhancer	Island
cg21278787	chr18	36828948	TPGS2;KIAA1328	promoter;promoter	Island
cg21285088	chr18	80247588	PARD6G	promoter	Island
cg21286010	chr6	47286222	TNFRSF21	GeneBody
cg21290647	chr1	26890246	GPN2	promoter	Island
cg21291383	chr1	42335212	FOXJ3	promoter	Island
cg21293397	chr19	34964088	ZNF792	promoter	Island
cg21293622	chr20	2508918	ZNF343	promoter	Island;N_Shore
cg21294209	chr1	46247772	RAD54L	exon1	Island
cg21299372	chr8	27311490	TRIM35;PTK2B	promoter;promoter	Island
cg21302420	chr1	111619754	RAP1A	promoter	Island
cg21308826	chrX	13734551	OFD1;TRAPPC2	promoter;promoter	Island
cg21327887	chr17	45894562	MAPT-IT1;MAPT	TSS1500;exon1	Island
cg21331473	chr12	105084607	ALDH1L2	promoter
cg21339676	chr12	51083630	CSRNP2	promoter	Island
cg21344124	chr8	22999880	RHOBTB2	prox_enhancer	Island
cg21345510	chr15	67065756	SMAD3	promoter	Island
cg21357024	chr2	25042268	EFR3B	promoter	Island
cg21362455	chr6	24494844	ALDH5A1	promoter	Island
cg21378393	chr17	2336439	TSR1	promoter	Island
cg21388335	chr22	29603527	NF2	promoter	Island
cg21389025	chr6	44313347	AARS2	promoter	Island
cg21389208	chr12	89709810	ATP2B1;ATP2B1-AS1	TSS1500;exon1	Island
cg21396487	chr1	173824205	CENPL	promoter	Island
cg21401219	chr3	151085882	MED12L;MED12L	TSS1500;exon1	Island
cg21402921	chr15	26867158	GABRA5	promoter	Island
cg21408716	chr3	52245684	PPM1M	promoter	Island
cg21412001	chr3	47476020	SCAP	promoter	S_Shore
cg21417229	chr22	31081344	SMTN	promoter	Island;N_Shelf
cg21417843	chr1	31296788	SNRNP40;ZCCHC17	promoter;promoter	Island
cg21424717	chr6	89081403	PNRC1-DT;PNRC1	TSS1500;exon1	Island
cg21426974	chr4	139084604	ELF2	promoter	S_Shore;Island
cg21433121	chr3	58492217	KCTD6	exon1	Island
cg21433668	chr7	139778220	TBXAS1;HIPK2	promoter;promoter	Island
cg21433820	chr4	4542298	STX18-AS1	promoter	Island
cg21435570	chr8	102655689	KLF10	promoter	Island
cg21448145	chr13	102402402	FGF14	prox_enhancer	S_Shore
cg21448991	chr22	20495889	KLHL22	promoter	Island
cg21454030	chr4	17810950	NCAPG;DCAF16	promoter;promoter	Island
cg21455438	chr1	207911091	CD34	promoter	Island
cg21455485	chr1	27604146	AHDC1	promoter	S_Shore
cg21457031	chr19	6460189	SLC25A23	prox_enhancer	Island;N_Shelf
cg21458073	chr7	35801004	SEPTIN7;SEPT7;SEPTIN7-DT	promoter;promoter;promoter	Island
cg21458840	chr8	143609578	PYCRL;PYCR3	promoter;promoter	Island
cg21460053	chr1	109656231	GSTM4	promoter	Island
cg21460503	chr20	58980997	NELFCD	TSS1500	N_Shore
cg21463763	chr20	3732694	HSPA12B	promoter	Island
cg21464091	chr20	5120006	PCNA	promoter	Island
cg21468511	chr19	58327076	ZSCAN22	promoter	Island
cg21469200	chr17	75205481	NUP85	prox_enhancer	Island
cg21474509	chr1	35769888	CLSPN	exon1	Island
cg21474955	chr15	40764054	GCHFR	promoter	Island
cg21476299	chr13	42574078	TNFSF11	promoter
cg21478140	chr17	81393815	BAHCC1	prox_enhancer	Island
cg21481662	chr11	129895511	NFRKB	promoter	Island
cg21485166	chr2	74530023	AUP1;HTRA2	TSS1500;exon1	Island
cg21487267	chr8	41529235	GINS4	promoter	Island
cg21487830	chr17	50866345	TOB1-AS1;TOB1	TSS1500;exon1	Island
cg21489863	chr17	28897783	FLOT2	promoter	Island
cg21491915	chr19	2270299	OAZ1	prox_enhancer	Island;N_Shelf;N_Shelf
cg21494636	chr3	196082115	TFRC	promoter	Island
cg21495022	chr2	202635073	FAM117B	exon1	Island
cg21497043	chr2	190880923	GLS	exon1	Island
cg21497057	chr2	218568414	USP37;CNOT9;RQCD1	promoter;promoter;promoter	Island
cg21498950	chr11	130143511	ST14	distal_enhancer
cg21501987	chr13	112606421	TUBGCP3	TSS1500	Island
cg21502840	chr12	109573769	MVK;MMAB	promoter;promoter	Island
cg21502999	chr12	96194425	ELK3	promoter	Island
cg21505571	chr17	64500290	MIR3064	prox_enhancer	S_Shelf
cg21511991	chr20	44885669	YWHAB	promoter	Island
cg21512771	chr5	6378534	MED10	promoter	Island
cg21512817	chr2	215312090	ATIC	promoter	Island
cg21516763	chr2	224001721	SERPINE2	GeneBody
cg21520507	chr12	101407721	ARL1	promoter	Island
cg21520826	chr16	401667	DECR2	promoter	S_Shore;Island
cg16716917	chr11	65122172	MRPL49;FAU	promoter;promoter	Island
cg16716993	chr18	24397910	OSBPL1A	promoter	Island
cg16718920	chr1	20787150	HP1BP3	prox_enhancer	Island
cg16720488	chr12	31326203	FAM60A;SINHCAF	promoter;promoter	Island
cg16721191	chr1	185734394	HMCN1	promoter
cg16722058	chr22	38700488	JOSD1	exon1	Island
cg16725264	chr8	144358487	FBXL6;SLC52A2	promoter;promoter	Island
cg16729363	chr11	83157185	PCF11	promoter	Island
cg16732970	chr17	7857683	CYB5D1;LSMD1;NAA38	promoter;promoter;promoter	S_Shelf;S_Shelf;Island
cg16734497	chr11	64186215	LOC124902686;STIP1	TSS1500;exon1	Island
cg16735021	chr14	23095134	ACIN1	promoter	Island
cg16737422	chr16	56608588	MT2A	promoter	Island
cg16738915	chr19	38900166	NFKBIB	promoter	Island
cg16742756	chr11	47553094	CELF1	promoter	S_Shore
cg16755598	chr14	49634097	DNAAF2	prox_enhancer	Island
cg16757658	chr11	126268874	FOXRED1;SRPR;SRPRA	promoter;promoter;promoter	Island
cg16757886	chr14	91060319	RPS6KA5	prox_enhancer	Island
cg16759888	chr6	46652910	CYP39A1;SLC25A27	promoter;promoter	Island
cg16373769	chr10	29735886	SVIL	promoter	Island
cg16374437	chr10	5684720	TASOR2;FAM208B	promoter;promoter	Island
cg16374471	chr1	84078268	PRKACB	exon1	Island
cg16374953	chr13	30617543	HMGB1	promoter	Island
cg16377939	chr16	53055006	CHD9	promoter	Island
cg16381596	chr10	97714394	MARVELD1	prox_enhancer	Island
cg16388791	chr6	143450644	PEX3;ADAT2	promoter;promoter	Island
cg16392574	chr11	62727091	TTC9C;HNRNPUL2-BSCL2;HNRNPUL2	TSS1500;exon1;exon1	Island
cg16395486	chr10	124093386	CHST15	prox_enhancer	Island
cg16398128	chr5	16465779	ZNF622	promoter	Island
cg16398133	chr2	26724366	KCNK3	distal_enhancer	N_Shelf
cg16399312	chr11	74171265	C2CD3;PPME1	promoter;promoter	Island
cg16711321	chr15	41332885	OIP5;NUSAP1	TSS1500;exon1	Island
cg16711694	chr5	34656520	RAI14	promoter	Island
cg16711828	chr13	30617602	HMGB1	promoter	Island
cg16712549	chr7	39733557	LINC00265	promoter	Island
cg16712664	chr16	30776034	RNF40	GeneBody	Island
cg16713274	chr21	45405275	BNAT1	TSS1500	S_Shore;N_Shore
cg16714432	chr6	75284997	TMEM30A;TMEM30A-DT	promoter;promoter	Island
cg16714605	chr19	10654456	ILF3;ILF3-DT;ILF3	TSS1500;TSS1500;exon1	Island
cg03439086	chr11	64317558	TRMT112	promoter	Island
cg03439145	chr22	19431954	HIRA	promoter	S_Shore;Island
cg03443162	chr17	74972873	HID1	promoter	Island
cg03443505	chr17	7484254	ZBTB4;POLR2A	promoter;promoter	Island
cg03453497	chr3	194487119	ATP13A3;ATP13A3-DT	promoter;promoter	Island
cg03453638	chr8	21789150	GFRA2	prox_enhancer	Island
cg03459543	chr3	119034813	IGSF11	promoter	Island
cg03461725	chr15	84981929	PDE8A	promoter	Island
cg03463279	chr4	15003318	CPEB2	prox_enhancer	Island
cg03465206	chr4	165378865	CPE	promoter	Island
cg03465782	chr14	74019119	BBOF1;ENTPD5	TSS1500;exon1	Island
cg03467067	chr7	25180173	SPMIP4	exon1	Island
cg03469202	chr8	70608215	TRAM1	prox_enhancer	Island
cg03469608	chr17	4940262	RNF167;SLC25A11	promoter;promoter	Island
cg03470736	chr1	156728531	METTL25B;RRNAD1;ISG20L2	promoter;promoter;promoter	Island
cg03474219	chr11	64305219	ESRRA	prox_enhancer	S_Shelf;Island
cg03478533	chr22	24593092	FAM211B;LRRC75B	promoter;promoter	Island
cg03485262	chr14	92513687	RIN3	promoter	Island
cg03485710	chr16	29816161	PAGR1	promoter	S_Shelf;Island
cg03486157	chr8	29350758	DUSP4	promoter	Island;N_Shelf
cg03498304	chr16	67842238	THAP11	promoter	Island
cg03498888	chr3	50611865	MAPKAPK3	promoter	Island
cg03500911	chr18	51030206	SMAD4	promoter	Island
cg03501777	chr10	45374165	ALOX5	promoter	Island
cg03503802	chr22	46537340	CELSR1	prox_enhancer	Island
cg03505443	chr6	33299310	RGL2	TSS1500	Island
cg03506033	chr11	75668819	MAP6	promoter	Island
cg03520103	chr2	74530017	AUP1;HTRA2	TSS1500;exon1	Island
cg03520225	chr20	36154860	LOC124904893;EPB41L1	TSS1500;exon1	S_Shore
cg03520401	chr14	103715737	ZFYVE21;XRCC3	promoter;promoter	Island
cg03522032	chr20	34363298	ITCH	promoter	Island
cg03523550	chr11	64234524	VEGFB	promoter	S_Shelf;Island
cg20875298	chr12	105330756	C12orf75	exon1	Island
cg20876030	chr13	111115295	ARHGEF7	promoter	Island
cg20878190	chr17	45132686	PLCD3;ACBD4	promoter;promoter	Island
cg20883831	chr7	150955860	KCNH2	promoter	S_Shelf;Island;N_Shelf
cg20887061	chr11	3797680	NUP98;PGAP2	promoter;promoter	Island
cg20887711	chr4	1347124	UVSSA	promoter	Island
cg20905902	chr20	3767770	ADISSP;C20orf27	promoter;promoter	Island
cg20910303	chr4	146521943	SLC10A7	promoter	Island
cg20913732	chr2	196926695	PGAP1	promoter	N_Shore
cg20916237	chr14	105020878	CDCA4	promoter	Island
cg20917554	chr6	109691175	FIG4;AK9	promoter;promoter	Island;S_Shore
cg20918730	chr15	34337752	SLC12A6	promoter	Island
cg20919844	chr3	50350739	NPRL2;CYB561D2	promoter;promoter	Island
cg20922324	chr3	13480244	HDAC11;HDAC11-AS1	promoter;promoter	Island
cg20927952	chr14	75661276	TTLL5	promoter	Island
cg20930060	chr6	163414363	CAHM	prox_enhancer	Island
cg20935933	chr6	143060881	AIG1	promoter	Island
cg20936475	chr3	51385245	MANF	promoter	Island
cg20938157	chr5	157266284	CYFIP2;CYFIP2	TSS1500;exon1	Island
cg20946056	chr7	33062823	NT5C3A	promoter	Island
cg20946504	chr4	68350068	YTHDC1	promoter	Island
cg20946600	chr2	27071853	OST4	promoter	Island
cg20949959	chr2	43226112	ZFP36L2	prox_enhancer	Island
cg20952204	chr7	32891776	KBTBD2	promoter	Island
cg20954110	chr17	42609354	TUBG1;RETREG3;FAM134C	promoter;promoter;promoter	Island
cg20957095	chr11	58578232	LPXN	promoter	Island
cg20960422	chr2	195657217	SLC39A10	promoter	Island
cg20962211	chr2	182716102	DNAJC10	promoter	Island
cg06695833	chr19	18109872	IL12RB1	distal_enhancer	N_Shore
cg06696800	chr2	75560912	EVA1A	promoter	S_Shore;Island
cg06696911	chr12	132571371	FBRSL1	GeneBody	Island;N_Shore
cg06699275	chr11	68751493	MTL5;TESMIN	promoter;promoter	Island
cg06702534	chr8	94823316	INTS8	promoter	Island
cg06703062	chr1	30718801	MATN1-AS1	prox_enhancer	Island;N_Shelf
cg06703304	chr16	68023247	DUS2;DDX28	promoter;promoter	Island
cg06705435	chr4	186104732	FAM149A	promoter	Island
cg09879727	chr16	1984055	GFER	promoter	S_Shelf;Island
cg09881021	chr10	97446209	ZDHHC16;EXOSC1	promoter;promoter	Island
cg09882128	chr10	23439055	OTUD1	promoter	Island
cg09883678	chr12	121823256	SETD1B	other_regul_region	Island;N_Shore
cg09889216	chr1	202808490	KDM5B	promoter	Island;N_Shelf
cg09893588	chr20	62708757	NTSR1	promoter	Island
cg09896346	chr1	23424702	TCEA3	promoter	Island
cg09897639	chr1	178094207	RASAL2	promoter	Island
cg09898060	chr11	73761164	RAB6A	promoter	Island
cg09899665	chr13	75549771	UCHL3	promoter	Island
cg09910755	chr10	43138379	CSGALNACT2;CSGALNACT2-DT	promoter;promoter	Island
cg09915835	chr4	114598411	UGT8	prox_enhancer	Island
cg09927508	chr17	74737151	RAB37	promoter	Island
cg09933375	chr10	68721258	CCAR1	promoter	Island
cg09938328	chr1	38859948	RRAGC;RRAGC-DT	promoter;promoter	Island
cg09940756	chr1	225882230	TMEM63A	promoter	Island
cg09940872	chr4	8158844	ABLIM2	promoter	Island
cg09948111	chr8	95269276	CFAP418	promoter	Island
cg09949366	chr6	12957419	PHACTR1	promoter
cg09951650	chr15	50908617	AP4E1	promoter	Island
cg09960727	chr20	41137312	PLCG1	promoter	Island
cg09962502	chr2	96305451	SNRNP200	promoter	Island
cg09968817	chr14	73458506	NUMB	promoter	Island
cg09969046	chr19	55258683	PPP6R1	prox_enhancer	Island
cg09972192	chr12	72273546	TRHDE-AS1	prox_enhancer	Island
cg09973148	chr2	37672212	CDC42EP3	prox_enhancer	Island
cg09975316	chr15	85380617	AKAP13;MIR7706	promoter;promoter	Island
cg09984518	chr19	15419040	AKAP8L	promoter	Island
cg09985698	chr21	44339137	CFAP410;CFAP410	TSS1500;exon1	Island
cg09986774	chr16	69132443	UTP4;CIRH1A;CHTF8;DERPC	promoter;promoter;promoter;promoter	Island
cg09997497	chr2	183038200	NCKAP1	prox_enhancer	Island
cg09998474	chrX	30889322	TAB3	prox_enhancer	Island
cg09998801	chr12	119667890	PRKAB1	promoter	Island
cg10003667	chr20	58891845	GNAS	promoter	Island
cg10007372	chr19	10403573	CDC37;MIR1181	promoter;promoter	Island
cg16400469	chr20	63707879	ARFRP1;ZGPAT	promoter;promoter	Island
cg16400647	chr7	150372618	REPIN1-AS1;REPIN1-AS1	TSS200;TSS1500	S_Shelf;Island
cg16401346	chr18	51197639	MEX3C	exon1	Island
cg16406345	chr16	58734350	GOT2	promoter	Island
cg16409651	chr16	11587124	LITAF;LITAF	TSS200;TSS1500	Island
cg16409744	chr1	171781642	METTL13;METTL13	TSS200;TSS1500	Island;N_Shelf
cg16413333	chr7	77537376	PTPN12;LOC124901681;PTPN12	TSS1500;TSS1500;exon1	Island
cg16413619	chr14	31208013	HECTD1	promoter	Island
cg16415121	chr6	87589941	ORC3;RARS2	promoter;promoter	Island
cg16415931	chr11	10858045	ZBED5;ZBED5-AS1	promoter;promoter	Island
cg16416793	chr11	102110304	YAP1	promoter	Island
cg16417911	chr16	28553924	SGF29	promoter	Island
cg16421803	chr2	24971987	DNAJC27;DNAJC27-AS1	promoter;promoter	Island
cg16423812	chr3	4303364	SETMAR	promoter	Island
cg16433211	chr3	36993202	MLH1	promoter	Island
cg16433800	chr2	172556050	PDK1	promoter	Island
cg16434002	chr17	44123626	HDAC5	promoter	Island
cg16435858	chr3	129440041	MBD4;IFT122	promoter;promoter	Island
cg16437009	chr10	97186042	SLIT1	promoter	Island
cg16437679	chr6	145735283	EPM2A	prox_enhancer	Island
cg16438358	chr5	146447316	TCERG1	promoter	Island
cg16440442	chr5	150601109	SYNPO	exon1
cg16441026	chr16	28974728	SPNS1	promoter	Island
cg16445139	chr15	43370927	TUBGCP4;ZSCAN29	promoter;promoter	Island
cg16445399	chr10	77927064	DLG5-AS1	prox_enhancer	Island
cg16449476	chr11	73761172	RAB6A	promoter	Island
cg16452329	chr17	81860668	P4HB;LOC124904086;P4HB	TSS200;TSS1500;TSS1500	Island
cg16461102	chr3	14466570	SLC6A6	distal_enhancer
cg16463573	chr3	14124836	CHCHD4;TMEM43	promoter;promoter	Island
cg16465187	chr2	207625378	METTL21A	promoter	Island
cg16468079	chr15	88913350	MFGE8	promoter	Island
cg16468187	chr16	4538686	CDIP1	promoter	Island
cg16471084	chr6	11537628	TMEM170B	promoter	Island
cg16473511	chr2	191151033	STAT4	promoter
cg16475951	chr10	13348286	SEPHS1	promoter	Island
cg16478733	chr12	123633626	GTF2H3;EIF2B1	promoter;promoter	Island
cg16480132	chr7	149874022	ATP6V0E2;ATP6V0E2-AS1	promoter;promoter	Island
cg16481032	chr6	26056446	H1-2	promoter	Island
cg16482314	chr8	76683834	ZFHX4-AS1	prox_enhancer	S_Shore
cg16482729	chr5	134846017	C5orf24	promoter	Island
cg16483426	chr12	109713873	FAM222A	exon1	S_Shore;Island
cg16490176	chr10	73911008	PLAU;PLAU	TSS200;TSS1500	Island
cg16490896	chr11	73142279	FCHSD2;FCHSD2	TSS1500;exon1	Island
cg16491046	chr1	247331681	ZNF496	promoter	Island
cg16492341	chr10	26567176	LINC03028	distal_enhancer	Island
cg16504641	chr6	136822573	PEX7	promoter	Island
cg16509829	chr3	48088888	MAP4	promoter	Island
cg16516639	chr1	110508188	KCNA10	distal_enhancer
cg16519173	chr1	46302024	LRRC41	prox_enhancer	Island
cg16519440	chr11	65888519	FIBP	promoter	Island;N_Shore
cg16520101	chr14	24299827	DHRS1;NOP9	promoter;promoter	Island
cg16522107	chr15	65286876	PARP16	promoter	Island
cg16522462	chr20	1894919	SIRPA;SIRPA;LOC102724545	TSS200;TSS1500;TSS1500	Island
cg16526952	chr3	49093597	QRICH1	promoter	Island
cg16527794	chr11	47579028	KBTBD4;NDUFS3	promoter;promoter	Island
cg16529530	chr1	32222400	EIF3I;TMEM234	promoter;promoter	Island
cg18877862	chr22	42720926	A4GALT	promoter	Island
cg18881377	chr12	50112081	COX14	promoter	Island
cg18882971	chr14	91510381	PPP4R3A;SMEK1	promoter;promoter	Island
cg18884940	chr7	22854459	SNHG26;AC005682.5	prox_enhancer;prox_enhancer	Island
cg18887608	chr11	17207940	PIK3C2A	promoter	Island
cg18891615	chr8	100950697	YWHAZ	promoter	Island
cg18903719	chr5	134004845	VDAC1	promoter	Island
cg18904891	chr8	8702163	CLDN23	prox_enhancer	Island
cg18905855	chr11	67428522	RPS6KB2	promoter	Island
cg18909516	chr10	92574051	IDE;KIF11	promoter;promoter	Island
cg18913687	chr13	27251503	RPL21	promoter	Island
cg18918921	chr17	27455945	KSR1	prox_enhancer	N_Shore
cg18920904	chr2	24360462	ITSN2	promoter	Island
cg18923221	chr8	47738165	CEBPD	promoter	Island
cg18936022	chr20	6005950	CRLS1	promoter	Island
cg18942022	chr15	59657565	GTF2A2	promoter	Island
cg18950102	chr11	33376143	KIAA1549L	promoter	Island
cg18957484	chr12	98644799	IKBIP	promoter	Island
cg18965377	chr6	90296915	BACH2	promoter	Island
cg18968306	chr11	134223984	NCAPD3	promoter	Island
cg18973632	chr17	38730393	CISD3	promoter	Island
cg18973778	chr14	61762429	SNAPC1	promoter	Island
cg18977656	chr8	100953157	YWHAZ;YWHAZ	TSS200;TSS1500	Island
cg18979581	chr8	9555905	TNKS	promoter	Island
cg18987690	chr3	15427488	EAF1;METTL6	promoter;promoter	Island
cg18989057	chrX	48802033	HDAC6	promoter	Island
cg18989174	chr7	149773731	ZNF467	promoter	Island
cg18996590	chr8	31033067	PURG	prox_enhancer	Island
cg19003646	chr3	184336139	FAM131A	TSS1500	Island;N_Shelf
cg19004134	chr6	142147209	VTA1;NMBR	promoter;promoter	Island
cg19007412	chr11	125903221	PUS3	promoter	N_Shore
cg19007537	chr14	77616465	SPTLC2	prox_enhancer	Island
cg19016289	chr12	51172948	TFCP2	promoter	Island
cg19024381	chr2	241687026	DTYMK	promoter	Island
cg19026356	chr22	50185847	TRABD	promoter	Island
cg19029301	chr20	32207750	POFUT1;PLAGL2	promoter;promoter	Island
cg19038690	chr6	151240532	AKAP12	prox_enhancer	S_Shore;Island
cg19040163	chr7	76303560	HSPB1	promoter	S_Shore
cg19041132	chr17	76384743	SPHK1;SPHK1	TSS1500;exon1	Island
cg19042883	chr9	99105174	TGFBR1;TGFBR1	TSS1500;exon1	Island
cg19045644	chr4	57110590	IGFBP7	promoter	Island
cg19046216	chr6	84033538	MRAP2	TSS1500	N_Shore
cg19051195	chr17	28662204	SUPT6H	promoter	Island
cg19052355	chr2	236167663	GBX2-AS1	promoter	Island;N_Shelf
cg19062379	chr18	63422500	VPS4B	promoter	Island
cg19074340	chr11	32435366	WT1	promoter	Island;N_Shelf;N_Shelf
cg19075208	chr5	95555106	ARSK;SKIC3;TTC37	promoter;promoter;promoter	Island
cg19077271	chr20	38435352	SNHG17	promoter	Island
cg19077665	chr18	11981603	IMPA2	promoter	Island
cg19079000	chr17	34961571	CCT6B;ZNF830	promoter;promoter	Island
cg19079546	chr17	47323782	EFCAB13	promoter	Island
cg19079845	chr20	21705670	PAX1	promoter	S_Shore;Island;N_Shelf
cg19080138	chr7	35695123	HERPUD2;HERPUD2-AS1	promoter;promoter	Island
cg19083143	chr18	24426662	IMPACT	promoter	Island
cg19084174	chr2	25878479	ASXL2	promoter	Island
cg19085699	chr1	230868568	C1orf198	promoter	Island
cg19087463	chr15	73927918	LOXL1-AS1	promoter	Island
cg19089033	chr1	50968663	CDKN2C	promoter	Island
cg19091756	chr3	9810178	TTLL3	promoter	Island
cg19097648	chr5	115841764	AP3S1	promoter	Island
cg19098793	chr7	1570157	PSMG3;PSMG3-AS1	promoter;promoter	Island
cg19099234	chr5	138575431	HSPA9	promoter	Island
cg19099833	chr1	201507162	CSRP1;CSRP1-AS1	promoter;promoter	Island
cg19100034	chr5	179820990	SQSTM1	promoter	S_Shelf;Island
cg19100453	chr3	112561831	SLC35A5;ATG3	TSS1500;exon1	Island
cg19101154	chr5	1524134	LPCAT1	promoter	Island
cg19104784	chr15	81324336	STARD5;TMC3-AS1	promoter;promoter	Island
cg19104836	chr18	62523471	ZCCHC2	prox_enhancer	Island;N_Shelf
cg19105961	chr17	4142929	ZZEF1;CYB5D2	promoter;promoter	Island;N_Shore
cg19108432	chr5	172188385	STK10	promoter	Island
cg19108542	chr6	31959063	SKIC2;SKIV2L;NELFE	promoter;promoter;promoter	Island
cg04110109	chr17	41812597	LEPREL4;P3H4	promoter;promoter	S_Shore
cg04111314	chr2	73293588	EGR4	promoter	Island
cg04112539	chr6	7107703	RREB1	promoter	Island
cg04112889	chr16	18801511	ARL6IP1	promoter	Island
cg04117874	chr5	150000684	HMGXB3;TIGD6	promoter;promoter	Island
cg04122324	chr13	44989451	NUFIP1;GPALPP1	promoter;promoter	Island
cg04122974	chr22	39520490	ATF4	promoter	Island
cg04125371	chr15	48645016	FBN1	prox_enhancer	Island
cg04128307	chr16	74985032	WDR59	exon1	Island
cg04134305	chr7	156640826	RNF32	promoter	Island
cg04135861	chr2	61888545	CCT4	promoter	Island
cg04141610	chr7	519339	PDGFA	promoter	Island
cg04148584	chr7	108003501	LAMB1	prox_enhancer	Island
cg04148794	chr19	460934	SHC2	promoter	N_Shore;Island
cg04149335	chr14	23555943	THTPA	promoter	Island
cg04150495	chr20	26209692	MIR663AHG;MIR663A	promoter;promoter	Island
cg04151612	chr3	9890533	JAGN1	promoter	Island
cg04156369	chr1	101236963	S1PR1;S1PR1;S1PR1-DT;S1PR1	TSS200;TSS1500;TSS1500;exon1	Island;S_Shore
cg04158884	chr1	232950600	NTPCR	promoter	Island
cg04159488	chr11	64810674	MEN1	promoter	Island
cg04160503	chr14	35122046	PPP2R3C	promoter	Island
cg04164538	chr19	48364005	TMEM143;SYNGR4;TMEM143	TSS200;TSS1500;TSS1500	S_Shore;Island
cg04165840	chr10	103396447	PDCD11;USMG5;ATP5MK	promoter;promoter;promoter	Island
cg04166115	chr12	125186558	TMEM132B	prox_enhancer	Island
cg04167018	chr10	73167984	ECD;FAM149B1	promoter;promoter	Island
cg04173252	chr2	130342914	IMP4	promoter	Island
cg04174125	chr16	23510435	GGA2	promoter	Island
cg04174309	chr11	117232264	PCSK7	promoter	Island;N_Shore
cg04179668	chr16	27549924	KATNIP;KIAA0556;GTF3C1	promoter;promoter;promoter	Island
cg04180299	chr16	67644898	CARMIL2;RLTPR	promoter;promoter	Island;N_Shelf
cg04187187	chr11	66002227	BANF1;EIF1AD	promoter;promoter	Island
cg04193422	chr7	95434913	PON2	promoter	Island
cg04193427	chr21	42974974	PKNOX1	prox_enhancer	Island
cg04194001	chr2	43595965	THADA	promoter	Island
cg04200835	chr16	31094956	VKORC1	promoter	Island
cg04202853	chr17	63700101	LIMD2	promoter	Island
cg04203238	chr4	16084079	PROM1	promoter	Island
cg04204438	chr8	144409372	CPSF1	promoter	Island;N_Shelf
cg04205066	chr22	31081190	SMTN	promoter	Island;N_Shelf
cg04205485	chr20	33811278	CHMP4B;ZNF341-AS1	promoter;promoter	N_Shore
cg04212619	chr3	14402563	SLC6A6	promoter	Island
cg04213910	chr17	45161514	HEXIM2;HEXIM2-AS1	TSS1500;exon1	Island
cg04214467	chr4	102827331	UBE2D3	promoter	Island
cg04218270	chr20	32358464	ASXL1	promoter	Island
cg04219247	chr8	103371487	CTHRC1	promoter	Island
cg04223645	chr5	78360379	SCAMP1;SCAMP1-AS1	promoter;promoter	Island
cg04224864	chr1	179882690	TOR1AIP1	promoter	Island
cg04226724	chr1	81802964	LPHN2;ADGRL2	distal_enhancer;distal_enhancer	Island
cg04228104	chr1	150579449	MCL1	prox_enhancer	Island
cg04231958	chr12	109477346	UBE3B	promoter	Island
cg04232698	chr1	1324777	CPSF3L;INTS11;CPTP	promoter;promoter;promoter	Island;N_Shelf
cg04237804	chr1	16613615	NBPF1	promoter	Island
cg04237898	chr12	105084551	ALDH1L2	promoter
cg04240471	chr7	2380527	EIF3B	GeneBody	Island
cg04240589	chr12	49623489	PRPF40B	promoter	Island
cg04244056	chr16	28824377	LOC124903672;ATXN2L	TSS1500;exon1	Island
cg04244215	chr3	66501117	LRIG1	promoter	Island
cg04246357	chr6	158168262	SERAC1;GTF2H5	promoter;promoter	Island
cg04246880	chr10	133336993	CALY	promoter	Island
cg04247720	chr5	172834324	ERGIC1	promoter	Island
cg04249066	chr8	143598263	TIGD5	prox_enhancer	Island
cg04249460	chr6	41073110	OARD1	TSS1500	Island
cg04257169	chr10	96130292	ZNF518A	promoter	Island
cg04258919	chr15	52019434	MAPK6;MAPK6-DT;MAPK6	TSS1500;TSS1500;exon1	Island
cg04261791	chr1	108746673	STXBP3	promoter	Island
cg04264417	chr11	66002218	BANF1;EIF1AD	promoter;promoter	Island
cg04264477	chr4	184734081	CENPU	promoter	Island
cg04266179	chr19	42242403	GSK3A	prox_enhancer	Island;N_Shelf
cg04266864	chr17	28897805	FLOT2	promoter	Island
cg04271782	chr7	105014260	KMT2E;KMT2E-AS1	promoter;promoter	Island
cg04272256	chr20	17968905	SNX5;MGME1	promoter;promoter	Island
cg04272969	chr11	6390385	SMPD1	promoter	Island
cg04275841	chr7	143408873	EPHA1	promoter
cg04276370	chr6	159969023	IGF2R	promoter	Island
cg04285378	chr6	33200403	RXRB	prox_enhancer	Island
cg04286729	chr1	1471803	ATAD3B	promoter	Island
cg04292718	chr1	207911111	CD34	promoter	Island
cg04294625	chr17	47649858	KPNB1	prox_enhancer	Island
cg04296699	chr1	151838428	C2CD4D	prox_enhancer	Island;N_Shore
cg04301623	chr19	5681160	RPL36	promoter	Island
cg04309230	chr5	65722239	NLN;SGTB	promoter;promoter	Island
cg04310006	chr14	69398498	SLC39A9;ERH;SLC39A9;ERH;SLC39A9	TSS200;TSS200;TSS1500;TSS1500;exon1	S_Shore
cg04313601	chr11	10294212	SBF2	promoter	Island;N_Shore
cg04315434	chr8	11868434	CTSB	prox_enhancer	S_Shore
cg04316564	chr2	204545385	PARD3B	promoter	Island
cg04316593	chr1	165698347	ALDH9A1	prox_enhancer	Island
cg04318602	chr14	52695905	ERO1L;ERO1A	prox_enhancer;prox_enhancer	Island
cg04334417	chr11	32090911	RCN1	promoter	Island
cg17277729	chr1	15153734	TMEM51;TMEM51-AS1	promoter;promoter	Island
cg17279524	chr1	236795625	MTR	exon1	Island
cg17282161	chr20	45348440	SDC4	promoter	Island
cg17283117	chr2	238239978	HES6	promoter	Island
cg17286258	chr2	197435022	SF3B1	promoter	Island
cg17288694	chr10	1056775	WDR37	promoter	Island
cg17289202	chr18	58863557	ZNF532	promoter	Island
cg17291435	chr2	105399070	FHL2	promoter	Island
cg17295341	chr19	36054367	THAP8	promoter	Island
cg17297533	chr10	133394205	MTG1	promoter	Island
cg17298403	chr19	15107344	SYDE1	prox_enhancer	N_Shore
cg17298437	chr19	5805085	NRTN	promoter	S_Shelf;Island
cg17299935	chr17	76537995	CYGB	promoter	Island
cg17304786	chr6	31665178	CSNK2B;GPANK1	promoter;promoter	Island
cg17307752	chr18	36829095	TPGS2;KIAA1328	promoter;promoter	Island
cg17317180	chr11	17276501	NUCB2	promoter	Island
cg17322935	chr7	91940983	AKAP9	promoter	Island
cg17325716	chr2	19901875	TTC32;TTC32-DT	promoter;promoter	Island
cg17327401	chr4	165378899	CPE	promoter	Island
cg17331461	chr7	105876539	ATXN7L1	promoter	Island
cg17335114	chr8	97644101	MTDH	promoter	Island
cg17340655	chr8	38231356	DDHD2	prox_enhancer	Island
cg17342302	chr12	48004537	COL2A1	promoter	Island;S_Shelf;N_Shore
cg17342834	chr11	535396	HRAS	promoter	Island
cg17347400	chr20	653200	SRXN1	promoter	Island
cg17356280	chr15	56365434	TEX9	promoter	Island
cg17359064	chr15	43792120	SERF2	promoter	Island
cg17364234	chr19	58519703	ZBTB45	promoter	S_Shelf;S_Shelf;Island
cg17366400	chr13	48976185	FNDC3A	promoter	Island
cg17370481	chr6	31972264	DXO	promoter	Island
cg17372738	chr5	72956670	FCHO2	prox_enhancer	Island
cg17375167	chr15	98648999	IGF1R	prox_enhancer	Island
cg17376730	chr19	2096347	MOB3A	promoter	S_Shore;Island
cg17376957	chr17	16381393	UBB;UBB;UBB	TSS200;TSS1500;exon1	Island
cg17377164	chr2	190319839	HIBCH	promoter	Island
cg17381754	chr15	81000962	TLNRD1	promoter	Island
cg17383793	chr5	53109808	MOCS2;MOCS2-DT	promoter;promoter	Island
cg17385386	chr6	31795774	VARS1;VARS	promoter;promoter	Island
cg17387746	chr19	2950638			Island
cg17393267	chr3	192409567	FGF12	prox_enhancer	Island
cg17396978	chr15	56918714	TCF12;TCF12-DT	promoter;promoter	Island
cg17397955	chr4	56049181	CRACD;KIAA1211	promoter;promoter	Island
cg17398066	chr5	94111624	FAM172A;ARB2A	promoter;promoter	Island
cg17403520	chr6	33391861	KIFC1	exon1	Island
cg17405055	chr10	13100126	OPTN	promoter	Island
cg17409893	chr19	42397173	LIPE-AS1	promoter	Island
cg17410922	chr3	44861971	TMEM42;MIR564	promoter;promoter	Island
cg17412240	chr12	132986427	ZNF26	promoter	Island
cg17419241	chr19	19628371	LPAR2	promoter	S_Shore;Island
cg19910323	chr2	46941301	TTC7A	promoter	Island
cg19911844	chr2	37324748	PRKD3	promoter	Island
cg19916409	chr4	102345534	SLC39A8	promoter	Island
cg19918005	chr5	116574896	SEMA6A	promoter	Island;N_Shore
cg19919335	chrX	81202057	SH3BGRL;HMGN5	promoter;promoter
cg19924104	chr7	94656360	SGCE;PEG10	promoter;promoter	Island
cg19926434	chr14	66508578	GPHN	exon1	Island
cg19926505	chr6	33271710	VPS52	prox_enhancer	Island
cg19933833	chr11	66480230	DPP3;DPP3-DT	promoter;promoter	Island
cg19936194	chr3	141876414	ATP1B3	promoter	Island
cg19940332	chr6	44313363	AARS2	promoter	Island
cg19941270	chr14	56118269	PELI2	promoter	Island
cg19953599	chr12	63779892	RXYLT1;TMEM5	promoter;promoter	Island
cg19956940	chr2	207529790	CREB1;MYOSLID-AS1	promoter;promoter	Island
cg19958009	chr14	49620702	RPL36AL;MGAT2	promoter;promoter	Island
cg19959005	chr18	21600959	ESCO1	promoter	Island
cg19960880	chr10	95291073	PDLIM1	promoter	Island
cg19964638	chr5	176448401	FAF2	promoter	Island
cg19966154	chr12	71663039	ZFC3H1	prox_enhancer	Island
cg19967717	chr12	32399592	FGD4	promoter	Island
cg19970425	chr15	55289778	RAB27A	promoter	Island
cg19971924	chr7	44582304	TMED4	promoter	Island
cg19974445	chr11	20363764	HTATIP2	promoter	Island
cg19979540	chr3	49120766	USP19	promoter	Island
cg19980148	chr14	39170386	TRAPPC6B	promoter	Island
cg19980382	chr15	88621370	AEN	promoter	Island
cg19983597	chr14	21383995	SUPT16H	promoter	Island
cg19989222	chr7	99144042	SMURF1	promoter	Island
cg19995471	chr6	89342429	UBE2J1	GeneBody
cg20001850	chr8	30083063	SARAF;TMEM66	promoter;promoter	Island
cg20007021	chr14	24311198	LTB4R;CIDEB	TSS1500;exon1	Island
cg20012028	chr22	38755994	SUN2	promoter	Island
cg20012172	chr22	38506545	DDX17	promoter	Island
cg20017769	chr2	118014093	CCDC93	promoter	Island
cg20018561	chr13	52011999	ATP7B	prox_enhancer	Island
cg20018912	chr14	35534005	INSM2	promoter	Island
cg20019019	chr7	113086494	GPR85	prox_enhancer
cg20024192	chr15	60592520	RORA	promoter	Island
cg12997166	chr7	6009032	AIMP2;PMS2	promoter;promoter	Island
cg13004927	chr17	19533844	SLC47A1	promoter	Island
cg13005708	chr14	95157495	DICER1;DICER1-AS1	promoter;promoter	Island
cg13009711	chr14	68979420	ACTN1	promoter	Island
cg13009927	chr2	241315104	SEPTIN2;HDLBP	TSS1500;exon1	Island
cg13010273	chr18	812496	YES1	promoter	Island
cg13011388	chr14	23365700	EFS	TSS1500	Island
cg13012691	chr11	926062	AP2A2	prox_enhancer	Island
cg13016664	chr22	30356656	CCDC157	promoter	Island
cg13022888	chr14	81533902	SEL1L	promoter	Island
cg13029400	chr3	141368348	ZBTB38	promoter
cg13030586	chr4	185425944	UFSP2	promoter	Island
cg13041975	chr2	99336327	TXNDC9	promoter	Island
cg13052102	chr14	23183707	SLC7A8	promoter
cg13063812	chr6	16129074	MYLIP	promoter	Island
cg13064004	chr8	38996831	ADAM9	promoter	Island
cg13064457	chr3	142596382	PLS1	promoter	N_Shore
cg17937102	chr1	165698328	ALDH9A1	prox_enhancer	Island
cg17937683	chr7	112206638	DOCK4;ZNF277	promoter;promoter	Island
cg17938371	chr2	85328117	TGOLN2	promoter	Island
cg17940190	chr20	50931163	ADNP-AS1	promoter	Island
cg17941743	chr2	186486097	ZC3H15	promoter	Island
cg17944241	chr17	41865384	KLHL11	promoter	Island
cg17944282	chr3	39406726	RPSA	promoter	Island
cg17944940	chr17	75289439	SLC25A19	promoter	Island
cg17949371	chr12	49367095	SPATS2	TSS1500	Island
cg17951368	chr11	17276726	NUCB2	promoter	Island
cg17951613	chr5	132369753	SLC22A5;MIR3936HG	promoter;promoter	Island
cg17952111	chr19	54449177	LENG8;LENG8-AS1	promoter;promoter	Island
cg17952939	chr1	9094191	SLC2A5;SLC2A5	TSS1500;exon1
cg17955635	chr11	130315019	ZBTB44-DT;RP11-121M22.1;ZBTB44	promoter;promoter;promoter	S_Shore
cg17957172	chr19	1269317	CIRBP	promoter	Island
cg17967973	chr11	126269147	FOXRED1;SRPR;SRPRA	promoter;promoter;promoter	Island
cg17971587	chr11	120137615	TRIM29	prox_enhancer	Island
cg17972094	chr2	88055785	KRCC1	promoter	Island
cg17973394	chr15	25439120	UBE3A	promoter	Island
cg17973739	chr1	42766995	C1orf50;P3H1	TSS1500;exon1	Island
cg17973889	chr20	2664219	IDH3B;IDH3B-DT	promoter;promoter	Island
cg17978903	chr11	102110691	YAP1	promoter	Island
cg17978996	chr6	107115292	BEND3	promoter	Island
cg17982643	chr11	114400614	RBM7;C11orf71	promoter;promoter	Island
cg17991940	chr3	184174815	AP2M1	promoter	Island
cg17995867	chr18	22169207	GATA6-AS1	promoter	Island
cg17998013	chr3	15601572	BTD;HACL1;BTD;HACL1;BTD	TSS200;TSS200;TSS1500;TSS1500;exon1	Island
cg18003189	chr10	30434167	MAP3K8;MAP3K8;MAP3K8	TSS200;TSS1500;exon1	Island
cg18003762	chr7	29989774	SCRN1	promoter	Island
cg18005222	chr5	55712284	SLC38A9	exon1	Island
cg18008202	chr2	130342906	IMP4	promoter	Island
cg18010900	chr3	32570870	DYNC1LI1	promoter	Island
cg18012383	chr2	130181578	SMPD4	promoter	Island
cg18014138	chr6	31959112	SKIC2;SKIV2L;NELFE	promoter;promoter;promoter	Island
cg18022362	chr5	55995051	IL6ST;IL6ST-DT	promoter;promoter	Island
cg18023558	chr4	10116835	WDR1	promoter	Island
cg18026142	chr3	11643952	VGLL4	promoter	S_Shore
cg18029778	chr7	105014299	KMT2E;KMT2E-AS1	promoter;promoter	Island
cg18032201	chr19	15332029	BRD4	prox_enhancer	Island
cg18034428	chr20	9838819	PAK5	exon1	Island
cg18044763	chr3	128153435	EEFSEC	promoter	Island
cg18045461	chr22	29205873	EMID1	promoter	Island
cg18045575	chr2	27119033	CGREF1	promoter	Island
cg18048544	chr8	38176420	BAG4;LSM1	TSS1500;exon1	Island
cg18048949	chr20	41618437	CHD6	promoter	Island
cg18049142	chr17	75047065	ATP5H;ATP5PD;KCTD2	promoter;promoter;promoter	Island
cg18050543	chr12	40224773	LRRK2-DT	prox_enhancer	Island
cg18053085	chr17	45132767	PLCD3;ACBD4	promoter;promoter	Island
cg18058532	chr11	31811162	PAX6	promoter	S_Shore;Island;N_Shore;N_Shelf
cg18058742	chr3	136195703	MSL2;MSL2	TSS1500;exon1	Island
cg18060685	chr3	50292419	IFRD2	promoter	Island
cg18068240	chr5	143404278	NR3C1	promoter	Island
cg18069125	chr20	46811197	RN7SKP33	distal_enhancer	N_Shore
cg18074825	chr11	68121485	CHKA;CHKA-DT	promoter;promoter	Island
cg18076559	chr10	88880235	STAMBPL1	promoter	Island
cg18078087	chr4	15003839	CPEB2	prox_enhancer	Island
cg18085070	chr1	109283108	PSRC1	promoter	S_Shore;Island
cg18086592	chr12	13000530	HEBP1;HTR7P1	TSS1500;exon1	Island
cg18088653	chr15	71115418	THSD4;CT62	promoter;promoter	Island
cg18089324	chr6	87589936	ORC3;RARS2	promoter;promoter	Island
cg18094330	chr7	100539287	AGFG2	exon1	Island
cg18094551	chr22	20016841	ARVCF;TANGO2	promoter;promoter	Island;N_Shelf
cg18098750	chr5	115601951	TICAM2-AS1	promoter	Island
cg18102469	chr3	129183838	CNBP	promoter	Island
cg18102575	chr5	174045714	NSG2	promoter
cg18108008	chr1	39788857	BMP8B	promoter	Island
cg18110243	chr2	37157028	EIF2AK2	promoter	Island
cg18110333	chr6	292329	DUSP22;DUSP22	TSS200;TSS1500	Island
cg18115495	chr7	66114959	CRCP	promoter	Island
cg18115660	chr20	64079532	RGS19;OPRL1;RGS19	TSS200;TSS1500;TSS1500	Island;N_Shelf
cg18116373	chr15	42737004	CDAN1	promoter	Island
cg18116891	chr6	31806828	LSM2	promoter	Island
cg18120376	chr4	141133100	RNF150	exon1	Island
cg18121761	chr10	44959666	RASSF4;TMEM72-AS1	promoter;promoter	Island
cg18123026	chr8	22692849	EGR3	prox_enhancer	Island
cg18123048	chr10	35090413	CUL2	promoter	Island
cg18123911	chr1	1615393	MIB2	promoter	Island
cg18124955	chr2	172427601	ITGA6	promoter	Island
cg18125549	chr7	141014981	MRPS33	promoter	Island
cg18126791	chr21	31659647	SOD1;SOD1-DT	promoter;promoter	Island
cg18127410	chr11	9091637	SCUBE2	promoter	Island
cg18127680	chr3	188153246	LPP	promoter	N_Shore;N_Shore
cg18130800	chr1	156213021	PMF1;PMF1-BGLAP	promoter;promoter	Island;N_Shelf
cg18131141	chr1	35577401	TFAP2E-AS1	exon1	S_Shelf;Island
cg18138902	chr7	66654492	RABGEF1;LOC100996437;RABGEF1;LOC100996437	TSS200;TSS200;TSS1500;TSS1500	Island
cg18144285	chr15	91099796	SV2B	promoter	Island
cg18144296	chr6	144064634	PLAGL1	promoter	Island
cg18144860	chr5	131635140	RAPGEF6	exon1	Island
cg18152871	chr10	124418902	OAT	promoter	Island
cg18153326	chr1	42456558	PPCS	promoter	Island
cg18158385	chr1	94927122	CNN3;CNN3-DT	promoter;promoter	Island
cg18159230	chr1	169106766	ATP1B1	promoter	Island
cg18159463	chr10	102450726	C10orf95-AS1;C10orf95	GeneBody;GeneBody	Island
cg18160880	chr20	58888848	GNAS	promoter	Island
cg18163118	chr11	67483114	AIP	promoter	Island
cg18165031	chr14	69398626	SLC39A9	promoter	S_Shore
cg18165852	chr3	126524130	CHST13	promoter	Island
cg18167715	chr1	228082489	ARF1	promoter	Island
cg18174246	chr2	43227085	LINC01126	promoter	Island
cg18176689	chr6	32196370	GPSM3	TSS1500	Island
cg18176887	chr7	108569884	DNAJB9;THAP5	promoter;promoter	Island
cg18178010	chr6	32087852	RNA5SP206	distal_enhancer	S_Shore
cg18181323	chr4	120923021	PRDM5	promoter	Island
cg18181936	chr3	42804690	HIGD1A	promoter	Island
cg18183014	chr1	47314182	STIL	promoter	Island
cg18184075	chr22	24555134	GUCD1	promoter	Island
cg18184218	chr10	24466509	KIAA1217	promoter
cg18184349	chr14	75127016	NEK9	promoter	Island
cg18185028	chr3	154324290	DHX36	promoter
cg18186235	chr14	68816787			Island
cg18186349	chr12	56752366	HSD17B6;PRIM1	promoter;promoter	Island
cg18187587	chr20	37527914	BLCAP	promoter	Island
cg18187862	chr3	45689258	SACM1L;LIMD1-AS1	promoter;promoter	S_Shore;Island
cg18187865	chr6	34889241	ANKS1A	promoter	S_Shore;Island
cg18191664	chr8	37736655	ERLIN2	promoter	Island
cg18192146	chr4	38663983	KLF3	prox_enhancer	Island
cg18194734	chr2	130756151	AMER3	promoter	Island
cg18202623	chr4	125315161	FAT4	exon1	Island
cg18208504	chr14	105398564	TEX22	promoter	Island
cg18216674	chr6	31729944	DDAH2	prox_enhancer	S_Shore;Island
cg18217206	chr21	31731970	LOC124905008;SCAF4	TSS1500;exon1	Island
cg18221121	chr10	1056414	WDR37	promoter	Island
cg18221224	chr10	27240370	ACBD5	exon1	Island;N_Shore
cg18223314	chr1	117606014	TENT5C;TENT5C-DT	promoter;promoter	Island
cg18225905	chr20	20052376	C20orf26;CFAP61;CRNKL1	promoter;promoter;promoter	Island
cg26935020	chr7	151519921	RHEB	promoter	Island
cg26936930	chr16	69330635	PDF	promoter	Island
cg26937613	chr6	30213412	TRIM26	promoter	Island
cg26937809	chr1	173824798	DARS2;CENPL	promoter;promoter	Island
cg26951875	chr19	3062221	AES;TLE5	prox_enhancer;prox_enhancer	Island
cg26954499	chr11	61967837	FTH1	promoter	Island
cg26956263	chr7	140924668	LOC105375536;BRAF;BRAF	TSS1500;TSS1500;exon1	Island
cg26957173	chr10	73414090	ANXA7	promoter	Island
cg26962342	chr5	154038966	MFAP3;FAM114A2	promoter;promoter	Island
cg26971989	chr14	91510462	PPP4R3A;SMEK1	promoter;promoter	Island
cg26972058	chr5	135034210	PITX1	promoter	S_Shelf;Island;N_Shore
cg26973714	chr12	104215746	TXNRD1	promoter	Island
cg26975351	chr11	10294214	SBF2	promoter	Island;N_Shore
cg26984694	chr17	19378638	MAPK7	prox_enhancer	Island
cg26987697	chr4	47914481	NFXL1	promoter	Island
cg26990167	chr5	111758058	NREP	promoter	Island
cg26990217	chr2	38602814	HNRNPLL	promoter	Island
cg03356157	chr8	17156247	ZDHHC2	prox_enhancer	Island
cg03357180	chr4	57110407	IGFBP7	promoter	Island
cg03357260	chr4	40629758	RBM47	exon1	Island
cg03357540	chr18	21600862	ESCO1	promoter	Island
cg03357791	chr16	29812133	PRRT2;MVP-DT	promoter;promoter	Island;N_Shelf
cg03360920	chr6	158999997	RSPH3;TAGAP-AS1	promoter;promoter	Island
cg03361557	chr19	19663691	ATP13A1;ATP13A1	TSS200;TSS1500	Island
cg03363863	chr16	31135733	PRSS8	promoter
cg03365261	chr2	177618683	IFT70A	promoter	Island
cg03365332	chr10	12129667	SEC61A2	promoter	Island
cg03368930	chr6	170306692	FAM120B	promoter	Island
cg03371770	chr2	96266286	TMEM127;CIAO1	TSS1500;exon1	Island
cg03371986	chr5	138753414	CTNNA1;CTNNA1-AS1	promoter;promoter	Island
cg03372099	chr11	73598417	FAM168A	prox_enhancer	Island
cg03372779	chr16	2019784	NPW	promoter	Island
cg03373091	chr22	38506398	DDX17	promoter	Island
cg03376880	chr3	168095663	GOLIM4	promoter	Island
cg03381996	chr20	63865293	TPD52L2	promoter	S_Shelf;Island
cg03384579	chr2	70768308	ADD2;ADD2	TSS200;TSS1500	Island
cg03385233	chr3	123067085	PDIA5	promoter	Island
cg03386823	chr3	61561522	PTPRG	promoter	Island;N_Shelf
cg03389662	chr11	67240115	KDM2A	promoter
cg03394150	chr16	28063063	GSG1L	prox_enhancer	Island
cg03395198	chr1	222711570	AIDA	prox_enhancer	N_Shore
cg03403116	chr12	6970716	EMG1;PHB2	promoter;promoter	Island
cg03403298	chr15	90902554	MAN2A2	prox_enhancer	Island
cg03407648	chr17	30831967	ATAD5	promoter	Island
cg03407666	chr7	135557713	NUP205	promoter
cg03414732	chr18	35290337	ZSCAN30;ZNF271P	promoter;promoter	Island
cg03416154	chr22	20982048	LZTR1	TSS1500	S_Shelf;Island
cg03416422	chr11	111937043	DIXDC1	TSS1500	N_Shore
cg03416541	chr3	97822219	CRYBG3	prox_enhancer	Island
cg03421743	chr4	83010857	LIN54	promoter	Island;N_Shore
cg03423038	chr17	35142235	NLE1	promoter	Island
cg03423149	chr11	64000568	OTUB1	distal_enhancer	Island
cg03424826	chr18	61894318	RNF152	prox_enhancer	Island
cg03426840	chr11	118790969	DDX6	promoter	Island
cg03427120	chr20	49046353	CSE1L;CSE1L-DT	promoter;promoter	Island
cg03427235	chr16	75556272	TMEM231	promoter	Island
cg03427543	chr2	17879223	KCNS3	GeneBody	S_Shore;Island
cg03428881	chr7	151028492	LOC124901777;ABCB8	TSS1500;exon1	Island
cg03433758	chr15	90529873	CRTC3	promoter	Island
cg03436653	chr3	9890639	JAGN1	promoter	Island
cg11684022	chr1	247332467	ZNF496-DT	prox_enhancer	Island
cg23949574	chr2	239381160	HDAC4	distal_enhancer
cg03574736	chr2	97664161	ACTR1B	promoter	Island
cg17343671	chr3	141490066	RASA2	GeneBody	S_Shelf;S_Shelf
cg23085167	chr1	3244175	PRDM16	GeneBody	S_Shelf;N_Shelf
cg12756753	chr1	154993728	LENEP	promoter
cg11843799	chr3	50259956	GNAI2	GeneBody	N_Shore
cg08472978	chr3	11846981	TAMM41	promoter	Island
cg18640183	chr5	132227917	P4HA2	promoter	Island
cg22118465	chr3	52452675	TNNC1	prox_enhancer	N_Shelf
cg07113947	chr1	207321251	CD55	prox_enhancer	Island
cg25771041	chr3	149658255	WWTR1;WWTR1-AS1	promoter;promoter	Island
cg11236850	chr4	8441295	ACOX3;TRMT44	TSS1500;exon1	Island
cg11466815	chr5	55712649	SLC38A9	TSS1500	S_Shore
cg02236668	chr1	197146711	ASPM	promoter	Island
cg24686357	chr4	48270249	TEC	prox_enhancer	S_Shore;Island
cg14420230	chr1	183235701	LAMC2	GeneBody
cg00337821	chr1	114346616
cg18998860	chr5	177095718	FGFR4	distal_enhancer	S_Shelf
cg10397934	chr2	241926225	FAM240C	distal_enhancer
cg13413387	chr2	10394534	HPCAL1	GeneBody
cg07314603	chr3	176362210	LOC124909460	TSS1500
cg06282829	chr3	140683083	TRIM42	GeneBody	Island
cg18456112	chr2	234247865
cg02140991	chr2	98609117	UNC50	prox_enhancer	S_Shore
cg00662684	chr1	92030261	EPHX4	prox_enhancer	Island
cg27381216	chr5	7869315	FASTKD3;MTRR	TSS1500;exon1	Island
cg15111822	chr4	3424183	HGFAC	distal_enhancer
cg03172271	chr3	113812992	GRAMD1C	other_regul_region
cg17192681	chr2	10812989	PDIA6	promoter	Island
cg18889183	chr2	25341602	DNMT3A	prox_enhancer	Island
cg27295033	chr1	26788340	PIGV	promoter	S_Shore
cg24864683	chr1	180230139	LHX4;LHX4	TSS200;TSS1500	Island
cg27437868	chr1	7980021	PARK7	GeneBody
cg14933899	chr2	241102420	MTERFD2;MTERF4	promoter;promoter	Island
cg25692835	chr2	98608431	UNC50;COA5	promoter;promoter	Island
cg12591404	chr3	4979174	BHLHE40	prox_enhancer	Island;N_Shelf
cg26279822	chr5	5652580
cg02242344	chr2	85413820	CAPG	prox_enhancer	N_Shore
cg25161429	chr2	235535288	AGAP1	GeneBody	Island
cg06201514	chr2	1813637	MYT1L	GeneBody
cg18281101	chr1	157046051	ARHGEF11	TSS1500	Island
cg23361828	chr2	238554605	LINC01937	promoter
cg11258164	chr4	44448864	KCTD8	promoter	Island
cg24533257	chr5	139561109	UBE2D2	promoter	Island
cg11432013	chr2	207714287	CCNYL1	GeneBody	S_Shore
cg06905762	chr5	181244201	RACK1;GNB2L1	prox_enhancer;prox_enhancer	S_Shore;N_Shore
cg10116864	chr2	218962021	CDK5R2-AS1	promoter	S_Shore;N_Shore
cg11607927	chr2	61538799	XPO1;XPO1	TSS200;TSS1500	Island
cg23985163	chr2	71068097	NAGK;NAGK	TSS200;TSS1500	Island
cg05127553	chr3	49786427	IP6K1	promoter	Island
cg16899351	chr1	202709961	SYT2	prox_enhancer	Island
cg08623154	chr1	154220171	UBAP2L	promoter	N_Shore
cg23663774	chr4	110634284	PITX2	distal_enhancer	S_Shore;Island;N_Shelf
cg22624966	chr3	196318467	DYNLT2B;LOC107986031	TSS1500;TSS1500	S_Shore
cg11646734	chr5	80654256	DHFR	prox_enhancer	Island
cg01188685	chr1	157993658	KIRREL1;KIRREL	promoter;promoter	Island
cg21104449	chr3	196758407	RNU4-89P	distal_enhancer
cg08583611	chr2	36357451	CRIM1	prox_enhancer	S_Shore;Island
cg25979543	chr1	17561609	ARHGEF10L	GeneBody
cg26094714	chr3	48440361	CCDC51;TMA7	promoter;promoter	Island
cg02382320	chr5	1090821	SLC12A7	distal_enhancer	S_Shelf;S_Shelf;S_Shelf;S_Shore;N_Shelf
cg00306510	chr4	186081846	TLR3	GeneBody
cg14808378	chr5	466467	SLC9A3-OT1	distal_enhancer	S_Shore
cg25941985	chr4	1560293
cg27565899	chr1	109624042	AMPD2	promoter	S_Shelf
cg12600378	chr5	53109531	MOCS2	prox_enhancer	Island
cg09462924	chr2	66439338	MEIS1	promoter
cg17441889	chr3	64023060	PSMD6	prox_enhancer	N_Shore
cg02767164	chr2	203328002	ABI2	prox_enhancer	Island
cg24573207	chr3	75612055	UNC93B3	other_regul_region
cg06316219	chr1	2917475
cg18285309	chr1	39691557	HPCAL4	promoter	Island
cg03041030	chr1	1535525	TMEM240	GeneBody	Island;N_Shelf
cg06801544	chr3	53892008	SELK;SELENOK	promoter;promoter	Island
cg15501359	chr1	46719379	EFCAB14	promoter	Island
cg11717700	chr4	153466269	TMEM131L;KIAA0922	promoter;promoter	Island;N_Shore
cg09881716	chr5	26476365
cg01886125	chr2	109437574	RANBP2;SH3RF3	GeneBody;GeneBody
cg24847685	chr3	147369866	LOC124909494	GeneBody
cg27174978	chr4	186092382
cg23803172	chr1	827739	LINC00115;LINC01128	promoter;promoter	Island
cg23506143	chr5	56465447	LINC01948	GeneBody
cg14258951	chr2	199272357	SATB2	GeneBody
cg18395078	chr1	51617115	OSBPL9	promoter	Island
cg03449660	chr3	112013704	TAGLN3	distal_enhancer
cg19204194	chr4	109815159	GAR1;GAR1-DT	TSS1500;exon1
cg02671458	chr5	179374811	LOC124901149	GeneBody	Island
cg19806021	chr1	155227711	GBAP1;GBA1LP	promoter;promoter	Island
cg21366200	chr3	16604780	DAZL	exon1	Island
cg27565366	chr1	27872415	THEMIS2	promoter	N_Shore
cg02870147	chr2	1979746	MYT1L	promoter
cg06364023	chr3	51391220	RBM15B	promoter	Island;N_Shore
cg26510473	chr2	1550025
cg11152634	chr1	67429252	SERBP1	prox_enhancer	N_Shore
cg13764828	chr3	10505871	ATP2B2	prox_enhancer	S_Shore
cg27119484	chr3	50616973	MAPKAPK3	promoter	Island
cg10167378	chr1	228620964	RNA5S6	prox_enhancer	S_Shelf;S_Shore;Island;N_Shore;N_Shelf;S_Shelf;N_Shore;N_Shelf
cg09273212	chr2	127574018	MYO7B	GeneBody
cg06526778	chr1	32651126	RBBP4	promoter	Island
cg07493858	chr4	182140677	TENM3-AS1	distal_enhancer	N_Shore;N_Shore
cg10096929	chr1	156291612	C1orf85;GLMP	distal_enhancer;distal_enhancer	Island
cg08709073	chr5	64506357	RGS7BP	prox_enhancer	Island
cg21397393	chr4	1113918	RP11-20I20.2	prox_enhancer	Island;S_Shore
cg25313468	chr4	56907142	REST	prox_enhancer	N_Shore
cg22551357	chr5	81750589	SSBP2	prox_enhancer	Island
cg12350196	chr3	122232338	CASR	distal_enhancer	S_Shore
cg08644993	chr1	153536279	S100A6	promoter	Island
cg04104609	chr2	218659257	ZNF142	prox_enhancer	Island
cg25354334	chr3	173141259	SPATA16	other_regul_region
cg04705659	chr1	204359979	PLEKHA6	promoter
cg18280463	chr1	145961389	ANKRD34A	GeneBody	S_Shelf;Island;N_Shelf
cg01800926	chr1	9824507	CLSTN1	prox_enhancer	Island
cg05924065	chr5	171387778	NPM1	promoter	Island
cg26065870	chr3	52488575	STAB1	distal_enhancer	Island
cg06635552	chr4	103198163	CENPE	promoter	Island
cg15848890	chr4	3649744	LOC105374357	GeneBody
cg25375340	chr1	84997681	MCOLN2	TSS1500	Island;N_Shore
cg12771053	chr1	155173141	TRIM46	TSS1500	Island
cg24085809	chr1	197912341	LHX9	promoter	Island;N_Shelf
cg08535928	chr1	246789193	LINC01341	distal_enhancer	Island
cg03327327	chr1	214606277	ABHD17AP3	promoter	S_Shelf;Island;N_Shelf
cg09517873	chr1	12596302	MIR6730	distal_enhancer	S_Shore
cg07866464	chr2	106194219	UXS1;UXS1	TSS1500;exon1	Island
cg02284982	chr2	127387693	MAP3K2	prox_enhancer	Island
cg16490096	chr1	39901989	MYCL	promoter	Island
cg04707332	chr1	118985395	TBX15	distal_enhancer	S_Shore;N_Shore;N_Shelf
cg00346985	chr1	46474844	DMBX1	promoter	S_Shore
cg00631482	chr1	21622728	RAP1GAP	promoter	Island
cg20519277	chrX	119073570	CT47C1	exon1	Island
cg07533422	chr5	93599577
cg20689228	chr2	75200363	TACR1	prox_enhancer	Island
cg26802063	chr5	78986141	ARSB;ARSB	TSS200;TSS1500	S_Shore
cg06883949	chr4	1793513	FGFR3	TSS1500	Island
cg00918422	chr1	11054994	SRM	distal_enhancer	N_Shelf
cg25116460	chr4	109703642	CASP6	promoter	Island
cg01577475	chr2	113276004	PAX8	distal_enhancer	Island;N_Shore
cg00800569	chr2	238320754	TRAF3IP1	prox_enhancer	Island
cg01809845	chr5	154038747	MFAP3;FAM114A2	promoter;promoter	Island
cg07295964	chr5	175796979	CPLX2	prox_enhancer	Island
cg25615081	chr4	79408248	GK2	promoter
cg12345955	chr2	60554411	BCL11A	promoter	S_Shelf;Island;S_Shelf;N_Shore
cg13672843	chr3	10142037	VHL	promoter	Island
cg04724176	chr2	128208059
cg24047311	chr1	1069084	LOC105378948	exon1	Island;N_Shelf
cg12251919	chr2	235930416	AGAP1	GeneBody
cg22954449	chr5	5139888	ADAMTS16-DT	promoter	Island
cg15515265	chr1	2911633			Island
cg24118052	chr1	28592875	RAB42	TSS1500	Island
cg10089247	chr2	200889417	NIF3L1;PPIL3	promoter;promoter
cg08033383	chr1	110034756	STRIP1	prox_enhancer	N_Shore
cg22631127	chr4	173369954	SAP30-DT	promoter	Island
cg00306607	chr1	246566573	CNST	promoter	Island
cg19536652	chr3	71064417	FOXP1	prox_enhancer	N_Shore
cg22650617	chr2	70790409	FIGLA	promoter	Island
cg10666906	chr3	37242969	GOLGA4;GOLGA4-AS1	TSS1500;exon1	N_Shore
cg00516030	chr6	131951986	CCN2	prox_enhancer	S_Shore;S_Shore
cg20908224	chr4	140154361	MAML3	promoter	S_Shelf;S_Shelf;S_Shelf;S_Shore
cg11098493	chr3	49277162	C3orf62	promoter	Island
cg13469600	chr1	18646425	PAX7	distal_enhancer	S_Shelf;S_Shore;N_Shore
cg26995204	chr2	25342346	DNMT3A	TSS1500	Island
cg27049318	chr5	69218271	MRPS36;KGD4	prox_enhancer;prox_enhancer	Island
cg01724006	chr1	42767401	P3H1	TSS1500	Island
cg24740026	chr5	10333756	Y_RNA	distal_enhancer	Island
cg17436946	chr4	39697948	UBE2K	promoter	Island
cg14373499	chr2	113889735	ACTR3;ACTR3;LOC124906071	TSS200;TSS1500;exon1	N_Shore
cg21304211	chr1	111739255	INKA2-AS1;INKA2	TSS1500;exon1	Island
cg00401797	chr1	3398629	PRDM16	GeneBody
cg00687252	chr6	30744283	IER3	prox_enhancer	Island
cg07650623	chrX	14529025	GLRA2	TSS1500
cg11799511	chr3	50389209	CACNA2D2	GeneBody
cg09579933	chr1	27871940	THEMIS2	TSS1500	N_Shore
cg21273746	chr2	3287415	EIPR1-IT1	distal_enhancer	S_Shelf;S_Shore;Island
cg04235837	chr3	13073604	IQSEC1	promoter	Island
cg24998527	chr1	42145936			Island
cg03674224	chr4	2341480	SPICP5	other_regul_region	S_Shore
cg04742515	chr2	239027605	MIR4440	distal_enhancer
cg06883126	chr5	141078007	PCDHB1-AS1	promoter
cg11612694	chr2	11688612	LPIN1	GeneBody
cg18448949	chr2	176128361	HOXD8	prox_enhancer	Island;S_Shelf;N_Shore
cg11007759	chr2	14634662	FAM84A;LRATD1	prox_enhancer;prox_enhancer	Island
cg13334304	chr3	23589847	RNU6-922P	distal_enhancer
cg25660156	chr3	196213985	ZDHHC19	distal_enhancer
cg04591034	chr5	178590936	COL23A1	prox_enhancer	S_Shore
cg11713664	chr1	203026725	PPFIA4	prox_enhancer	Island
cg07181952	chr1	1304619	ACAP3	GeneBody	N_Shelf
cg14742802	chr4	8152271	ABLIM2	distal_enhancer	N_Shore
cg03981341	chr2	85561396	GGCX;VAMP8	promoter;promoter	Island
cg20929387	chr4	7772783	AFAP1-AS1	distal_enhancer
cg25377802	chr3	28575356	RBMS3	prox_enhancer	Island
cg27094117	chr4	120067260	MAD2L1-DT	prox_enhancer	S_Shore
cg05141709	chr3	53823418	CHDH	GeneBody	Island
cg01471147	chr2	232605999	EFHD1	promoter	Island
cg16236394	chr2	112275507	ZC3H6	promoter	Island
cg03299782	chr2	3467300	TRAPPC12	GeneBody
cg00040862	chr2	1413117	TPO	TSS1500
cg25626704	chr1	229626373	URB2	promoter	Island
cg07835668	chr1	161166270	PPOX	promoter	Island
cg21975337	chr5	173987685	C5orf47	TSS1500	N_Shore
cg15676500	chr1	19338952	PQLC2;SLC66A1	distal_enhancer;distal_enhancer	S_Shore
cg23982678	chr1	207050882	YOD1	exon1	Island;N_Shelf
cg20062737	chr1	98054350	LOC124900404;LOC124900404	TSS200;TSS1500	Island
cg04477404	chr4	160482059
cg05757005	chr4	761229	PCGF3;LOC124900163;PCGF3-AS1	GeneBody;GeneBody;GeneBody	S_Shore
cg13008094	chr5	160238671	FABP6	GeneBody
cg04836792	chr2	203328068	ABI2	promoter	Island
cg22211395	chr5	81301502	ZCCHC9;CKMT2-AS1	promoter;promoter	Island
cg03415858	chr4	88158861	ABCG2	prox_enhancer	Island
cg18671784	chr3	119402182	RNU6-1127P	distal_enhancer	Island
cg05851148	chr5	179798977	MIR1229	TSS1500	S_Shelf;S_Shore;N_Shelf
cg07068191	chr3	193241387	PLAAT1	prox_enhancer	Island
cg11586658	chr5	132227888	P4HA2	promoter	Island
cg21402272	chr1	46198597	POMGNT1	promoter
cg20806140	chr2	130230483			S_Shore
cg17508905	chr4	38120293	TBC1D1	GeneBody
cg05267654	chr1	181088461	IER5;LOC124904465	TSS1500;exon1	Island
cg26576041	chr1	1312549	MIR6727	exon1	S_Shelf;N_Shore
cg20436262	chr3	193241059	PLAAT1	promoter	Island
cg20682146	chr1	164576606	PBX1	distal_enhancer	Island
cg16573901	chr1	37596006	GNL2	promoter	Island
cg16703956	chr5	1446102	SLC6A3	promoter	S_Shore;Island
cg26831119	chr4	110629674	PITX2	distal_enhancer	S_Shore;N_Shelf
cg26795850	chr1	205122377	RBBP5	TSS1500
cg02527669	chr2	219552308	OBSL1	GeneBody	Island;N_Shelf
cg22758238	chr5	140843480	PCDHA8	exon1	S_Shore;Island
cg11386686	chr1	203305369	BTG2;BTG2-DT	promoter;promoter	Island
cg12433217	chr1	25431621	RHCE	TSS1500	Island
cg13234569	chr1	207644691	CR1L	prox_enhancer	N_Shore
cg00675229	chr4	18319287
cg21864563	chr1	44118745	KLF17;KLF17	TSS200;TSS1500
cg25204764	chr1	24669442	SRRM1	GeneBody
cg21582582	chr3	182980817	DCUN1D1	prox_enhancer	Island
cg12576688	chr1	2412673	PEX10	promoter	S_Shelf;Island;N_Shore
cg16707641	chr2	174571902	WIPF1	GeneBody
cg22958231	chr4	176195684	SPATA4	promoter	Island
cg24663256	chr4	21948684	KCNIP4	promoter	Island
cg02099878	chr2	222311448	CT75;AC010980.2	distal_enhancer;distal_enhancer	N_Shore
cg16755393	chr3	48089328	MAP4	promoter	Island
cg11990559	chr2	239805584
cg10588470	chr5	63960792	HTR1A	prox_enhancer	S_Shore;Island
cg09097697	chr3	121749760	GOLGB1	promoter	S_Shore
cg09098195	chr4	42153243	BEND4	prox_enhancer	S_Shore
cg20713810	chr5	172107013	STK10	distal_enhancer
cg07224438	chr2	96760748	CNNM4	promoter	Island
cg26824326	chr1	9604308	TMEM201	distal_enhancer
cg11836369	chr1	160284969	PEX19;LOC107985219	GeneBody;GeneBody
cg05014842	chr2	238316816			N_Shelf
cg09675853	chr2	238397528	RNU6-234P	distal_enhancer
cg23491599	chr2	154698176	KCNJ3	TSS1500	Island
cg21748223	chr4	163343701	NPY5R	prox_enhancer	Island
cg20920097	chr3	127338306	LINC02016	GeneBody	Island
cg06886736	chr1	24187182	IFNLR1	promoter	Island
cg02280281	chr2	118836373	LINC01956	TSS1500	S_Shore
cg13428480	chr1	160400418	VANGL2	promoter	Island
cg05949034	chr4	82374208	HNRNPD-DT	promoter	Island
cg14177328	chr4	52722683			S_Shore
cg11523685	chr1	40692156	NFYC;NFYC-AS1	promoter;promoter	Island
cg04652943	chr2	3702975	DCDC2C	TSS1500	N_Shore
cg06668922	chr5	1467769	SLC6A3	distal_enhancer	S_Shore;S_Shore;Island
cg18435880	chr1	11099956	EXOSC10	promoter	Island
cg25729826	chr3	122184248	CASR;CASR	TSS200;TSS1500	Island
cg02060408	chr1	150926187	SETDB1	promoter	Island
cg17417198	chr5	78295131	AP3B1	prox_enhancer	S_Shore
cg12630409	chr1	36450594	OSCP1	promoter	Island
cg21474964	chr3	101676260	ZBTB11;ZBTB11-AS1	promoter;promoter	Island
cg09900527	chr5	180432512
cg12972643	chr3	197297838	DLG1-AS1;DLG1;DLG1	TSS1500;TSS1500;exon1	Island;N_Shore
cg18340446	chr3	53882264	ACTR8	promoter	S_Shore
cg08572016	chr2	120736719	GLI2	prox_enhancer	Island
cg21998473	chr1	112508517	WNT2B	TSS1500	Island
cg09152047	chr1	109740213	GSTM3	promoter	Island
cg10489986	chr1	26994452	TRNP1	prox_enhancer	Island
cg07956247	chr1	3231441	PRDM16	GeneBody	Island
cg03020605	chr3	196867790	SENP5	promoter	Island
cg16028201	chr1	62319131	KANK4	promoter	Island
cg02333588	chr1	3436266	PRDM16	GeneBody	S_Shore
cg14209299	chr2	106886337	LOC124907864;ST6GAL2;LOC124907864;ST6GAL2	TSS200;TSS200;TSS1500;TSS1500	Island
cg04567466	chr1	23568412	ID3	distal_enhancer	Island
cg08748373	chr2	240435965	GPC1	exon1	Island
cg24516711	chr2	241637443	ATG4B;THAP4;THAP4	TSS1500;TSS1500;exon1	Island
cg24544490	chr1	155321170	RUSC1;RUSC1	TSS1500;exon1	Island;N_Shore
cg13675568	chr1	44406403	RNF220	prox_enhancer	Island
cg00855021	chr1	236604603	HEATR1	promoter	Island
cg07990546	chr2	74515182	TLX2	exon1	Island
cg21931717	chr5	1594600	SDHAP3;LINC03067	promoter;promoter	Island
cg21810793	chr1	1167845	MIR200A	promoter	S_Shelf
cg11361691	chr3	58008149	FLNB	TSS1500	Island;N_Shore
cg00644814	chr1	6420869	HES2	prox_enhancer	Island;N_Shelf
cg02035043	chr4	73620740	RASSF6	promoter	S_Shore
cg15108727	chr5	3104759	LINC01377	distal_enhancer
cg17000427	chr4	987253	IDUA	prox_enhancer	N_Shelf
cg19372063	chr2	10978261	KCNF1	distal_enhancer
cg17796198	chr1	26901700	GPATCH3	TSS1500	S_Shore
cg24552876	chrX	154467364	PLXNA3	other_regul_region	S_Shelf;N_Shore;S_Shore
cg08702399	chr1	44355324	ERI3	promoter	Island
cg09068004	chr5	127031592	MARCHF3	prox_enhancer	S_Shore
cg09810059	chr1	29478494	LOC107984933	GeneBody	Island
cg23792658	chr4	1541978			S_Shore;S_Shore
cg00903950	chr1	155745529	MSTO2P	promoter	Island
cg26119382	chr1	155591300	MSTO1	GeneBody
cg13283739	chr4	1763823	FGFR3	distal_enhancer	S_Shore;N_Shelf
cg08939008	chr1	26826284	ZDHHC18	prox_enhancer	N_Shore
cg21417510	chr1	112714661	PPM1J	prox_enhancer	Island
cg17142950	chr1	84301099	SAMD13	prox_enhancer	S_Shore
cg11310527	chr4	186157617	RPSAP70	prox_enhancer
cg16366262	chr1	1182777	TTLL10	distal_enhancer
cg11831711	chr1	91501414	CDC7	prox_enhancer	Island
cg26422488	chr5	16935841	MYO10	prox_enhancer	Island;N_Shore
cg04329088	chr2	235374554	AGAP1	other_regul_region
cg25224048	chr5	38467146	LOC124900964	GeneBody
cg22277636	chr2	217756597	DIRC3	promoter	Island
cg04452110	chr5	95962088	ELL2;CTD-2337A12.1	promoter;promoter	Island
cg10465551	chr4	2756557	TNIP2	promoter	Island
cg15322430	chr1	39691579	HPCAL4	promoter	Island
cg08919486	chr4	865683	GAK	GeneBody
cg03423077	chr1	87133579	LINC01140	prox_enhancer	S_Shore
cg05719911	chr1	1044732	AGRN	GeneBody	Island;N_Shore;N_Shelf;N_Shelf
cg14207654	chr1	43068242			Island
cg15048991	chr5	5139753	ADAMTS16	TSS1500	Island
cg15543769	chr1	26169804	ZNF593	promoter	Island
cg02587648	chr1	2091819	PRKCZ	distal_enhancer	N_Shore
cg19937210	chr4	178813036	LOC105377563;LOC105377563	TSS200;TSS1500
cg10483461	chr1	170074529	KIFAP3	promoter	Island
cg19672271	chr4	103019721	SLC9B1	promoter	Island
cg16700673	chr5	132294443	SLC22A4;SLC22A4	TSS1500;exon1	Island
cg14263942	chr4	75630588	CDKL2	promoter	Island
cg02304860	chr2	796524	LINC01115	GeneBody
cg17857827	chr1	35433936	KIAA0319L	distal_enhancer
cg16421294	chr2	177392538	AGPS	TSS1500	Island
cg13067553	chr1	148310344	LOC105371225	exon1	Island
cg24375895	chr1	247210844	ZNF731P	promoter	Island
cg02716123	chr5	149551065	CSNK1A1	promoter	Island
cg14477263	chr1	1233170	B3GALT6	prox_enhancer	Island
cg10802528	chr3	197378463
cg11816841	chr3	46693505	ALS2CL	promoter	Island
cg06319033	chr3	33277344	FBXL2	promoter	Island
cg06962592	chr1	37992541	RNU6-510P	prox_enhancer	S_Shelf;N_Shelf
cg13802269	chr4	119212551	USP53;MRPL42P1	promoter;promoter	Island
cg19622078	chr1	27830840	PPP1R8	promoter	Island
cg14848383	chr1	6625089	THAP3	promoter	Island
cg05641123	chr5	555569	MIR4456	distal_enhancer	S_Shore
cg20989553	chr4	184537621	LINC02427	promoter
cg11798658	chr1	46616367	MOB3C	promoter	S_Shelf;Island
cg02446627	chr2	127107621	BIN1	prox_enhancer	Island
cg26258877	chr1	155173079	TRIM46	TSS1500	Island
cg20347665	chrX	72132130	NHSL2	promoter	Island
cg09084085	chr4	1374644	UVSSA	prox_enhancer	S_Shore
cg22673380	chr5	1054573	MIR4635	distal_enhancer	Island;N_Shore
cg08525147	chr3	20008146	SAP18P3	prox_enhancer
cg10211861	chr1	59296504	FGGY-DT	promoter	Island
cg26117986	chr1	19312221	PQLC2;SLC66A1;AKR7A2	promoter;promoter;promoter	Island
cg26029736	chr2	105143917	LINC01918	promoter	Island
cg17477893	chr5	81301690	ZCCHC9;CKMT2-AS1	promoter;promoter	Island
cg14619259	chr5	142325974	SPRY4	TSS1500	S_Shore;Island
cg18163252	chr1	153775644	SLC27A3	prox_enhancer	Island
cg04850548	chr5	43192326	NIM1K	promoter	Island
cg21204904	chr1	206557113	RASSF5	promoter	Island
cg08936897	chr3	180829780	FLYWCH1P1	promoter	S_Shore
cg06650379	chr4	1192127	SPON2	distal_enhancer	N_Shelf
cg03802931	chrX	12137880	FRMPD4	TSS1500	N_Shore
cg15605172	chr2	110881635	ACOXL	GeneBody
cg02055132	chr3	96814451	EPHA6;LOC124909397;EPHA6;LOC124909397	TSS200;TSS200;TSS1500;TSS1500	Island
cg07344096	chr1	7664062	CAMTA1	GeneBody	Island
cg09087777	chr3	150603578	SELENOT;SELT	prox_enhancer;prox_enhancer	Island
cg20415529	chr4	56978968	POLR2B	promoter	S_Shore;Island
cg14132965	chr2	148678399	EPC2	GeneBody
cg17358307	chr2	235042809	SH3BP4	GeneBody	Island
cg11733675	chr3	173397899	NLGN1	promoter	S_Shelf;Island
cg10408467	chr4	186149149	FAM149A	GeneBody	S_Shelf
cg21181498	chr2	1588481
cg03000844	chr2	241701971	ING5	promoter	Island
cg11750929	chr1	1131719	LINC01342	distal_enhancer
cg03838806	chr4	6475550	PPP2R2C	other_regul_region	S_Shelf
cg22887981	chr3	46488863	RTP3	distal_enhancer
cg09252202	chr1	16367418	SZRD1	GeneBody	Island
cg26797661	chr1	151166040	LYSMD1;SCNM1	promoter;promoter
cg23680026	chr4	118279028	SNHG8	promoter	Island
cg22332100	chr1	2069069	PRKCZ	distal_enhancer
cg00264142	chr5	146182871	LARS1;LARS	promoter;promoter
cg04362907	chr1	211515303			Island
cg15843385	chr1	155063615	EFNA4;EFNA4-EFNA3	promoter;promoter	Island
cg00690431	chr1	186680222	PTGS2	promoter	N_Shore
cg27486637	chr4	176066023	WDR17	promoter	Island
cg23508627	chrX	9463071	TBL1X	promoter	N_Shore
cg25683963	chr2	219556195	OBSL1	GeneBody	S_Shelf;Island
cg15401058	chr2	70966356			S_Shore
cg27228868	chr1	156292992	SMG5	TSS1500	S_Shore
cg25499012	chr5	93741275	POU5F2	promoter
cg12986659	chr4	184011084	STOX2	GeneBody
cg01714823	chr3	195542885	PPP1R2	promoter	Island
cg08523384	chr5	142108482	NDFIP1	prox_enhancer	N_Shore
cg05627078	chr1	33127343	ZNF362;ZNF362	TSS200;TSS1500	Island
cg25722274	chr3	143973292	DIPK2A	promoter	Island
cg26489368	chr5	1033478	NKD2	distal_enhancer
cg08516247	chr5	1060658	MIR4635	distal_enhancer	Island;N_Shore;N_Shelf
cg24629122	chr1	149917778	SV2A	promoter
cg00505606	chr1	3704074	TP73	distal_enhancer	N_Shelf
cg24772388	chr2	126657307	GYPC	prox_enhancer	S_Shore
cg04719903	chr1	1246576	C1QTNF12	promoter	Island;S_Shelf
cg23330828	chr3	129893125	TMCC1	prox_enhancer	Island
cg14412622	chr2	75646548	MRPL19	TSS1500	N_Shore
cg12061711	chr1	229508396	NUP133;NUP133-DT	promoter;promoter	Island
cg10204695	chr1	111448933	WDR77	prox_enhancer	Island
cg15599946	chr3	169765111	TERC;Telomerase-vert	promoter;promoter	Island
cg25100848	chr1	26994446	TRNP1	prox_enhancer	Island
cg06819605	chr1	1041623	AGRN;AGRN	TSS200;TSS1500	Island
cg05347736	chr1	6242104	HES3	distal_enhancer	Island;N_Shelf
cg07209931	chr5	176877987	HK3	distal_enhancer	Island
cg22103764	chr4	119300851	C4orf3	promoter	Island
cg16907344	chr1	15848176	SPEN-AS1	promoter	Island;N_Shore
cg17429065	chr1	6393850	ACOT7	promoter	Island
cg27178407	chr1	9129154	GPR157	promoter	Island
cg19149222	chr2	74455012	INO80B;INO80B-WBP1	promoter;promoter	Island;N_Shelf
cg22154616	chr1	21509210	ALPL	promoter	Island
cg02878119	chr2	24793601	CENPO	promoter	Island
cg12441184	chr1	213051108	RPS6KC1	promoter	N_Shore
cg09590377	chr2	8457259	LINC00299	prox_enhancer	Island
cg11398097	chr4	99563745	TRMT10A	promoter	Island
cg27181650	chr4	6716080	BLOC1S4	promoter	Island
cg13485126	chr2	42946201	AC016735.1	other_regul_region
cg21502819	chrX	48478582	FTSJ1	distal_enhancer	S_Shore
cg17021988	chr4	40426033	RBM47	GeneBody
cg11856822	chr1	247111475	LINC02897	prox_enhancer	Island
cg02105485	chr4	109560136	CCDC109B;MCUB	promoter;promoter	Island
cg06174877	chr2	175107712	ATF2	GeneBody
cg10802414	chr1	155282985	HCN3	other_regul_region
cg07167398	chr1	182839228	DHX9	promoter	Island
cg10639412	chr2	33599617	FAM98A;LOC105374455	TSS1500;exon1	Island
cg02106828	chr1	236795924	MTR	promoter	S_Shore
cg22604316	chr1	46493129	DMBX1	promoter	S_Shore
cg22617878	chr3	10375499	MIR885	distal_enhancer
cg19524624	chr2	179263763	SESTD1	prox_enhancer	N_Shore
cg22690046	chr1	36398062	LSM10	promoter	S_Shore
cg22687437	chr3	150409769	TSC22D2	prox_enhancer	Island
cg16702520	chr1	27830536	PPP1R8	prox_enhancer	N_Shore
cg16675054	chr5	172189570	STK10	prox_enhancer	S_Shore
cg24847846	chr3	12553974	MKRN2	distal_enhancer	N_Shelf
cg20597013	chr1	244730972	C1orf202	promoter	Island
cg17380795	chr3	122660839	EIF4BP8	promoter
cg06742800	chr2	27032840	TMEM214	promoter	Island
cg09223687	chr4	1034097			N_Shore
cg05353872	chr1	248203097	OR2M3	GeneBody
cg18454454	chr5	108748527	FER	prox_enhancer	Island
cg06035161	chr3	53881774	ACTR8	promoter	Island
cg13785949	chr4	163166870	NAF1	promoter	Island
cg08224160	chr5	178984786	GRM6	distal_enhancer	N_Shore
cg24384244	chr3	42906198	ZNF662	promoter	Island
cg17436861	chr5	177473841	DBN1	promoter	S_Shore
cg22702707	chrX	15737939	CA5B	TSS1500	Island
cg02583736	chr1	114581741	BCAS2	promoter
cg24943329	chr1	26993345	TRNP1	prox_enhancer	N_Shore
cg08535148	chr4	26319521	RBPJ	promoter	S_Shore;Island
cg27356188	chr5	637271	CEP72	distal_enhancer
cg16850917	chr3	47409536	PTPN23	promoter
cg22224313	chr1	44775851	SNORD55	promoter	Island
cg22109841	chr2	190648329	NAB1;NEMP2	TSS1500;exon1	Island
cg12311052	chr3	149970118	PFN2	prox_enhancer	Island
cg25216613	chr1	3624883	TPRG1L	promoter	Island
cg19679633	chr5	2752164	IRX2-DT;C5orf38	promoter;promoter	Island
cg26870744	chr5	59893822	PDE4D	promoter	S_Shore
cg25149510	chr4	118685351	METTL14;METTL14-DT	promoter;promoter	Island
cg22648407	chr4	184010833	STOX2	GeneBody
cg21961270	chr1	3390613	PRDM16	GeneBody	Island;N_Shelf
cg12302189	chr5	73410083	LOC107986383	GeneBody
cg06141120	chr3	184135190	EIF2B5;EIF2B5-DT	promoter;promoter	Island
cg27541317	chr1	149900072	BOLA1	prox_enhancer	Island
cg11421604	chr5	72108163	LOC105379028;LOC105379028	TSS1500;exon1	Island
cg14201424	chr4	182142244	TENM3;TENM3-AS1	GeneBody;GeneBody	S_Shore;Island
cg13911629	chr5	110739477	SLC25A46	prox_enhancer	Island
cg10908460	chr2	176086008	HOXD13	TSS1500	S_Shelf;S_Shore;S_Shore;Island;N_Shelf
cg11934170	chr4	154333174	DCHS2	GeneBody	Island
cg18795461	chr1	36125511	COL8A2	promoter	Island
cg00053086	chr1	232983550	NTPCR	distal_enhancer	N_Shelf
cg07838205	chr1	109548557	GNAI3	promoter	Island
cg06391473	chr2	237966659	UBE2F-SCLY;UBE2F	TSS1500;TSS1500	Island
cg05619888	chr4	121951841	TRPC3	promoter	Island
cg17552116	chr3	127002670	PLXNA1	distal_enhancer
cg02699332	chr2	131034955	SMIM39	promoter	Island
cg18147569	chr3	114152768	DRD3	distal_enhancer	Island
cg24434019	chr2	231126303	HTR2B	TSS1500
cg13854983	chr2	136117745	CXCR4	promoter	Island;N_Shore
cg04009887	chr5	149344953	GRPEL2	TSS1500	N_Shore
cg15481858	chr1	223784932	TP53BP2	GeneBody
cg16584286	chr4	110198733	ELOVL6	promoter	S_Shore;Island
cg25969659	chr4	1870889	WHSC1;NSD2	prox_enhancer;prox_enhancer	Island
cg07233838	chr1	17146357			N_Shelf
cg09253914	chr2	37084437	HEATR5B;GPATCH11	promoter;promoter	Island
cg03971454	chr1	43304886	TIE1	distal_enhancer	Island
cg20440901	chr2	227718042	SLC19A3	promoter	Island
cg17075937	chr1	10472639	DFFA	promoter	Island;N_Shelf
cg26167625	chr4	7768912	AFAP1-AS1	distal_enhancer
cg23456409	chr2	119678854	TMEM177	prox_enhancer	N_Shore
cg26325335	chr3	50364902	LOC101928965	TSS1500	Island
cg13170934	chr1	156752355	HDGF	promoter	S_Shore
cg10165167	chr5	169301582	SLIT3	prox_enhancer	S_Shore
cg22678065	chr2	218263360	GPBAR1	distal_enhancer
cg24896299	chr3	123584874	PTPLB;HACD2	prox_enhancer;prox_enhancer	Island
cg13641692	chr5	177303159	PRELID1	TSS1500	Island
cg03601828	chr1	119631738	ZNF697	distal_enhancer	Island
cg16745091	chr2	121418657	RPS17P7	distal_enhancer
cg17536603	chr2	236178905	GBX2	distal_enhancer	Island
cg13796796	chr2	26764382	SLC35F6	promoter	Island
cg16319119	chr1	248873376	PGBD2	exon1	Island
cg23548612	chr4	1049752	LOC105374343	GeneBody	Island;N_Shore
cg08479976	chr1	89820774	LRRC8D;LRRC8D-DT	promoter;promoter	Island
cg16798252	chr2	199469679	SATB2-AS1	prox_enhancer	S_Shore;N_Shore
cg15642292	chr1	150281431	CIART	TSS1500	N_Shore
cg00939211	chr1	37554314	SNIP1	promoter	S_Shore;N_Shelf
cg26405376	chr5	176534104	RNF44	distal_enhancer	N_Shelf
cg25437005	chrX	22032932	PHEX	exon1
cg01901898	chr3	113746782	ATP6V1A	prox_enhancer	S_Shore
cg05938705	chr1	230868613	C1orf198	promoter	Island
cg09982942	chr2	112140823	FBLN7	distal_enhancer	S_Shore
cg02612657	chr2	13739112	LOC105373438	GeneBody
cg25124965	chr5	139342509	PAIP2	promoter	Island
cg04062682	chr5	109691192	MAN2A1	prox_enhancer	S_Shore
cg11553618	chr4	184983892
cg07812848	chr1	1279242	SCNN1D	other_regul_region
cg07704549	chr3	122383353	MIX23	promoter	N_Shore
cg12696259	chr2	74958518	POLE4;POLE4	TSS200;TSS1500	Island
cg12402427	chr1	10326273	KIF1B	GeneBody	Island
cg18229914	chr2	67397293	ETAA1	promoter	Island
cg14282440	chr2	27370249	SNX17;EIF2B4;EIF2B4	TSS1500;TSS1500;exon1	Island
cg16927353	chr2	10302742	HPCAL1	promoter	Island
cg26777557	chr4	75514616	RCHY1;THAP6	promoter;promoter	Island
cg24046770	chr2	151407104			N_Shelf
cg22485171	chr5	169583596	SPDL1	promoter	Island
cg12912670	chr1	240496480	GREM2	GeneBody	S_Shelf
cg26631039	chr2	120867447	GLI2;LOC124907880;GLI2;LOC124907880	TSS200;TSS200;TSS1500;TSS1500	Island
cg15819646	chr1	12166871	TNFRSF1B;MIR7846	promoter;promoter	Island
cg10224655	chr1	5993235	KCNAB2	prox_enhancer	Island
cg22401419	chr1	23959601	PNRC2	promoter	Island
cg03574651	chr4	41990890	SLC30A9	GeneBody	Island
cg07035503	chr5	135536276	NEUROG1	promoter	Island
cg16782174	chr2	127653229	LIMS2	distal_enhancer	S_Shore;Island
cg00767642	chr1	183418287	NMNAT2	promoter	Island
cg17245188	chr2	148875140	KIF5C	promoter	Island
cg26104143	chr4	41867562	LINC00682	distal_enhancer	S_Shore;S_Shore
cg10557948	chr2	131647225	GRAMD4P8	promoter	Island
cg14348439	chr2	100321982	LONRF2	prox_enhancer	Island
cg22058452	chr2	94996469			N_Shore
cg12955789	chr5	180161551	RASGEF1C	distal_enhancer	Island
cg17172980	chr3	197029102	MELTF;MFI2	prox_enhancer;prox_enhancer	S_Shore;Island
cg01036296	chr5	81301576	ZCCHC9;CKMT2-AS1	promoter;promoter	Island
cg20923184	chr2	176553882
cg19605920	chr5	180803113	MGAT1	TSS1500	Island
cg13941027	chr1	12275493	VPS13D	other_regul_region
cg20953075	chr2	37231621	NDUFAF7;CEBPZ	promoter;promoter	Island
cg15197342	chr1	110407391	LAMTOR5-AS1	promoter	Island
cg20710842	chr4	139280108	MGARP	promoter	Island
cg03270710	chr2	74502465	LBX2-AS1	promoter	S_Shelf;Island
cg17742293	chr5	14461029	TRIO	GeneBody	N_Shore
cg00656410	chr1	1222161	TNFRSF4	distal_enhancer	S_Shelf;N_Shore
cg19856139	chr1	185045934	RNF2	prox_enhancer	Island
cg10173149	chr2	203303688	CYP20A1	GeneBody
cg20781819	chr1	173868059	ZBTB37;GAS5	promoter;promoter	Island
cg20072442	chr2	80303130	CTNNA2;LRRTM1	GeneBody;GeneBody	Island;N_Shore
cg09133422	chr1	155322869	RUSC1	prox_enhancer	S_Shore;Island
cg27615363	chr5	174693075	MSX2	distal_enhancer
cg06394476	chr2	65227468	ACTR2	TSS1500	Island
cg06384952	chr3	183884958	PARL;RPSAP31	promoter;promoter	Island
cg17376921	chr2	233868161	MSL3B	GeneBody	N_Shore
cg27577933	chr1	25543798	LDLRAP1	prox_enhancer	Island
cg26680097	chr3	69999681	SAMMSON	promoter
cg26860337	chr1	155208764	MTX1	promoter	Island
cg14228484	chr2	96761708	CNNM4	prox_enhancer	S_Shore
cg24902490	chr1	21176086	EIF4G3	prox_enhancer	N_Shore
cg00109764	chr3	43769816
cg17215843	chr4	88592407	HERC3	promoter	Island
cg15887555	chr5	181246286	CTC-338M12.4	promoter	S_Shelf;Island
cg01782826	chr1	167629721	RCSD1	prox_enhancer	N_Shore
cg01945562	chr3	146161490	PLOD2	promoter	Island
cg04221910	chr5	616727	CEP72	distal_enhancer	S_Shelf
cg07962812	chr1	183472308	SMG7	promoter	N_Shore
cg26786569	chr2	74458005	WBP1	prox_enhancer	S_Shelf;Island
cg08777147	chrX	40094297	BCOR	prox_enhancer	S_Shelf;S_Shore;Island
cg07758404	chr5	139549395	Y_RNA	promoter
cg10957254	chr1	53946269	LRRC42	promoter	Island
cg04541699	chr4	6563705	PPP2R2C	prox_enhancer	Island
cg18703601	chr3	79768128	ROBO1	promoter	S_Shore
cg01556715	chr5	82278473	RPS23	promoter	Island
cg10390174	chr1	156705699	CRABP2;CRABP2	TSS200;TSS1500	Island
cg11270834	chr5	1463373	SLC6A3	other_regul_region	Island;N_Shelf;N_Shelf
cg15602053	chr3	138916222	ATP5MC1P3	distal_enhancer	S_Shore
cg01803717	chr1	8879047	ENO1-AS1	prox_enhancer	Island
cg00099216	chr1	32964966	RNF19B	promoter	Island
cg20539637	chr2	3651272	ALLC	GeneBody	Island;N_Shore
cg20610749	chr1	12501937	SNORA59A	distal_enhancer
cg15862215	chr2	63049875	OTX1	prox_enhancer	Island
cg06516331	chr1	37544736	FTH1P1	other_regul_region
cg04170442	chr2	189441093	WDR75;COL5A2	TSS1500;exon1	N_Shore
cg02628801	chr1	101236407	S1PR1-DT	promoter	Island;N_Shore
cg27266250	chr3	44241841	TOPAZ1	promoter	Island
cg23545105	chr4	48906816	OCIAD2	promoter	Island
cg26307926	chr2	70889635	LINC01143	prox_enhancer	S_Shore;S_Shore
cg00946032	chr1	201788538	MIR1231	distal_enhancer
cg24932660	chr1	27383085	CD164L2	GeneBody	N_Shore
cg12108375	chr3	149129500	HPS3	promoter	Island
cg00008819	chr4	3256064	MSANTD1	other_regul_region	S_Shelf
cg06783814	chr4	47032736	GABRB1	prox_enhancer	Island
cg09662571	chr3	42014228	TRAK1	prox_enhancer	Island
cg14252954	chr1	114346749
cg07455789	chr2	231554606
cg25220300	chr3	141487506	RASA2	prox_enhancer	S_Shore;Island
cg05754435	chr4	55125988	KDR	prox_enhancer	Island
cg06647332	chr5	131945315	MEIKIN	prox_enhancer	Island
cg08313132	chrX	15855028	AP1S2	promoter	Island
cg04350287	chr3	52292867	MIR135A1	promoter
cg26349672	chr1	39409379	MACF1	exon1	Island
cg14522793	chr1	37691895	CDCA8	prox_enhancer	S_Shore;Island
cg04778433	chr2	129923411	LINC01856	prox_enhancer
cg01808736	chr5	219793	SDHA	GeneBody	S_Shore
cg24700663	chr4	76251490	FAM47E-STBD1;FAM47E;LOC105377286	TSS1500;TSS1500;exon1	Island
cg23242456	chrX	130256456	ZNF280C	GeneBody
cg22594323	chr3	50089578	RBM5	prox_enhancer	Island
cg00474080	chr6	30955466	SFTA2	promoter	Island
cg20313298	chr4	714679	PCGF3;LOC124900172	GeneBody;GeneBody
cg17786864	chr1	227925105	WNT9A	GeneBody	N_Shore
cg17266278	chr4	3525024	LRPAP1	other_regul_region	S_Shelf;Island
cg04944300	chr1	16696029	ESPNP	GeneBody	N_Shelf;S_Shore;N_Shore
cg07108441	chr4	185587570	SORBS2-AS1	prox_enhancer
cg13640071	chrX	103330219	TCEAL7	promoter
cg14711366	chr5	177591928	TMED9	TSS1500	N_Shore
cg03537567	chr4	25374207			N_Shelf
cg01710865	chr1	48471732	SPATA6	prox_enhancer	Island
cg01832569	chr1	171742173	VAMP4	promoter	Island
cg19023585	chr2	235959480	TMSB10P1	distal_enhancer	S_Shore
cg13993673	chr1	3531176	MEGF6;MEGF6;MEGF6	TSS200;TSS1500;exon1	Island
cg20379728	chr5	141968979	RNF14	promoter	Island
cg25692290	chr3	47802825	DHX30	TSS1500	Island
cg03315935	chr5	98773040	RGMB;RGMB;RGMB-AS1	TSS1500;exon1;exon1	S_Shelf;Island
cg24670916	chrX	153805571	SSR4	distal_enhancer	S_Shore;N_Shore
cg22492279	chr4	169758010	HPF1	promoter	Island
cg13170235	chr1	34757646	GJB5	GeneBody	N_Shelf
cg13823205	chr2	152176169	STAM2;LOC105373689	TSS1500;exon1	Island
cg16573178	chr1	48776847	BEND5	promoter	Island
cg00779328	chr1	33280388	ZNF362	GeneBody	S_Shelf
cg27430369	chr2	503745	LINC01874	promoter	S_Shore;Island
cg07590215	chr4	1009652	FGFRL1	promoter	Island;N_Shelf
cg19827148	chr1	1325116	INTS11;CPTP	TSS1500;exon1	Island;N_Shelf
cg02992252	chr1	23531054	E2F2	prox_enhancer	Island
cg17427781	chr1	111755455	DDX20;LOC101928718	TSS1500;exon1	Island
cg15766591	chr2	85437648	Y_RNA	distal_enhancer	N_Shore
cg26036375	chr2	121902463	LOC105373592	exon1
cg02619867	chr1	229865546	LINC01682	distal_enhancer
cg23620340	chr1	63322753	FOXD3	prox_enhancer	Island
cg25831075	chr3	165197408	SLITRK3	TSS1500
cg06894651	chr1	151716727	RIIAD1;CELF3	TSS1500;exon1
cg22866015	chr2	132416563	GPR39	prox_enhancer	Island;N_Shore
cg14094333	chr4	38664430	KLF3;KLF3-AS1	exon1;exon1	Island
cg05984044	chr4	47032164	GABRB1	prox_enhancer	N_Shore
cg16357661	chr1	241848596	EXO1	prox_enhancer	S_Shore
cg26163375	chr1	1274340	UBE2J2;LINC01786	TSS1500;exon1	Island
cg26804360	chr2	239061073	HDAC4	GeneBody
cg04631804	chr4	109703541	CASP6	promoter	Island
cg21541833	chr2	206642372	FAM237A	promoter	Island
cg14339848	chr3	126343559	KLF15	distal_enhancer	N_Shore
cg25277534	chr1	85464793	DDAH1	prox_enhancer	Island
cg21367580	chr3	115185076
cg22859061	chr5	180591503	SCGB3A1	promoter	Island
cg15684811	chr1	58785252	JUN-DT	promoter	Island
cg15820273	chr5	96702644	CAST	promoter	Island
cg12418357	chr1	31297358	SNRNP40	TSS1500	S_Shore
cg08038311	chr2	43596128	THADA	promoter	Island
cg04722249	chr2	96951324	RNA5SP101	distal_enhancer
cg04347006	chr1	3772195	SMIM1	prox_enhancer	Island
cg18017761	chr1	44213332	DMAP1	promoter	Island
cg08416723	chr3	129428734	EFCAB12	promoter	Island
cg10241280	chr1	169893947	SCYL3	promoter	S_Shore
cg19776945	chr5	8870432	LINC02199	GeneBody
cg26002253	chr1	26112354	PDIK1L	prox_enhancer	Island
cg07205203	chr2	28717534	PPP1CB-DT	distal_enhancer
cg26408861	chr1	180267375	LHX4	other_regul_region
cg18386310	chr1	93682100	BCAR3	prox_enhancer	S_Shore
cg19289767	chr4	25312668	ZCCHC4	promoter	Island
cg22357337	chr4	127633172	INTU	prox_enhancer
cg11808639	chr2	131682348	LINC03124;LINC03124	TSS200;TSS1500	Island
cg20278634	chr1	35808611	AGO4	GeneBody	Island
cg17780956	chr4	155376464	MAP9	prox_enhancer	Island
cg00264591	chr5	1883400	IRX4-AS1	promoter	S_Shelf;Island
cg26474549	chr2	238523632	LINC01937	distal_enhancer
cg22023952	chr5	58583026	RAB3C	promoter	Island
cg05228276	chr2	74422160	WDR54	prox_enhancer	S_Shelf;Island
cg12696666	chr3	157160112	CCNL1	promoter	Island
cg20670917	chr2	70994503	TEX261	GeneBody	Island
cg23491790	chr5	1053659	MIR4635	distal_enhancer	N_Shore;N_Shelf
cg09716807	chr5	574054	CEP72-DT	other_regul_region
cg16104371	chr4	1536798			S_Shelf;N_Shore;N_Shelf;N_Shelf
cg13539115	chr3	52278844	WDR82	promoter	Island
cg00603435	chr2	142131798	LRP1B	prox_enhancer	S_Shore
cg06286962	chr4	186724531	FAT1	TSS1500	Island
cg02638691	chr1	209675840	G0S2	prox_enhancer	Island
cg04897742	chr1	15758653	FBLIM1	promoter	Island
cg08216465	chr5	134845839	C5orf24	promoter	Island
cg11229533	chr2	39666380	TMEM178A	exon1	Island
cg26945050	chr2	27123566	ABHD1	prox_enhancer	Island
cg14109579	chr2	240630292	GPR35	promoter	Island
cg14537953	chr2	113051106	IL36B	other_regul_region	Island
cg26119331	chr1	214552480	PTPN14	prox_enhancer	S_Shore
cg21141143	chr5	61626867	LINC03122;C5orf64	distal_enhancer;distal_enhancer	S_Shore
cg27311866	chr5	55738049	DDX4	promoter	Island
cg18577128	chr1	45803448	MAST2	promoter	Island
cg14678099	chr5	175872584	CPLX2	prox_enhancer	Island
cg18920488	chr5	96935257	LNPEP;ERAP1;LOC124901030	TSS1500;exon1;exon1	Island
cg09533708	chr2	95295955	KCNIP3	prox_enhancer
cg23679333	chr2	53768201	CHAC2	prox_enhancer	S_Shore
cg22794704	chr2	161416926	TBR1	prox_enhancer	S_Shelf;Island;N_Shore
cg10176670	chr2	208128370	LOC100507443;CRYGC	GeneBody;GeneBody	S_Shelf
cg00564737	chr1	196878052	CFHR4	promoter	Island
cg27380499	chr2	218368723	CATIP-AS1	TSS1500	S_Shore
cg04877802	chr2	202265622	NOP58	promoter	Island
cg18348086	chr1	1169146	LOC124903818	GeneBody	S_Shelf
cg19159602	chr1	29231099	MECR	promoter	Island
cg08766283	chr4	117576099	NT5C3AP1	promoter
cg01799338	chr1	35883336	AGO1	exon1	S_Shore;N_Shore
cg27228276	chr1	151146734	SEMA6C	promoter	Island
cg18166862	chr1	166167025	FAM78B	promoter	Island
cg22084487	chr5	662499	CEP72;TPPP	GeneBody;GeneBody	Island;N_Shelf;N_Shelf
cg04677405	chr4	3444955	HGFAC	promoter	N_Shelf
cg00023411	chr2	71899292	RPS20P10	other_regul_region
cg04101267	chr1	95072738	ALG14	prox_enhancer	Island
cg19431293	chr4	1325348	MAEA	distal_enhancer	N_Shore;N_Shelf
cg08791953	chr4	8306161	LINC02517	distal_enhancer	Island
cg16011679	chr1	85259712	C1orf52	promoter	Island
cg27312071	chr1	112466343	WNT2B	promoter	Island
cg17054060	chr5	3605967	LOC107986399	exon1	S_Shelf;N_Shore
cg19760464	chr1	4775352	AJAP1	GeneBody	S_Shelf
cg11004797	chr5	62404041	DIMT1	promoter	Island
cg15800786	chr1	11273153	UBIAD1	promoter	N_Shore
cg00764545	chr4	3316274	RGS12	promoter	N_Shore
cg23032184	chr2	120766106	GLI2	distal_enhancer
cg04841346	chr1	120176204	SEC22B	prox_enhancer	Island
cg15921099	chr2	120252643	RALB	promoter	Island
cg00081019	chr1	243495498	SDCCAG8;AKT3	GeneBody;GeneBody
cg12513589	chr4	75990657	SDAD1	prox_enhancer	N_Shore
cg01023787	chr5	1243599	SLC6A18	GeneBody	S_Shore;Island;N_Shelf
cg11564042	chr3	150762128	SIAH2-AS1	exon1	Island
cg07356905	chr5	180859037	ZFP62	GeneBody	N_Shore
cg26543799	chr2	202871847	ICA1L	promoter	Island
cg01345586	chr4	2434217	CFAP99;RP11-503N18.1	distal_enhancer;distal_enhancer	S_Shelf
cg13484946	chr2	61066219	KIAA1841;SANBR	promoter;promoter	Island
cg10038720	chr2	178532281	TTN;TTN-AS1	GeneBody;GeneBody
cg13191718	chr4	39182521	WDR19	promoter	Island
cg14094639	chr1	1374097	AURKAIP1	prox_enhancer	Island
cg11229771	chr4	646714	PDE6B	distal_enhancer
cg02460223	chr1	8338604	Y_RNA	other_regul_region	S_Shelf
cg25155253	chr5	160119973	PWWP2A	TSS1500	S_Shore
cg07929082	chr4	1670024	FAM53A	prox_enhancer
cg19730691	chr1	118983814	TBX15	distal_enhancer	S_Shelf;N_Shore;N_Shelf
cg19697382	chr1	7651019	CAMTA1	GeneBody
cg07196758	chr1	155085379	EFNA3	distal_enhancer	S_Shelf;Island
cg15789250	chr3	38166318	OXSR1	prox_enhancer	S_Shore
cg14145593	chr2	27735746	LOC105374378	GeneBody	Island
cg03469482	chr2	196068851	DNAH7	promoter	Island
cg21911849	chr4	118685559	METTL14	prox_enhancer	Island
cg25950325	chr4	41751695	RP11-227F19.2	prox_enhancer	S_Shelf;S_Shore;Island
cg04158730	chr1	241848131	EXO1	promoter	Island
cg03395088	chr2	239037681	MIR4440	other_regul_region
cg15533075	chr4	171813692	GALNTL6	prox_enhancer	Island
cg17283838	chr1	92961703	FAM69A;DIPK1A	promoter;promoter	Island
cg01019082	chr5	62777334	ISCA1P1	other_regul_region
cg10876737	chr5	1052108	SLC12A7	GeneBody	N_Shelf
cg26067203	chr1	2003850	CFAP74;C1orf222	promoter;promoter
cg07185843	chr5	75237027	ANKRD31	promoter	Island
cg06624156	chr3	49340543	USP4	prox_enhancer	S_Shore
cg07568418	chr1	23868484	FUCA1	promoter	Island
cg16146177	chr4	41881591	LINC00682	promoter	S_Shelf;S_Shelf;S_Shore;Island
cg20801348	chr1	28235709	ATP5IF1	TSS1500	S_Shelf;N_Shore
cg10556076	chr1	166876504	TADA1	promoter	Island
cg04488153	chr3	51970114	PCBP4	prox_enhancer	S_Shelf;N_Shelf
cg24794347	chr5	76082277	SV2C	prox_enhancer	Island;N_Shore
cg02722672	chr4	2965379	GRK4	prox_enhancer	S_Shore
cg10457066	chr4	2064198	NAT8L	distal_enhancer	S_Shelf;Island
cg19365673	chr1	99005062	PLPPR5;LPPR5	promoter;promoter	S_Shore
cg03638811	chr5	1930814	LOC105374618;LOC124901165	TSS1500;exon1	Island
cg19748678	chr4	121801191	EXOSC9	promoter	Island
cg10927534	chr5	142013123	GNPDA1	promoter	Island
cg01010870	chr1	20732775	SH2D5	promoter	Island
cg01156394	chr2	39487247	MAP4K3-DT	GeneBody
cg14108327	chr4	896398	GAK	promoter	S_Shelf;N_Shelf
cg20338300	chr2	56184399	CCDC85A	exon1	Island
cg26258437	chr4	56787240	RN7SL492P	distal_enhancer
cg00341522	chr2	237073329	COPS8-DT	GeneBody
cg18105979	chr5	180618822	SCGB3A1	distal_enhancer	S_Shelf;Island
cg17533884	chr3	138348567	MRAS	promoter	Island
cg01892874	chr3	158570917	MLF1;MLF1-DT	TSS1500;exon1	N_Shore
cg21165501	chr4	182800625	TENM3	GeneBody	S_Shore
cg13374688	chr2	202238709	SUMO1	promoter	S_Shore
cg04351272	chr2	30447149	LCLAT1	promoter	Island
cg24605341	chr3	10394594	MIR885	prox_enhancer
cg04107082	chr2	61018307	PUS10	promoter
cg18610958	chr2	71466648	DYSF	promoter	Island
cg16216311	chr3	50267651	SEMA3B;SEMA3B-AS1	promoter;promoter
cg14844172	chr1	182789629	NPL	promoter	Island
cg01874869	chr5	135400011	H2AFY;MACROH2A1	promoter;promoter	S_Shore
cg24095120	chr5	107502651	EFNA5	distal_enhancer
cg00453349	chr2	109614292	SEPTIN10;SEPT10	promoter;promoter	Island
cg03578822	chr4	10116636	LOC124900666	TSS1500	Island
cg00773459	chr1	83998962	TTLL7	promoter	Island
cg04771938	chr2	96740072	LMAN2L	promoter	Island
cg04720380	chr1	92831995	RPL5	promoter	Island
cg01314143	chr5	1799372	MRPL36	prox_enhancer	Island
cg22905274	chr4	153249386	TRIM2	distal_enhancer	Island
cg13685964	chr3	11014946	SLC6A1	prox_enhancer	N_Shelf
cg11027354	chr5	10761565	DAP	prox_enhancer	Island
cg06812651	chr1	234610353	IRF2BP2	promoter	Island
cg02215960	chr3	50569700	HEMK1	promoter	S_Shore;S_Shore
cg16020428	chr4	39042171	KLHL5	distal_enhancer	N_Shelf
cg14986699	chr2	148875136	KIF5C	promoter	Island
cg11826826	chr5	146878674	PPP2R2B	promoter	Island
cg18117228	chr1	65310089	DNAJC6	prox_enhancer	S_Shore
cg07250128	chr3	195113254	XXYLT1	distal_enhancer
cg14565919	chr1	20661742	DDOST	TSS1500	Island
cg06308857	chr3	130894447	ATP2C1	promoter	Island
cg03760927	chr3	100401838	LNP1	prox_enhancer	Island
cg01291029	chr3	42773364	CCDC13	promoter	Island
cg26757305	chr4	47485284	ATP10D	promoter
cg06938654	chrX	21857445	YY2	exon1	S_Shore;Island
cg07940198	chr4	73893927
cg09186578	chr2	17754304	GEN1	prox_enhancer	Island
cg23757738	chr4	3463160	DOK7	promoter	Island
cg18881684	chr1	69567909	LRRC7	promoter	Island
cg09220838	chr3	121750098	GOLGB1;GOLGB1	TSS200;TSS1500	S_Shore
cg18200311	chr5	134737889	CAMLG	prox_enhancer	N_Shore
cg26526036	chr4	182917600	DCTD	prox_enhancer	Island;N_Shore
cg11207893	chr1	44029061	LOC107984948;SLC6A9	TSS1500;exon1	N_Shore
cg00902873	chr3	128052246	SEC61A1	promoter	Island
cg21035422	chr2	111120717	BCL2L11	promoter	Island
cg18377044	chr4	6566322	PPP2R2C	distal_enhancer	S_Shelf
cg00450060	chr1	25430379	RHCE	prox_enhancer	Island
cg10827139	chr4	7719061	SORCS2	GeneBody
cg17875988	chr1	7679826	CAMTA1	TSS1500	N_Shore
cg12441221	chr1	156572559	IQGAP3	promoter	Island
cg00926400	chr2	197786774	BOLL	promoter	Island
cg09410434	chr3	48847893	PRKAR2A;PRKAR2A-AS1	promoter;promoter	Island
cg08385200	chr5	417109	PDCD6-AHRR;AHRR	GeneBody;GeneBody	N_Shelf
cg05254132	chr5	55307773	MTREX;SKIV2L2;DHX29	promoter;promoter;promoter	Island
cg22016671	chr1	4161341	EEF1DP6	promoter	Island
cg04920683	chr4	2041887	NICOL1	promoter	Island
cg11710123	chr1	3225428	PRDM16	GeneBody
cg16872693	chr3	41961678	ULK4	prox_enhancer	Island
cg19873491	chr4	186144796	FAM149A	promoter	Island
cg09865676	chr1	42924217			Island
cg15563027	chr4	41213438	APBB2	prox_enhancer	N_Shore;N_Shelf
cg04899896	chr4	78939225	PAQR3	prox_enhancer	Island
cg19831962	chr3	46678344	ALS2CL	distal_enhancer
cg19617792	chr2	157628903	ACVR1C	promoter	Island
cg03724799	chr1	212840610	SPATA45	GeneBody
cg22050950	chr2	70985374	ANKRD53	distal_enhancer
cg11776809	chr4	67545679	CENPC;CENPC	TSS200;TSS1500	S_Shore
cg00984146	chr5	38258231	EGFLAM	prox_enhancer	Island
cg00513735	chr5	176880765	HK3	distal_enhancer	S_Shelf
cg03728499	chr1	15808614	UQCRHL	prox_enhancer
cg14281087	chr2	219556609	OBSL1	GeneBody	S_Shelf;S_Shore
cg24416190	chr4	185086225	LINC02436	promoter
cg26246928	chr1	153679646	NPR1	prox_enhancer	Island
cg24938064	chr3	33097501	GLB1;TMPPE	prox_enhancer;prox_enhancer	S_Shore
cg24251193	chr1	156706750	CRABP2	prox_enhancer	Island
cg25929173	chr2	181683581			S_Shelf;Island
cg24581736	chr5	90073569
cg16958376	chr4	76148518	NUP54	promoter	Island
cg20710519	chr5	6775796	LINC02236	promoter	S_Shore
cg10969209	chr1	16534624	RNU1-6P	prox_enhancer	Island
cg26571942	chr2	30232233	LBH	promoter	Island
cg14985987	chr1	222590115	TAF1A	prox_enhancer	S_Shore
cg00406022	chr6	31723919	MPIG6B;C6orf25	prox_enhancer;prox_enhancer	Island
cg00043324	chr1	247032515	ZNF670-ZNF695	GeneBody
cg02116590	chr2	3203489	EIPR1	GeneBody
cg23811540	chr1	11681633	MAD2L2	prox_enhancer	Island
cg04896832	chr1	10685670	CASZ1	GeneBody
cg06891548	chr1	235328796	GGPS1;ARID4B	TSS1500;TSS1500	Island
cg00893348	chr3	139634183	RN7SL724P	distal_enhancer
cg10390473	chr4	163854111	MARCHF1	GeneBody
cg09242823	chr4	3689218	LINC02171	other_regul_region
cg02836020	chr3	183428158	MCF2L2	promoter	Island
cg19988482	chr2	394572	AC105393.1	distal_enhancer
cg26545143	chr3	30894747	GADL1	promoter	Island
cg19254479	chr1	40783519	KCNQ4	TSS1500	Island
cg26315753	chr1	31413043	SERINC2	promoter	Island
cg21466874	chr2	169824481	METTL5	prox_enhancer	N_Shelf
cg11434219	chr4	108620881	RPL34	promoter
cg26894839	chr5	1511156	MIR6075	prox_enhancer
cg12392528	chr3	12796529	CAND2	promoter	Island;N_Shore
cg08189615	chr2	218292396	TMBIM1	promoter	Island
cg11379360	chr1	220090183	BPNT1	prox_enhancer	N_Shelf
cg11589062	chr2	91780883	GGT8P	GeneBody
cg11805669	chr2	156321782			S_Shore
cg23681017	chr4	687297	SLC49A3;MFSD7	promoter;promoter	N_Shore;S_Shore;N_Shore
cg24591969	chr1	6045799	KCNAB2	prox_enhancer
cg25388971	chr5	1085780	SLC12A7	GeneBody	S_Shore;S_Shore;S_Shore;N_Shore;N_Shore;N_Shelf;N_Shelf
cg15121959	chr1	3136302	PRDM16	GeneBody	N_Shelf
cg00495515	chr3	169773177	MYNN	TSS1500	S_Shelf;Island
cg14301024	chr2	113291355	PAX8	distal_enhancer	Island
cg11267692	chrX	101292462	TAF7L	TSS1500	S_Shore
cg14502818	chr4	187908133
cg00950431	chr1	158349293	CD1E	distal_enhancer
cg00059161	chr3	165189239	SLITRK3	GeneBody
cg25282951	chr1	14768880	KAZN	GeneBody
cg13948392	chr5	6411798
cg24911905	chr4	3432046	RGS12	GeneBody
cg07445838	chr4	74096478	CXCL2	distal_enhancer	N_Shelf
cg20707764	chr2	42569038	MTA3	prox_enhancer	Island
cg11159084	chr1	236604589	HEATR1	promoter	Island
cg16600297	chr1	155140702	DPM3	promoter	Island
cg00748431	chr2	174765189	CHRNA1	prox_enhancer
cg16792978	chr2	11588121	RN7SL674P	distal_enhancer
cg08847316	chr1	33159727	AZIN2;ZNF362;TRIM62	GeneBody;GeneBody;GeneBody	Island
cg14666476	chr1	20786063	HP1BP3	prox_enhancer	N_Shore
cg23450324	chr2	169694576	PHOSPHO2;CFAP210;CCDC173;KLHL23	promoter;promoter;promoter;promoter	Island
cg15780484	chr4	26860567	STIM2;STIM2-AS1	promoter;promoter	S_Shelf;Island
cg04493143	chr5	148482858	HTR4;LOC107986462	GeneBody;GeneBody
cg06969469	chr2	120797241	GLI2	promoter
cg22783598	chr5	134411922	CDKN2AIPNL	promoter	Island
cg10440578	chr1	114855236	SYCP1	promoter	Island
cg04553960	chr2	240781903	KIF1A	distal_enhancer	S_Shelf;S_Shore;Island
cg05348668	chr2	189822243	PMS1	distal_enhancer	Island
cg02455803	chr1	32336363	MARCKSL1	promoter	Island
cg25384089	chr1	2030189	GABRD	GeneBody	S_Shore;Island;S_Shore
cg24514954	chr1	23778134	ELOA-AS1	prox_enhancer	Island
cg19624489	chr1	49556768	AGBL4-IT1	other_regul_region
cg03518179	chr1	156501123	MEF2D	TSS1500	Island
cg11260904	chr5	135536339	NEUROG1	TSS1500	Island
cg09726982	chr2	219514294	ASIC4;ASIC4	TSS200;TSS1500	S_Shore
cg20418507	chr1	16986306	MFAP2	distal_enhancer
cg13677120	chr4	51843009	DCUN1D4	promoter	Island
cg23056539	chr2	242035468	LINC01237	GeneBody
cg11444072	chr2	9287669	EIF1P7	distal_enhancer
cg25389791	chr5	176880835	HK3	distal_enhancer	S_Shelf
cg10311315	chr2	101273244	SNORD89	prox_enhancer
cg03387111	chr3	101574112	PCNP	promoter	Island
cg14330641	chr4	153789247	SFRP2	promoter	Island;N_Shore;N_Shelf
cg00758420	chr1	15744325	TMEM82	prox_enhancer	Island;N_Shelf
cg04498104	chr3	48536315	MIR6823	distal_enhancer
cg19307233	chr1	231241271	GNPAT;C1orf131	promoter;promoter	Island
cg24902278	chr2	78993402	REG3G	distal_enhancer	Island
cg25841608	chr3	128433232	DNAJB8-AS1	distal_enhancer	Island
cg07221967	chr1	18643223	PAX7	distal_enhancer	S_Shore;Island;N_Shelf;N_Shelf
cg10613252	chr2	10812885	PDIA6	promoter	Island
cg01802898	chr1	15743126	TMEM82	prox_enhancer	N_Shore;N_Shelf
cg05819172	chr1	33350149	PHC2-AS1;PHC2	TSS1500;TSS1500	Island
cg11609571	chr5	145836066	PRELID2	prox_enhancer	S_Shore
cg07981109	chr1	155857251	GON4L	promoter	N_Shelf;N_Shelf
cg20290361	chr1	43995169	CCDC24	GeneBody	S_Shelf
cg19816994	chr1	1268056	UBE2J2	distal_enhancer	Island
cg06178322	chr1	15683850	PLEKHM2	prox_enhancer	N_Shore
cg19814981	chr5	3592321			S_Shore;Island;N_Shelf
cg01769344	chr4	143184624	USP38;USP38-DT	promoter;promoter	Island
cg04335207	chr2	219014830	CFAP65;LOC100129175	GeneBody;GeneBody
cg12990591	chr4	2756054	TNIP2	prox_enhancer	Island
cg01174175	chr4	88697863	NAP1L5	promoter	Island
cg08649954	chr1	202145005	ARL8A	prox_enhancer	Island
cg21822905	chr1	2409898	PEX10	distal_enhancer	S_Shore;N_Shelf
cg04943085	chr2	73113129	RAB11FIP5	promoter	Island
cg27542487	chr3	169967154	FHL1P1;SEC62	TSS1500;exon1	Island
cg18813158	chr4	84499158	NKX6-1	promoter	Island;N_Shelf
cg20057198	chr2	731561	LOC105373358	TSS1500	N_Shore
cg03220945	chr1	205568749	MFSD4A;MFSD4	prox_enhancer;prox_enhancer	Island
cg26039424	chr1	45688368	TMEM69	prox_enhancer	S_Shore
cg15039019	chr5	6378621	MED10	promoter	Island
cg22052672	chr2	74436289	RTKN	distal_enhancer	Island
cg12580743	chr4	15787628	CD38	GeneBody
cg01089589	chr2	10779969	ATP6V1C2	GeneBody
cg00687095	chr1	176207649	COP1-DT	promoter	Island
cg06952862	chr2	219160878	NHEJ1	promoter	S_Shore
cg23588699	chr1	6461832	TNFRSF25	distal_enhancer	Island
cg23620052	chr1	114670328	DENND2C	promoter	Island
cg12048310	chr1	229626346	TAF5L;URB2	TSS1500;exon1	Island
cg20871243	chr1	234373593	COA6;COA6-AS1	promoter;promoter	Island
cg16851482	chr4	6954226	TBC1D14	promoter
cg08459764	chr4	131756520			S_Shelf;S_Shore;N_Shore
cg17824277	chr1	13511632	LRRC38	GeneBody	N_Shore
cg18129748	chr3	49903975	MST1R;CTD-2330K9.3	promoter;promoter	S_Shore;S_Shore
cg17545610	chr4	173494511	SCRG1	GeneBody
cg22511408	chr5	6378677	MED10	promoter	Island
cg08524389	chr4	3508956	LRPAP1	GeneBody	N_Shore;N_Shelf;N_Shelf
cg13835894	chr2	218284191	TMBIM1	prox_enhancer
cg12092561	chr1	11478783	DISP3	prox_enhancer	Island
cg15992535	chr5	139848565	NRG2	GeneBody	Island
cg20815467	chr4	173511420	SCRG1;LOC101928409	GeneBody;GeneBody	S_Shore
cg25012761	chr4	110198844	ELOVL6	promoter	S_Shore;Island
cg24718819	chr3	194315891			Island
cg21892522	chr3	10011311	AC022007.5	promoter	Island
cg01770109	chr2	55232151	CLHC1	promoter
cg19521564	chr4	168318569	DDX60	prox_enhancer	Island
cg19678564	chr1	203146790	ADORA1	GeneBody
cg16676676	chr1	228371286	LOC101927401	TSS1500
cg23222057	chr3	59812406	FHIT	GeneBody
cg14473243	chr5	138178623	BRD8	promoter	N_Shore
cg26460678	chr3	50323236	HYAL2	prox_enhancer	S_Shelf;S_Shore;S_Shore
cg26645509	chr2	118186568	THORLNC	promoter	Island
cg18339598	chr2	237156609
cg16227623	chr5	3605669	LOC107986399	exon1	S_Shelf;N_Shore
cg11342277	chr1	116372976	ATP1A1	TSS1500	Island
cg01943447	chr1	180932287	KIAA1614	distal_enhancer	N_Shelf
cg10277836	chr2	32221103	SLC30A6	GeneBody
cg10190863	chr5	139697462			Island;N_Shelf
cg16943529	chr3	27721314	EOMES	prox_enhancer	N_Shelf;Island
cg26244952	chr5	123088704	PRDM6	prox_enhancer	Island;N_Shore
cg14289246	chr4	153789323	SFRP2	promoter	Island;N_Shore;N_Shelf
cg00454742	chr1	234499283	TARBP1	distal_enhancer
cg02524983	chr3	188295130	LPP	GeneBody
cg01953819	chr2	60973094	RNA5SP95	distal_enhancer
cg00662963	chr3	139020880	PRR23B	exon1	Island
cg15601228	chr1	21669883	RAP1GAP	prox_enhancer	S_Shore;Island
cg08157672	chr2	68320009	CNRIP1	promoter	S_Shore
cg04092513	chr2	199955196	C2orf47;MAIP1	promoter;promoter	N_Shore
cg00992239	chr3	155079560	MME	promoter	N_Shore
cg00020297	chr6	17600152	FAM8A1	promoter	Island
cg00719323	chr2	161160533	TANK-AS1;TANK	TSS1500;exon1	Island
cg19445205	chr2	241645870	ATG4B	distal_enhancer
cg01672380	chr4	6716098	BLOC1S4	promoter	Island
cg25611087	chr3	127018358	PLXNA1	distal_enhancer	S_Shelf;Island
cg22784954	chr5	5140533	ADAMTS16	promoter	Island
cg13731338	chr3	128426611	DNAJB8-AS1	distal_enhancer	Island
cg14614693	chr5	115626200	TMED7;TMED7-TICAM2	promoter;promoter	Island
cg02656525	chr5	111092156	WDR36	promoter	Island
cg00659878	chr1	229570495	HMGN2P19	prox_enhancer
cg12606933	chr5	157651565	LOC105377675;SOX30	TSS1500;exon1	Island
cg03564865	chr5	133239065	FSTL4	GeneBody
cg13844591	chr1	158180885	CD1D	promoter	S_Shelf;Island
cg24726995	chr1	11099976	EXOSC10	promoter	Island
cg24336278	chr1	3652137	TP73	TSS1500	Island
cg17448168	chr1	168179302	TIPRL	prox_enhancer	Island
cg13403586	chr1	21814677	LDLRAD2	distal_enhancer	Island
cg05842457	chr4	7043136	TADA2B	promoter	Island
cg07466705	chr3	10993063	SLC6A1	promoter	Island
cg08268125	chr3	197749720	FYTTD1;KIAA0226;RUBCN	promoter;promoter;promoter	Island
cg00508534	chr4	26318624	RBPJ	prox_enhancer	N_Shore;N_Shore
cg12220178	chr1	156751820	HDGF	promoter	Island
cg12461576	chr5	112419735	EPB41L4A;EPB41L4A-DT	TSS1500;exon1	Island
cg21786873	chr4	4248369	TMEM128	promoter	Island
cg09186897	chr1	169893368	SCYL3	prox_enhancer	Island
cg19529604	chr2	152389670	NUDCP1	prox_enhancer
cg00666105	chr3	181710589	SOX2	TSS1500	N_Shore
cg07755390	chr3	125212892	SLC12A8	promoter	Island
cg25299214	chr2	74101796	FNBP1P1	distal_enhancer
cg19977241	chr2	74465510	MOGS	promoter	Island
cg07759247	chr3	37999145	VILL	distal_enhancer	S_Shore
cg06664872	chr5	97183844	RIOK2	TSS1500	Island
cg22027008	chr4	88523842	PYURF;PIGY;PIGY-DT;HERC3	promoter;promoter;promoter;promoter	Island
cg07588875	chr2	65344814	SPRED2	distal_enhancer
cg20817062	chr1	94819793	SLC44A3-AS1;LINC01057	prox_enhancer;prox_enhancer	N_Shore
cg21780294	chr1	43172200	EBNA1BP2;CFAP57	promoter;promoter	Island
cg07194250	chrX	134546433	MIR503	promoter	Island;N_Shelf;S_Shore
cg25991122	chr5	179819250	SQSTM1	prox_enhancer	S_Shore;N_Shore
cg04200399	chr5	79513920	HOMER1;HOMER1;HOMER1	TSS200;TSS1500;exon1	Island
cg26015176	chr1	92484870	GFI1	prox_enhancer	Island
cg03869063	chr3	52278818	WDR82	promoter	Island
cg12181634	chr1	235648980	GNG4	GeneBody	Island;N_Shelf;N_Shore
cg15558762	chr2	41033409	HNRNPA1P57	distal_enhancer
cg20931867	chr4	151763199			S_Shelf
cg22045371	chr2	61017173	PUS10;PEX13	promoter;promoter
cg16361266	chr1	1377764			S_Shelf
cg16847041	chr4	151761103	GATB;PET112	promoter;promoter	Island
cg20615827	chr1	9455388	LINC02606	distal_enhancer
cg20804199	chr2	156332796	NR4A2	promoter	S_Shelf;Island
cg09229246	chr1	9718755	PIK3CD	distal_enhancer	S_Shelf
cg14029580	chr4	1369920	UVSSA	distal_enhancer	N_Shore;N_Shelf
cg09739887	chr4	7103535	LINC02447	promoter
cg15034779	chr3	48989810	P4HTM	promoter	Island
cg09509035	chr1	235327662	ARID4B;GGPS1;ARID4B	TSS200;TSS1500;TSS1500	Island
cg24613479	chr2	196593322	HECW2	TSS1500	Island
cg12462858	chr1	16484281	CROCCP3	distal_enhancer
cg10606029	chr5	37952496	CTD-2130F23.1	promoter
cg16989117	chr1	40316235	COL9A2	prox_enhancer	S_Shore;Island;N_Shore
cg10350352	chr3	169769447	ACTRT3	promoter	Island;N_Shelf
cg14985478	chr1	85708455	ZNHIT6	promoter	Island
cg09907096	chr2	97645558	COX5B	prox_enhancer	N_Shore
cg23072981	chr2	112055174	TMEM87B	promoter	Island
cg20149780	chr1	15424567	CTRC	distal_enhancer
cg17933107	chr2	27111983	CGREF1;LOC124907744	GeneBody;GeneBody
cg15796911	chr2	117837046	LOC107985939	GeneBody	S_Shore
cg17139210	chr1	114670622	DENND2C	prox_enhancer	S_Shore
cg02538774	chr2	61764435	LOC107985767;LOC107985767	TSS200;TSS1500	Island
cg06527100	chr4	106286976	AIMP1	distal_enhancer
cg19231082	chr3	119498286	TIMMDC1	TSS1500	N_Shore
cg12810402	chr2	24017278	MFSD2B	distal_enhancer
cg16024834	chr1	33181301	TRIM62	prox_enhancer	Island
cg25590579	chr2	45611311	SRBD1	promoter	Island
cg17451046	chr1	14419728	KAZN-AS1	promoter
cg22700790	chr1	143691740	RNVU1-17	promoter
cg13985234	chr5	139246454	RNU6-572P	distal_enhancer
cg13601427	chr3	33219260	SUSD5	prox_enhancer	Island
cg21450137	chr2	24793610	CENPO	promoter	Island
cg12712270	chr4	3518202	LRPAP1	GeneBody	S_Shelf;Island
cg00209038	chr2	48755544	LHCGR	promoter	Island
cg09664259	chr3	156826281	LEKR1	promoter	Island
cg18539474	chr1	113390791	MAGI3	promoter	Island
cg11792516	chr1	59814831	HOOK1	promoter	Island
cg06312813	chr4	74098776	CXCL2	prox_enhancer	N_Shore
cg00094256	chr4	25376816	ANAPC4	prox_enhancer	N_Shore
cg22111009	chr5	173989271	C5orf47	promoter	Island
cg10748160	chr4	6200657	JAKMIP1;C4orf50;JAKMIP1-DT	promoter;promoter;promoter	Island
cg06093712	chr4	13544521	NKX3-2	promoter	Island;N_Shelf
cg17597787	chr2	170929019	GORASP2	prox_enhancer	Island
cg08424167	chr1	47997190	TRABD2B	prox_enhancer	S_Shelf;Island
cg13781744	chr1	42785020	TMEM269-DT;TMEM269-DT;TMEM269	TSS200;TSS1500;exon1	N_Shore
cg23935120	chr1	25430883	MACO1;TMEM57	promoter;promoter	Island
cg25312481	chr1	10399089	PGD	promoter	Island
cg17834155	chr1	38804477			Island
cg25345767	chr1	225882510	TMEM63A	promoter	Island
cg22834653	chr3	192514288	FGF12-AS2	prox_enhancer	Island
cg14923398	chr2	28344920
cg05466640	chr5	96807314	ERAP1	prox_enhancer	N_Shore
cg11460331	chr2	39436990	MAP4K3-DT;MAP4K3	TSS1500;exon1	Island
cg16060486	chr2	38076330	CYP1B1-AS1	promoter	Island
cg00711773	chr3	40309566	EIF1B;EIF1B-AS1	promoter;promoter	Island
cg27461213	chr4	3466922	DOK7	distal_enhancer	S_Shelf
cg19507727	chr1	232950546	NTPCR	promoter	Island
cg03341334	chr1	159780652	DUSP23	promoter	Island
cg27230038	chr2	31233938	EHD3	promoter	Island
cg13491481	chr3	62875467	CADPS	promoter	Island
cg19920737	chr5	115296909	CCDC112	promoter	S_Shore
cg24529230	chr1	26921941	NUDC	prox_enhancer	Island
cg21538020	chr3	155853582	SLC33A1	prox_enhancer	N_Shore
cg02656741	chr1	161314128	SDHC	TSS1500	Island;N_Shore
cg10665380	chr5	134845804	C5orf24	promoter	Island
cg07167781	chr1	88891634	GTF2B	promoter	Island
cg21564365	chr2	235811232	AGAP1	GeneBody
cg27167413	chr1	209784307	C1orf74	prox_enhancer	N_Shore
cg01603073	chr5	176674927	TSPAN17	other_regul_region
cg11039464	chr3	9891071	JAGN1	prox_enhancer	Island
cg26710055	chr3	15427318	METTL6	prox_enhancer	N_Shore
cg00831909	chr1	13583128	PDPN	prox_enhancer	Island;N_Shore
cg02709834	chr1	74733157	CRYZ;TYW3	promoter;promoter
cg20681219	chr4	184474954	IRF2;IRF2-DT	TSS1500;exon1	Island
cg25085969	chr5	171456813	FGF18	other_regul_region	Island
cg06771501	chr2	144332706	GTDC1;GTDC1	TSS200;TSS1500	Island
cg05045343	chr2	218368024	CATIP-AS1	promoter	Island
cg08053204	chr2	129878572	LINC02572;LOC105373616	TSS1500;exon1	S_Shore
cg11844079	chr1	160032189	PIGM	prox_enhancer	Island
cg10432422	chr1	17149324	PADI2	distal_enhancer	Island
cg07504288	chr2	175005476	CHN1	promoter	Island
cg14947263	chr2	72149445	CYP26B1	prox_enhancer	Island
cg06848802	chr2	75048831	MIR5000	distal_enhancer
cg26084484	chr5	140547582	EIF4EBP3	promoter	Island
cg13664931	chr4	2394755	ZFYVE28	distal_enhancer
cg11019437	chr1	221743320	DUSP10	prox_enhancer	Island
cg06960940	chr1	96246943
cg06188229	chr1	226224117	MIXL1	prox_enhancer	Island
cg26127203	chr3	11272443	ATG7	promoter	Island
cg15057150	chr1	206507285	RASSF5;LOC124904493	TSS1500;exon1	Island
cg03211527	chr5	1120906	SLC12A7	distal_enhancer
cg18126883	chr2	111884053	ANAPC1	exon1	Island
cg24143933	chr1	212284820	LINC02608	prox_enhancer	Island
cg24066980	chr2	1860379	MYT1L	promoter
cg27349909	chr4	752776	PCGF3;LOC124900163	GeneBody;GeneBody
cg17026582	chr5	1298458			S_Shelf
cg19843939	chr5	119355866	TNFAIP8	promoter	Island
cg20613432	chr1	2883014
cg14765646	chr2	153477936	GALNT13;RPRM	exon1;exon1	Island
cg02715913	chr4	6322467	PPP2R2C	GeneBody
cg19741148	chr5	555780	MIR4456	distal_enhancer	S_Shore
cg10726475	chr3	149657465	WWTR1-AS1	prox_enhancer	Island
cg17450446	chr1	160032321	PIGM	prox_enhancer	S_Shore
cg01722423	chr1	110607511	KCNA2	promoter	Island
cg00440263	chr3	186827258	MCF2L2P1	prox_enhancer	Island
cg20078054	chr3	127620765	MCM2	GeneBody
cg19364929	chr4	953274	DGKQ	other_regul_region	N_Shelf
cg01035072	chr3	175621144	NAALADL2	GeneBody
cg23693169	chr1	13892986	KAZN	prox_enhancer	Island
cg19770292	chr5	1868579
cg19404896	chr1	109426456	PSMA5	promoter	Island
cg00104570	chr3	99817805	CMSS1	promoter	Island
cg11625262	chr3	156675983	TIPARP	prox_enhancer	S_Shore
cg10282920	chr2	95166045	ZNF2	prox_enhancer	Island
cg19079570	chr4	168318468	DDX60	prox_enhancer	Island
cg13071210	chr3	169967300	SEC62	prox_enhancer	S_Shore
cg10663765	chr3	194296803			Island
cg25243455	chr2	113275783	PAX8	GeneBody	Island;N_Shore
cg00321867	chr1	15934468	SPEN	GeneBody	Island
cg18446690	chr2	202238862	SUMO1	prox_enhancer	S_Shore
cg11661940	chr1	201807766	MIR1231	TSS1500
cg00248795	chr1	100266380	RTCA-AS1;RTCA	TSS1500;exon1	Island
cg04564920	chr3	122577931	PARP15	prox_enhancer	Island
cg18406718	chr4	101348217	PPP3CA	TSS1500	Island
cg17287767	chr2	191150553	STAT4	prox_enhancer
cg21488398	chr2	70142659	LINC01816	distal_enhancer	Island
cg00647217	chr1	165117629	LMX1A-AS2	distal_enhancer	Island
cg10703338	chr4	7510771	SORCS2;LOC124900655	GeneBody;GeneBody	S_Shore
cg20946753	chr2	239168648	HDAC4	GeneBody
cg03119028	chr1	88993166	RBMXL1	prox_enhancer	S_Shore
cg09243735	chr2	214809940	BARD1	prox_enhancer	Island
cg10994944	chr1	32275551	LCK	prox_enhancer	Island
cg15503553	chr3	185499089	TMEM41A	promoter	Island
cg24143129	chr1	22594627	EPHA8	GeneBody	S_Shore
cg22107710	chr2	55062062	RTN4	distal_enhancer
cg11574180	chr3	37176505	LRRFIP2	promoter	Island
cg01717973	chr1	151763614	MRPL9;OAZ3	promoter;promoter	Island
cg11467141	chr2	131591132	POTEKP	other_regul_region	Island
cg11124426	chr2	130391535	LOC105373618	exon1	Island
cg14192401	chr2	232503833			Island
cg23609985	chr1	119327716	LINC01780	TSS1500	Island
cg22520791	chr5	179357096	ADAMTS2	distal_enhancer
cg09674998	chr1	17543937	ARHGEF10L	GeneBody	S_Shelf
cg00873050	chr1	32362415	FAM229A	prox_enhancer	Island
cg04370476	chr3	49723755	GMPPB	promoter	S_Shelf;Island
cg25711079	chr2	64653767	LOC124907776;SERTAD2	TSS1500;exon1	Island
cg00606472	chr2	127858204	POLR2D	promoter	Island
cg22053765	chr2	24211069	ITSN2	GeneBody
cg01728866	chr1	43172343	EBNA1BP2;CFAP57	promoter;promoter	Island
cg24396545	chr3	14124844	CHCHD4;TMEM43	promoter;promoter	Island
cg18884536	chr1	35772864			S_Shelf
cg12500731	chr2	241887977	LINC01237	distal_enhancer	N_Shelf
cg01558923	chr1	218347617	TGFB2	prox_enhancer	S_Shore;S_Shore
cg25539011	chr4	139015669	NOCT	promoter	Island
cg19120496	chr4	128810180	JADE1	promoter	S_Shore;N_Shore
cg10657320	chr3	42881037	CYP8B1	distal_enhancer	Island
cg15065069	chr1	155001644	ZBTB7B;ZBTB7B	TSS200;TSS1500	S_Shore;Island;N_Shore
cg16818909	chr1	47508142	RPL21P24	distal_enhancer	Island
cg27150681	chr4	88697710	NAP1L5	promoter	Island
cg16987365	chr1	2519243	PANK4	distal_enhancer	S_Shore;N_Shore;N_Shelf
cg24686825	chr1	36176795	RN7SL131P	distal_enhancer	Island;N_Shore
cg10848792	chr2	62505757	TMEM17	prox_enhancer	Island
cg07400091	chr1	101238917	S1PR1	prox_enhancer	S_Shelf;S_Shore
cg22798201	chr4	46993620	GABRA4	promoter	Island
cg01507228	chr4	189103461	LOC105377613	GeneBody
cg24041721	chr5	68214928	PIK3R1	TSS1500	N_Shore
cg11218954	chr2	44937725	LINC01833	GeneBody	S_Shelf;S_Shore;Island
cg06311863	chr3	55474658	WNT5A	distal_enhancer	Island
cg03891268	chr3	196193148	Y_RNA	distal_enhancer
cg07462804	chr4	80184221	PRDM8	promoter	Island
cg05873487	chr4	92304209	GRID2;GRID2;GRID2	TSS200;TSS1500;exon1	N_Shore
cg12813724	chr1	26364046	AIM1L;CRYBG2	distal_enhancer;distal_enhancer	S_Shelf
cg16063519	chr2	84880627	TRABD2A	GeneBody	Island
cg09111223	chr4	92303935	GRID2	promoter	N_Shore
cg13045813	chr2	196068794	DNAH7	promoter	Island
cg15287410	chr4	3500848	DOK7	distal_enhancer	Island;N_Shelf
cg13460850	chr3	184584610	EPHB3	distal_enhancer	S_Shore
cg01651284	chr4	40335283	CHRNA9	promoter
cg00903998	chr1	216723951	ESRRG	prox_enhancer
cg21389394	chr3	101779372	NXPE3	promoter	Island
cg08278194	chr3	39456369
cg27569446	chr3	50341000	ZMYND10-AS1	promoter	S_Shelf;Island
cg21159128	chr1	54228260	SSBP3-AS1	distal_enhancer
cg12069267	chr4	1414070			S_Shelf;Island
cg23109894	chr1	155291917	PKLR	GeneBody	N_Shelf
cg07792636	chr1	27551898	AHDC1	GeneBody	S_Shelf;S_Shore
cg17332369	chr1	15785875	RPL12P14	distal_enhancer
cg17954724	chr4	150255985	RNU7-194P	distal_enhancer
cg06760571	chr2	197435114	SF3B1	promoter	Island
cg25297849	chr2	219058276	MIR3131	prox_enhancer	S_Shelf;Island;N_Shore
cg15658945	chr5	1667528			S_Shelf;Island
cg03191532	chr2	236124020	Y_RNA	distal_enhancer	S_Shelf;Island
cg02162286	chr5	5887248			Island
cg05156850	chr2	88055615	KRCC1	promoter	Island
cg12097441	chr1	3478694	ARHGEF16	GeneBody	S_Shore
cg02892893	chr2	1484744	TPO;LOC124905966	GeneBody;GeneBody
cg22129545	chr2	27308452	UCN	promoter	Island
cg04697622	chr2	19363142	OSR1	distal_enhancer	S_Shore;Island
cg17245548	chr2	99141711	TSGA10;C2orf15	promoter;promoter	Island
cg10574718	chr3	98589178	CPOX	GeneBody	N_Shelf
cg06839424	chr4	1013495	FGFRL1	prox_enhancer	S_Shore;Island
cg00588689	chr4	116453252	CUL4AP1	promoter
cg02372421	chr2	127526533	IWS1	promoter	Island
cg09154978	chr2	24010104	MFSD2B	promoter	Island
cg20719980	chr2	36389298	CRIM1	distal_enhancer
cg05161602	chr1	147908084	GJA8	exon1	Island
cg00490256	chr1	9539332	SLC25A33	promoter	Island
cg13528015	chr2	37084234	GPATCH11;HEATR5B	TSS1500;TSS1500	Island
cg21174435	chr2	69644495	AAK1	prox_enhancer	Island
cg07497933	chr5	171251701	USP12P1	other_regul_region
cg25479788	chr2	78993091	REG3G	distal_enhancer	Island
cg03670816	chr5	54310596	ARL15	promoter	Island
cg04083753	chr1	9198777	MIR34AHG	promoter	Island
cg01559617	chr1	107141437	NTNG1	prox_enhancer	S_Shore;Island
cg21635185	chr2	27137560	PRR30;C2orf53	other_regul_region;other_regul_region	S_Shelf
cg16252727	chr1	53459985	DMRTB1	prox_enhancer	Island
cg17097992	chr2	10303692	HPCAL1	promoter	Island
cg23298160	chr5	138179111	KIF20A	promoter	Island
cg26561342	chr1	44775588	RPS8	promoter	Island
cg05597180	chr1	2044955	PRKCZ-DT	distal_enhancer	S_Shore;Island
cg23045594	chr2	71276753	ZNF638	prox_enhancer	Island
cg25472530	chr5	23507508	PRDM9	promoter
cg08500323	chr5	180630594	FLT4	distal_enhancer	S_Shore
cg02980152	chr3	81761848	GBE1	prox_enhancer	S_Shore
cg17008143	chr2	113889812	ACTR3	promoter	N_Shore
cg21441505	chr4	1712328	SLBP	promoter	Island
cg18630857	chr3	48899023	SLC25A20	promoter	Island
cg01439568	chr3	51392488	RBM15B	prox_enhancer	S_Shore;N_Shore
cg07265976	chr4	2694988	TNIP2	distal_enhancer
cg16227131	chr2	9951768	GRHL1;GRHL1;LOC105373422;GRHL1	TSS200;TSS1500;TSS1500;exon1	Island
cg18792131	chr1	1163786	MIR200B	distal_enhancer	Island
cg13661012	chr2	1512580	TPO;LOC124905966	GeneBody;GeneBody	Island
cg25153601	chr3	194685745	FAM43A	promoter	Island
cg14793596	chr1	1354712	MXRA8	distal_enhancer	S_Shelf;Island
cg07499899	chr1	21639817	RAP1GAP	distal_enhancer
cg13840194	chr1	10796145	CASZ1	prox_enhancer	Island
cg06976533	chr1	3116401	MIR4251	distal_enhancer
cg15674193	chr2	237627267	LRRFIP1	TSS1500	Island
cg23416197	chr3	187740842	BCL6-AS1	distal_enhancer	S_Shelf;S_Shelf;S_Shore;N_Shelf
cg16688031	chr5	139711427	RNU6-236P	distal_enhancer	Island
cg09173743	chrX	105220512	IL1RAPL2	TSS1500
cg18075011	chr3	52503787	STAB1	GeneBody
cg03944266	chr4	140524160	ELMOD2	promoter	Island
cg11156873	chr5	1491464	LOC124901162	exon1	S_Shore;N_Shelf
cg14609757	chr1	156591854	NAXE;APOA1BP	promoter;promoter	N_Shore
cg15548588	chr2	19363128	OSR1	distal_enhancer	S_Shore;Island
cg17819702	chr2	179264180	SESTD1	prox_enhancer	Island
cg25896901	chrX	126166498	DCAF12L2	TSS1500	S_Shore
cg11873667	chr3	126389568	CFAP100-DT	distal_enhancer	Island
cg23181142	chrX	153470461	HAUS7	exon1	Island
cg11440030	chr3	147419244	ZIC1	distal_enhancer	Island;N_Shore
cg17801765	chr1	1022894	AGRN	distal_enhancer	S_Shore
cg18383585	chr1	162213792	NOS1AP	GeneBody
cg13094511	chr2	98444714	INPP4A	promoter	Island
cg21155418	chr2	264767	SH3YL1;ACP1	promoter;promoter	Island
cg11045331	chr2	235503390	AGAP1-IT1	distal_enhancer
cg26684826	chrX	103499850	LL0XNC01-250H12.3;RAB40A	GeneBody;GeneBody
cg21198550	chr5	73300874	LINC02230	distal_enhancer	S_Shore;N_Shelf
cg17519449	chr1	31739430	BAI2;ADGRB2	distal_enhancer;distal_enhancer	N_Shelf
cg20439288	chr5	68288390	PIK3R1	promoter	Island
cg04881214	chr2	44168725	PPM1B;PPM1B;PPM1B-DT	TSS200;TSS1500;exon1	Island
cg16700375	chr2	241774634			S_Shelf
cg26661034	chr1	18630841	PAX7	promoter	Island
cg18631996	chr5	140146495			Island
cg05181186	chr4	84583238	LOC102723338;CDS1	TSS1500;exon1	Island
cg15673240	chr2	128028248	SAP130	promoter	Island
cg23857197	chr1	223846129	TP53BP2	promoter	Island
cg16596716	chr2	75598330
cg14956201	chr5	14358044	TRIO	GeneBody
cg20254422	chr2	85599135	TMEM150A	distal_enhancer	S_Shelf;N_Shelf
cg25486143	chr3	50341096	ZMYND10-AS1	promoter	S_Shelf;Island
cg22117062	chr4	2792504	SH3BP2	TSS1500	N_Shore;N_Shore
cg12659159	chr3	197737005	KIAA0226;RUBCN	promoter;promoter	Island
cg02487422	chr3	49429755	NICN1	prox_enhancer	S_Shore
cg15607445	chr2	1583228
cg04509266	chr1	207818252	LOC148696;LOC148696	TSS200;TSS1500
cg11779273	chr4	127632775	INTU	promoter
cg01042246	chr2	170716392	SP5	prox_enhancer	Island
cg24172167	chr3	32900305	CCR4	distal_enhancer
cg19243373	chr1	154937065	PMVK	prox_enhancer	Island
cg26792116	chr3	169147301	MECOM	prox_enhancer	N_Shelf;S_Shore
cg04865265	chr2	101387316	CREG2	promoter	Island
cg16557308	chr1	51617047	OSBPL9	promoter	Island
cg13565585	chr5	132963820	AFF4;AFF4-DT	promoter;promoter	Island
cg25193484	chr1	42816983	ERMAP	promoter	Island
cg02678476	chr4	182842366
cg10626316	chr1	7348733	CAMTA1-IT1	other_regul_region
cg23204021	chr1	226223369	MIXL1	prox_enhancer	Island
cg22696982	chr2	176638177	LINC01116	prox_enhancer	Island
cg01334735	chr3	170802760	LOC105374211	GeneBody
cg08621406	chr5	35618178	SPEF2	prox_enhancer	Island
cg05863116	chr5	134226716	PPP2CA;PPP2CA-DT	TSS1500;exon1	Island
cg21985251	chr5	1112231	SLC12A7;SLC12A7	TSS200;TSS1500	S_Shelf;Island
cg14790686	chr2	64524063	AFTPH;MIR4434;AFTPH-DT	TSS1500;TSS1500;exon1	Island
cg05960997	chr1	31239342	NKAIN1	prox_enhancer	Island
cg20656751	chr4	2059785	NAT8L	prox_enhancer	Island
cg12758973	chr1	247530973	OR2C3	distal_enhancer	Island
cg01012669	chr2	230957377	COX20P2	promoter
cg11936311	chr5	179530433	LOC128966623	GeneBody	Island
cg01412524	chr1	46394571	FAAH	prox_enhancer	Island
cg01850785	chr2	69643018	ANXA4	TSS1500	Island
cg21588562	chr5	121851894	FTMT	exon1	Island
cg04258751	chr2	68122994	PPIAP64	distal_enhancer
cg16705351	chr1	226549544	STUM	GeneBody	Island
cg25753915	chr1	93879265	DNTTIP2	promoter	Island
cg16678032	chr5	443339	EXOC3	prox_enhancer	Island
cg25092247	chr3	15099100	RBSN;ZFYVE20	promoter;promoter	Island
cg27526317	chrX	53225560	KDM5C	promoter	Island
cg01923873	chr4	153128048	TRIM2	distal_enhancer
cg05003554	chr5	24487967	CDH10	GeneBody
cg18160291	chr1	210328803	HHAT	promoter	Island
cg13689918	chr5	178154057	NHP2	promoter	Island
cg27279460	chr3	111978866	ABHD10	promoter	N_Shore
cg07792738	chr5	149358461	PCYOX1L	prox_enhancer	S_Shore
cg00506811	chr2	234951799	SH3BP4	promoter	Island
cg16533977	chr5	102498432	SLCO6A1	prox_enhancer	N_Shore
cg02406285	chr3	66998153	KBTBD8	promoter	Island
cg21647407	chr1	96859090	PTBP2	promoter
cg06352483	chr1	27726064	FAM76A	exon1	Island
cg07177380	chr4	174212000	LINC02268	GeneBody	N_Shelf
cg26220061	chr1	70354156	ANKRD13C	prox_enhancer	Island
cg12426802	chr1	24848802	MIR6731	distal_enhancer	Island
cg00217444	chr4	41935280	TMEM33	promoter	Island
cg25593916	chr1	42380447	RIMKLA	prox_enhancer	Island
cg18007959	chr5	154483965			S_Shore
cg20022216	chr4	39698689	UBE2K	prox_enhancer	S_Shore
cg20773915	chr1	6111728	KCNAB2	distal_enhancer
cg07636117	chr2	236164313	GBX2-AS1	distal_enhancer	Island
cg06896534	chr4	94758657	BMPR1B	prox_enhancer	Island
cg07093674	chrX	40834450	MKRN4P	promoter	S_Shore
cg01206961	chr4	71121037	SLC4A4	promoter
cg01439572	chr1	11195064	ANGPTL7	distal_enhancer
cg15978014	chr1	39954963	MFSD2A	promoter	Island
cg11294011	chr5	132665994	TH2LCRR	prox_enhancer
cg13785473	chr4	2928476	MFSD10	distal_enhancer	S_Shore;N_Shelf
cg16292193	chr1	228159480	GJC2	GeneBody	S_Shore
cg12004430	chr2	3323486	EIPR1-IT1	distal_enhancer
cg16919615	chr2	55232646	RPS27A;CLHC1	promoter;promoter
cg21359254	chr2	127387241	MAP3K2	prox_enhancer	N_Shore
cg24067813	chr1	152037153	S100A11	promoter	S_Shore
cg05928033	chr1	30762566	LAPTM5	distal_enhancer
cg12664940	chr5	141051290	PCDHB1	promoter
cg16079958	chr5	72108915	LOC105379028;LOC105379028	TSS1500;exon1	Island
cg26040332	chr1	27634277	FGR	prox_enhancer	Island;N_Shore
cg16619395	chr3	154428079	GPR149	distal_enhancer	N_Shore
cg04780572	chr1	110555279			N_Shore
cg26254453	chr1	45686822	TMEM69;GPBP1L1	TSS1500;TSS1500	Island
cg06787431	chr3	186109504	ETV5	TSS1500	S_Shore
cg24818145	chr4	98143171	STPG2	prox_enhancer	N_Shore
cg00092287	chr2	151289781	NMI	promoter	Island
cg03470088	chr1	24187449	IFNLR1	promoter	Island
cg04098458	chr2	148644879	EPC2	exon1	Island
cg08814105	chr5	173235127	NKX2-5	exon1	S_Shore;S_Shore;Island;N_Shore;N_Shelf
cg15017067	chr4	17642126	MED28	distal_enhancer
cg02085210	chr2	10448928	ODC1-DT;ODC1	TSS1500;TSS1500	Island
cg20724189	chr2	85341795	PEBP1P2	other_regul_region
cg07883600	chr3	53494135	CACNA1D	prox_enhancer	Island
cg03768017	chr4	184826221	ACSL1	promoter	Island
cg20743218	chr1	9744462	PIK3CD	promoter
cg05740668	chr2	131445630	NOC2LP2	promoter	Island
cg11083416	chr3	128698516	RAB7A	distal_enhancer
cg25509174	chr3	142888669	PCOLCE2	prox_enhancer	Island
cg25241038	chr2	95274727	PROM2	prox_enhancer
cg17177318	chr3	136194773	MSL2	TSS1500	N_Shore
cg03893307	chr4	74158132	MTHFD2L	promoter	Island
cg26832294	chr4	121157193	TNIP3	GeneBody
cg16558908	chr1	33430636	PHC2	promoter	Island
cg20701531	chr2	120826120	GLI2	distal_enhancer
cg18045100	chr5	3764427
cg18786479	chr1	167455897	LOC101928512	TSS1500	Island
cg16077248	chr2	44802722	CAMKMT	distal_enhancer	Island
cg27149285	chr3	50337733	RASSF1;RASSF1-AS1	TSS1500;exon1	Island;N_Shelf
cg08104202	chr1	169427474	CCDC181	promoter	Island
cg11948456	chr2	178413605	CHROMR	promoter	Island
cg13810556	chr2	216498530	RPL37A-DT	promoter	N_Shore
cg23645199	chr2	232633915	EFHD1	prox_enhancer	Island
cg23677712	chr2	9477639	IAH1	GeneBody	S_Shelf
cg10800953	chr3	184386592	THPO	distal_enhancer	Island
cg21043746	chr5	179138720	ADAMTS2	GeneBody	S_Shore;Island
cg00692559	chr1	156768158	PRCC	prox_enhancer	Island
cg17709503	chr2	98731391	MGAT4A;LOC107985922	TSS1500;exon1	Island
cg24642320	chr4	185128533			Island
cg00680875	chr4	185502425	CCDC110	distal_enhancer
cg25029986	chr1	45584837	NASP	prox_enhancer	Island
cg17792564	chr3	187744187	BCL6	exon1	Island
cg23807924	chr1	246697059
cg24645681	chr1	160982913	ITLN2	distal_enhancer
cg07368727	chr4	87811520	MEPE	other_regul_region
cg26075039	chr2	120926959	GLI2	GeneBody
cg04089111	chr2	74715528	LOC102724497;LOC102724497	TSS1500;exon1	Island
cg16496687	chr3	161104940	B3GALNT1	promoter	Island
cg21791023	chr1	17693044	ARHGEF10L	GeneBody	N_Shelf
cg26615127	chr1	65265749	DNAJC6	prox_enhancer	Island
cg00356774	chr6	26313184	H3C9P	distal_enhancer
cg06649280	chr1	24112291	MYOM3	promoter
cg21421278	chr1	16013104	HSPB7	distal_enhancer
cg00472801	chr6	62285971	KHDRBS2	prox_enhancer	Island
cg16435879	chr4	76306376	STBD1	TSS1500	Island
cg02630477	chr1	39922551	MYCL	distal_enhancer
cg24592462	chr1	42335410	FOXJ3	promoter	Island
cg15618533	chr1	228360565	OBSCN;LOC101927401	GeneBody;GeneBody	Island
cg27301092	chr4	1358664	UVSSA	GeneBody
cg27297626	chr2	23562185	KLHL29	GeneBody	Island
cg17412405	chr5	115544990	FEM1C	promoter	Island
cg19896590	chr1	3266369	LOC124903828	TSS1500	Island;N_Shore
cg01935060	chr1	84574656	CTBS	promoter	Island
cg25010146	chr5	42424425	GHR	promoter	S_Shore;Island
cg05862039	chr2	172928151	RAPGEF4	promoter
cg21703586	chr4	121801458	EXOSC9	promoter	Island
cg19482537	chr5	157265813	CYFIP2	prox_enhancer	Island
cg23631229	chr1	7902790	TNFRSF9	distal_enhancer
cg11816769	chr3	51967936	PCBP4	prox_enhancer	Island
cg18121164	chr5	113488800	MCC	prox_enhancer	S_Shore
cg00586214	chr4	184734305	CENPU	promoter	Island
cg08708599	chr1	244730616	C1orf202	prox_enhancer	Island
cg08166568	chr2	1742875	PXDN	GeneBody	N_Shore
cg10559104	chr2	27663629	SUPT7L;SLC4A1AP	promoter;promoter	Island
cg18505367	chr5	173056134	CREBRF	promoter	Island
cg20985075	chr1	34859670	SMIM12;SMIM12	TSS1500;exon1	Island
cg20692831	chr5	135466217	TIFAB	distal_enhancer
cg05210131	chr2	181892755	ITPRID2;SSFA2	prox_enhancer;prox_enhancer	Island
cg22498996	chr3	148697837	AGTR1	promoter	Island
cg18150439	chr2	138780254	NXPH2	promoter	Island
cg13335434	chr3	195543496	PPP1R2	promoter	Island
cg08516222	chr3	154122466	ARHGEF26	prox_enhancer	Island
cg10640333	chr2	63053490	OTX1	GeneBody	S_Shore;N_Shore;N_Shore;N_Shelf
cg14307443	chr4	171813356	GALNTL6	promoter	Island
cg06098761	chr1	210232463	SERTAD4	TSS1500	N_Shore;N_Shore
cg06835221	chr5	73498742	BTF3	prox_enhancer	Island
cg00627788	chr3	196569395	WDR53	prox_enhancer	Island
cg11845159	chr2	27123723	ABHD1	promoter	Island
cg02823300	chr3	8440063	LMCD1-AS1	promoter
cg26524306	chr5	172686854	NEURL1B;LOC107986479	GeneBody;GeneBody	Island;S_Shelf
cg24034568	chr3	184362919	POLR2H	promoter	Island
cg03809994	chr4	74157947	MTHFD2L	promoter	Island
cg05971592	chr3	64909430	ADAMTS9	distal_enhancer
cg22112476	chr4	1713045	SLBP	prox_enhancer	Island
cg07808348	chr1	240611775	GREM2	GeneBody
cg08920121	chr1	159854296	SNHG28;C1orf204	prox_enhancer;prox_enhancer	Island
cg18011163	chr3	125357051	DNAJB6P7	distal_enhancer	N_Shore
cg18945467	chr1	15617822	DDI2	GeneBody	Island
cg22753382	chr4	3658278
cg16711083	chr3	125520354	SNX4	promoter	Island
cg19740859	chr2	2189869	MYT1L-AS1	distal_enhancer	S_Shelf;Island
cg17820022	chr1	2494421	PLCH2	GeneBody
cg23200970	chr4	110198761	ELOVL6	promoter	S_Shore;Island
cg16139239	chr2	32063375	SPAST;SPAST	TSS200;TSS1500	Island
cg20613400	chr1	212856992	FLVCR1	TSS1500	N_Shore
cg16797762	chr3	3179755	CRBN	promoter	Island
cg03318614	chr5	140795027	PCDHA2	prox_enhancer	Island;N_Shore
cg26137931	chr3	66998144	KBTBD8	promoter	Island
cg09295573	chr4	37243892	NWD2	prox_enhancer	Island
cg10700643	chr1	54805007	CIMAP2;C1orf177	prox_enhancer;prox_enhancer	S_Shelf;N_Shore
cg21389743	chr3	170418711	CLDN11	promoter	Island
cg10639613	chr4	2827298	SH3BP2	distal_enhancer
cg16294152	chr5	418581	PDCD6-AHRR;AHRR	GeneBody;GeneBody	N_Shelf
cg13482172	chr3	117116393	LOC124909415	GeneBody
cg20251008	chr1	161166255	PPOX	promoter	Island
cg10617287	chr5	74767131	NSA2;GFM2	promoter;promoter	Island
cg02332206	chr3	47892110	MAP4	GeneBody
cg07011961	chr5	23507485	PRDM9	promoter
cg03522447	chr4	88008459	PKD2	GeneBody	Island
cg12632753	chr4	121870539	BBS7;BBS7-DT	promoter;promoter	Island
cg18482690	chr5	4511469
cg23219282	chr5	179126495	ADAMTS2	GeneBody	S_Shore
cg08162335	chr1	117605871	TENT5C;TENT5C-DT	promoter;promoter	Island
cg00127545	chr3	51671069	TEX264	promoter	Island
cg00790651	chr3	49018663	DALRD3;DALRD3	TSS200;TSS1500	Island;N_Shelf
cg22328457	chrX	47233330	USP11	prox_enhancer	Island
cg04442866	chr3	129316199	H1-10	promoter	Island
cg25003472	chr2	62196014	B3GNT2	promoter	Island
cg26433561	chr1	109883468	LINC01768	GeneBody
cg24367016	chr1	168226160	SFT2D2	GeneBody	Island
cg13965321	chr5	148384142	FBXO38	prox_enhancer	S_Shore
cg21752601	chr2	27308442	UCN	promoter	Island
cg02675010	chr2	30146718	YPEL5	prox_enhancer	Island
cg00634145	chr1	155136112	SLC50A1	prox_enhancer	Island
cg13687313	chr1	161166874	PPOX	promoter	Island
cg15846316	chr4	56505553	ARL9	promoter	Island
cg03687096	chr4	3711482	LINC02171	distal_enhancer
cg15293611	chr1	182789927	NPL	prox_enhancer	Island
cg13078911	chr2	44166340	PDSS1P2	promoter	N_Shore
cg05017994	chr5	964447	LOC124900931	TSS1500
cg00885843	chr2	130300499	RPL19P4	other_regul_region
cg14700679	chr2	9758099
cg12794691	chr3	112086230	C3orf52	promoter	Island;N_Shore
cg27445106	chr1	37554365	SNIP1	promoter	S_Shore;N_Shelf
cg12074728	chr3	185823286	IGF2BP2	GeneBody	Island
cg18860787	chr1	2391539	MORN1;RER1	promoter;promoter	Island
cg13440296	chr4	105146581	TET2	promoter	Island
cg06314646	chr1	226186837	ACBD3	promoter	Island
cg07602671	chr2	9951571	GRHL1	promoter	Island
cg26924440	chr1	18949859	IFFO2	distal_enhancer
cg08716217	chr1	2552280	TNFRSF14-AS1	GeneBody
cg17859426	chr3	113948962	ZDHHC23	exon1	S_Shore
cg07966265	chr1	10673420	CASZ1	GeneBody
cg18388301	chrX	111624430	RPL18AP15	other_regul_region	Island
cg26337312	chr1	165352504	LMX1A	distal_enhancer	Island;N_Shore;N_Shelf
cg00101729	chr6	136922090	SLC35D3	promoter	Island
cg09246203	chr3	114299745	TIGIT	GeneBody
cg26127425	chr2	237473700	MLPH	distal_enhancer	N_Shore
cg00674304	chr2	25168831	POMC	TSS1500	Island
cg08521684	chr3	195761854	MUC20	distal_enhancer	Island
cg11144641	chr5	135535876	NEUROG1	promoter	Island
cg18227923	chr1	52404502	ORC1;PRPF38A	promoter;promoter	Island
cg18987284	chr2	130199342	TUBA3E	TSS1500	S_Shore
cg16148871	chr1	153923485	GATAD2B;LOC101928059	TSS1500;exon1	S_Shore;S_Shore
cg02539518	chr2	113157578			Island
cg18740718	chr2	24123350	PFN4;FAM228B	promoter;promoter	Island
cg11404129	chr1	150512290	ECM1	GeneBody	N_Shelf
cg17826324	chr1	33081050	AZIN2;ADC	promoter;promoter	Island
cg06597895	chr3	44893605	TGM4	GeneBody
cg05302064	chr1	5862626
cg12769657	chr1	201171593	TMEM9	promoter	S_Shore
cg16472965	chr2	74654083	SEMA4F;SEMA4F	TSS200;TSS1500	N_Shore
cg00533620	chr1	27914875	RPA2	promoter	Island
cg17826530	chr1	58814618	JUN-DT;LOC101926907	GeneBody;GeneBody	Island;N_Shore;N_Shore
cg26458142	chr5	22053766	CDH12	GeneBody
cg05802452	chr1	228006775	WNT3A	promoter	Island
cg14452650	chr2	42169134	EML4	promoter	N_Shore
cg25805964	chr4	173168934	GALNT7-DT	promoter	Island
cg11872970	chr4	124650602	ANKRD50	promoter
cg13379544	chr4	100608067
cg24370755	chr3	134651204	KY	promoter	S_Shore
cg17402373	chr5	177425890	GRK6;GRK6	TSS1500;exon1	N_Shore
cg17862152	chr1	203075802	MYOG	distal_enhancer	Island
cg12457040	chr2	95346844	KCNIP3	promoter	Island
cg02060794	chr3	52239291	TWF2-DT;TWF2	promoter;promoter	Island
cg16434657	chr3	137771386	LINC01210	prox_enhancer	S_Shore;Island;S_Shelf
cg07103618	chr1	228149665	GJC2	prox_enhancer
cg26369133	chr1	247106841	FLJ39095	GeneBody	S_Shelf
cg18159850	chr1	228213577	OBSCN-AS1;C1orf145	promoter;promoter	N_Shore;N_Shelf;Island;N_Shelf
cg11995801	chr2	231961565	DIS3L2	promoter	Island
cg21662156	chr3	197026248	MELTF;MFI2	distal_enhancer;distal_enhancer	N_Shore;N_Shelf
cg12102631	chr2	219444965	SPEG	GeneBody	S_Shelf;Island;N_Shelf
cg20183308	chr3	47802831	DHX30	TSS1500	Island
cg10208113	chr1	1244367	C1QTNF12	distal_enhancer	S_Shore;N_Shelf
cg07680232	chr4	118836600	SEC24D	prox_enhancer	Island
cg00556132	chr3	11642877	VGLL4	GeneBody	Island
cg03111951	chr1	180154569	QSOX1	prox_enhancer	Island
cg12647030	chr5	148383830	FBXO38;FBXO38-DT	promoter;promoter	Island
cg14768785	chr3	172448727	GHSR	prox_enhancer	Island;N_Shore
cg06845943	chr1	156892451	PEAR1	prox_enhancer	N_Shore
cg19675142	chr1	115564394	CNOT7P2	promoter
cg00385906	chr1	117367603	MAN1A2	promoter	Island
cg03951219	chr1	159171650	CADM3	promoter	Island
cg10608570	chr3	134796580	EPHB1	GeneBody	Island
cg11142506	chr1	2983599
cg00576639	chr1	25430409	RHCE	prox_enhancer	Island
cg22428961	chr1	2412987	PEX10	prox_enhancer	Island;N_Shore
cg26367235	chr2	239075609	MIR4440	distal_enhancer
cg26163699	chr3	3801019	LRRN1	prox_enhancer	Island
cg26346197	chr5	54517711	SNX18	promoter	Island
cg01355742	chr1	145767841	CD160	distal_enhancer
cg08858540	chr5	346123	AHRR	distal_enhancer	S_Shore
cg13061350	chr1	225652818	ENAH	promoter	Island
cg17127214	chr2	66574747	LINC01798	prox_enhancer	N_Shore
cg19576736	chr2	119482599	SCTR-AS1	distal_enhancer
cg13634242	chr5	61626064	LOC105378997	GeneBody	Island
cg04918900	chr1	39738807	PPIE	promoter	Island
cg18214799	chr4	76214052	SCARB2;FAM47E	promoter;promoter	Island
cg08285371	chr2	27100959	CGREF1	other_regul_region
cg02854763	chr1	2171716	PRKCZ-AS1	promoter	S_Shore;N_Shore
cg16598600	chr1	50425784			Island;N_Shore;N_Shelf
cg14664879	chr2	233854667	HJURP	promoter	Island
cg24988444	chr2	197453289	COQ10B	promoter	Island
cg12193657	chr5	31533151	C5orf22	prox_enhancer	S_Shore
cg17966435	chr4	673666	MYL5	promoter	Island
cg06659057	chr2	8685777	ID2	distal_enhancer	S_Shelf;Island
cg04155756	chr4	6987058	TBC1D14	promoter	Island
cg06434480	chr5	75337115	HMGCR	promoter	Island
cg06116636	chr1	101309738	LINC01307	distal_enhancer
cg16829674	chr3	194351535	CPN2	promoter
cg17843125	chr1	100132603	SASS6	prox_enhancer	Island
cg11916729	chr5	180591564	SCGB3A1	promoter	Island
cg02559423	chr3	53160929	PRKCD	prox_enhancer	Island
cg17269733	chr5	43041044	ANXA2R-AS1	prox_enhancer	S_Shelf;S_Shore;Island;N_Shore
cg04815577	chr5	51783	SPICP4	distal_enhancer	Island;N_Shore
cg12678451	chr3	38346681	XYLB	promoter	Island
cg07696485	chr3	36945151	TRANK1	promoter	Island
cg16400999	chr2	179861622	ZNF385B	promoter	Island
cg24810473	chr5	139710729	RNU6-236P	distal_enhancer	Island
cg21608567	chrX	71365759	TAF1	TSS1500	N_Shore
cg09809285	chr5	188834	LRRC14B	distal_enhancer	N_Shelf
cg10236503	chr4	152534995	FBXW7	promoter	Island
cg20156999	chr1	248860086	ZNF692-DT	prox_enhancer	S_Shore
cg07090989	chr1	150268886	APH1A	exon1	Island
cg11935317	chr2	169694589	PHOSPHO2;CFAP210;CCDC173;KLHL23	promoter;promoter;promoter;promoter	Island
cg02144874	chr2	238138695	KLHL30	promoter	N_Shore;N_Shelf
cg10984179	chr4	6309555
cg15431659	chr3	195180628	XXYLT1	distal_enhancer
cg22235012	chr1	97920879	DPYD	GeneBody	Island
cg11549132	chr2	98444794	INPP4A	promoter	Island
cg19526908	chr3	49020900	NDUFAF3;MIR191;NDUFAF3;MIR425;MIR191;DALRD3	TSS200;TSS200;TSS1500;TSS1500;TSS1500;exon1	S_Shelf;Island
cg13437164	chr1	22563555	EPHA8	promoter	Island
cg06192381	chr3	50267634	SEMA3B;SEMA3B-AS1	promoter;promoter
cg24013618	chr4	877137	GAK	GeneBody	Island;N_Shore
cg00074851	chr3	196937574	NCBP2-AS1	distal_enhancer
cg24609304	chr2	32258218	NLRC4	GeneBody
cg07485723	chr5	178280100	PHYKPL	distal_enhancer
cg22535057	chr3	9500420	LHFPL4	distal_enhancer
cg11611644	chr5	171336952
cg24130459	chr5	375661	PDCD6-AHRR;AHRR	GeneBody;GeneBody	S_Shore
cg09236434	chr2	98937179	CRACDL;KIAA1211L	prox_enhancer;prox_enhancer	Island
cg24164873	chr5	32711045	NPR3	prox_enhancer	Island
cg03604172	chr1	35883942	AGO1	prox_enhancer	S_Shore;Island
cg11490961	chr3	123699866	LOC105369194	TSS1500
cg17635579	chr4	104491727	CXXC4-AS1	prox_enhancer
cg06875179	chr1	2306606	SKI	GeneBody	S_Shelf;Island
cg19580633	chr5	172959536	RPL26L1;RPL26L1-AS1	promoter;promoter	S_Shore;Island;N_Shore
cg21220721	chr1	6281170	GPR153	distal_enhancer	S_Shore;Island
cg01712692	chr1	240823408	RFKP1	promoter	Island
cg00597751	chr4	535582	PIGG	distal_enhancer	Island;N_Shore;N_Shore
cg24980657	chr2	149320763			S_Shore
cg02075410	chr4	150582986	MAB21L2	prox_enhancer	S_Shelf;Island
cg19047707	chr2	232486815	ECEL1	promoter	Island
cg00469814	chr4	188032523	ZFP42	distal_enhancer
cg01280202	chr4	74794140	BTC	prox_enhancer	Island
cg25768673	chr1	41510697	HIVEP3	GeneBody
cg18084083	chr3	190514469	IL1RAP	prox_enhancer	S_Shore;Island
cg26874229	chr2	105237215	GPR45	distal_enhancer	S_Shore;Island
cg00906167	chr2	127858227	POLR2D	promoter	Island
cg04999502	chr5	72955499	FCHO2-DT	prox_enhancer	Island
cg06334988	chr2	219230361	ANKZF1	prox_enhancer	S_Shore
cg09082664	chr4	23889078	PPARGC1A	prox_enhancer
cg20839041	chr3	169764926	TERC	exon1	Island
cg11056409	chr2	9003013	MBOAT2	prox_enhancer	Island
cg19464231	chr3	58008177	FLNB	promoter	Island;N_Shore
cg17230874	chr3	126213230	LOC124909426;LOC124909426;LOC124909426	TSS200;TSS1500;exon1	Island
cg17001531	chr1	16499045			Island
cg09131844	chr2	27428531	NRBP1	promoter	Island
cg01854776	chr2	234995722	SH3BP4	distal_enhancer
cg21199023	chr5	115545048	FEM1C	promoter	Island
cg27547954	chr1	75616277	SLC44A5	distal_enhancer	S_Shore;Island
cg05573381	chr5	1653143			N_Shore
cg00688963	chr3	24494740	THRB	promoter	Island
cg16060740	chr1	1088511	C1orf159	distal_enhancer	S_Shelf;S_Shore;N_Shore;N_Shelf;N_Shelf
cg19098421	chr2	161161078	TANK	prox_enhancer	S_Shore
cg00272200	chr5	44388870	FGF10-AS1	promoter
cg03161587	chr2	219540441	CHPF	distal_enhancer	Island;N_Shore;N_Shelf
cg20103104	chr3	97822601	CRYBG3	prox_enhancer	Island
cg22036694	chr5	132777465	SEPTIN8	TSS1500	Island
cg08859095	chr1	32362223	FAM229A	prox_enhancer	Island
cg24600498	chr1	151058810	CDC42SE1	prox_enhancer	N_Shore
cg01377200	chr4	184017163	STOX2	GeneBody
cg11111773	chr2	25673309	DTNB	prox_enhancer	Island
cg07020327	chr5	138213409	CDC23	promoter
cg01506492	chr2	218367867	CATIP-AS1	promoter	Island
cg27175016	chr4	7718257	AFAP1-AS1	other_regul_region
cg26708548	chr2	231926391	NPPC	promoter	Island;N_Shore
cg08650426	chr1	180502158	ACBD6	prox_enhancer	N_Shore
cg20466166	chr1	32201134	CCDC28B	prox_enhancer	S_Shore;N_Shelf
cg15992420	chr3	194397437	GP5	GeneBody	Island
cg19374947	chr2	264754	SH3YL1;ACP1	promoter;promoter	Island
cg01604592	chr1	44213384	DMAP1	promoter	Island
cg13916816	chr1	2021620	GABRD	distal_enhancer	S_Shore;N_Shelf
cg22675745	chr2	217713179	DIRC3	GeneBody
cg16305746	chr3	197509497	LINC02012	distal_enhancer
cg03381515	chr2	20051387	LAPTM4A	prox_enhancer	N_Shore
cg08279316	chr2	111898252	MERTK	TSS1500	Island
cg22792660	chr5	75053819	GCNT4	prox_enhancer	Island;N_Shore
cg09579959	chr1	228140233	GUK1	promoter	Island
cg09424682	chr3	191952468	PERPP1	promoter
cg04072421	chr2	191677900	NABP1	promoter	Island
cg03976667	chr2	84458921	SUCLG1	prox_enhancer	Island
cg07374414	chr1	3784600	LRRC47	GeneBody	N_Shelf
cg10420578	chr5	1430752	SLC6A3	other_regul_region
cg06087298	chr1	117606694	TENT5C	prox_enhancer	Island
cg24391931	chr4	1240279	CTBP1	prox_enhancer	S_Shore;Island
cg03716672	chr2	142707476	RRN3P4	other_regul_region
cg02675375	chr4	153344464	MND1;MND1	TSS200;TSS1500	Island
cg03267400	chr2	27050347	AGBL5;AGBL5-AS1;AGBL5;AGBL5-AS1	TSS200;TSS200;TSS1500;TSS1500	Island
cg17818613	chr2	96861849	ANKRD39	distal_enhancer	Island;S_Shelf;N_Shelf
cg12194832	chr5	178307533	COL23A1	GeneBody
cg03979643	chr5	74767185	NSA2;GFM2	promoter;promoter	Island
cg20237074	chr4	187064298			S_Shore;Island
cg01379240	chr3	138947302	FOXL2;FOXL2NB	promoter;promoter	Island;N_Shelf
cg26027853	chr1	15214950	TMEM51	GeneBody	Island
cg10440483	chr1	23483940	ASAP3	prox_enhancer	Island
cg08123444	chr2	9692972	RP11-521D12.2	distal_enhancer
cg10668555	chr3	122564637	PARP9	promoter	Island
cg21527078	chr3	11568740	VGLL4	promoter	Island
cg17377625	chr3	16513840	RFTN1	prox_enhancer	Island
cg06679347	chr4	176793196	VEGFC	prox_enhancer	Island
cg11570383	chr5	139401748	SPATA24	distal_enhancer	N_Shelf
cg24636629	chr4	40057297	LOC344967;LOC344967	TSS200;TSS1500	S_Shore
cg02466008	chr5	14508305	TRIO	distal_enhancer
cg16198571	chr5	131635418	RAPGEF6	promoter	Island
cg13007349	chr5	138575507	HSPA9	promoter	Island
cg17534770	chr3	119035024	IGSF11	promoter	Island
cg00772714	chr1	15152864	TMEM51	prox_enhancer	Island
cg01834210	chr5	154479407	HAND1	TSS1500	S_Shelf;Island;N_Shelf
cg03374735	chrX	85326300	POF1B	other_regul_region
cg25013327	chr3	170357448	SKIL	prox_enhancer	Island
cg19503640	chr5	1503648	MIR6075	distal_enhancer
cg24508065	chr1	222590069	TAF1A;TAF1A-AS1	promoter;promoter	S_Shore
cg18106923	chr2	122532005
cg24695972	chr1	116571130	CD58	promoter	Island
cg05060711	chr2	25041756	EFR3B	prox_enhancer	N_Shore
cg13051977	chr1	44682329	ARMH1;C1orf228	distal_enhancer;distal_enhancer
cg09034736	chr1	150720988	HORMAD1	promoter
cg25357589	chr5	173144533	BNIP1	promoter
cg22930777	chr3	44976463	ZDHHC3	TSS1500	Island
cg14032998	chr1	2450184	PLCH2	distal_enhancer
cg06871798	chr1	31742936	BAI2;ADGRB2	distal_enhancer;distal_enhancer	Island
cg01013312	chr4	145097810	ABCE1;ANAPC10	TSS1500;TSS1500	N_Shore
cg24860819	chr1	154571612	CHRNB2	GeneBody	S_Shelf;Island
cg22883304	chr2	237798607	RBM44;RBM44	TSS200;TSS1500	Island
cg03425468	chr1	155194885	THBS3-AS1	promoter	S_Shelf;S_Shore;Island
cg08047376	chr2	79512814	CTNNA2	promoter	Island
cg07093776	chr1	2168029	PRKCZ-AS1	distal_enhancer	N_Shore
cg02703361	chr5	16670717	MYO10	GeneBody
cg24200107	chr4	188283142	RPL7AP27	distal_enhancer	Island
cg13552867	chr1	160083899	KCNJ9	GeneBody	N_Shore
cg19936614	chr4	186706657	FAT1	GeneBody
cg19756253	chr3	128399378	EEFSEC	GeneBody
cg16895792	chr1	9651595	PIK3CD;PIK3CD	TSS200;TSS1500	N_Shore
cg04864189	chr3	48440212	CCDC51;TMA7	promoter;promoter	Island
cg21051031	chr5	94569777	KIAA0825	GeneBody
cg02237319	chr1	53738828	GLIS1	prox_enhancer	Island
cg17933807	chr1	37596074	GNL2	promoter	Island
cg17949451	chr1	145958211	LIX1L	promoter	S_Shore;N_Shelf
cg16275483	chr1	109470498	SYPL2	distal_enhancer	S_Shelf
cg09768249	chrX	41333300	DDX3X	promoter	Island
cg17187022	chr3	82584501	CYP51A1P1	distal_enhancer
cg14725924	chr5	6411843
cg06907744	chr2	43227622	LINC01126	prox_enhancer	Island
cg09545452	chr2	171922601	LOC105373740	TSS1500	Island
cg12529672	chr2	73202243	NOTO	prox_enhancer	Island
cg04862289	chr1	204997080	CNTN2	distal_enhancer
cg13131263	chr1	9264334	H6PD	distal_enhancer	Island;N_Shore
cg20552696	chr5	157142779	HAVCR2;MED7	promoter;promoter	Island
cg00478692	chr2	127387859	MAP3K2-DT;MAP3K2;MAP3K2	TSS1500;TSS1500;exon1	Island
cg08825699	chr2	239062233	MIR4440	distal_enhancer
cg11311190	chr3	114103607			S_Shore
cg10189774	chr4	17577068	LAP3	promoter	Island
cg26567943	chr1	23168900	LUZP1	promoter	Island
cg06322891	chr1	23177932	LUZP1	promoter	Island
cg19375537	chr1	46485917	DMBX1	promoter	Island;N_Shelf
cg05050882	chr1	43970408	DPH2;DPH2	TSS200;TSS1500	Island
cg17137424	chr1	231163606	TRIM67	exon1	S_Shelf;Island
cg19756947	chr1	222589916	TAF1A;TAF1A-AS1	promoter;promoter	Island
cg17592507	chr4	99564064	MTTP;TRMT10A	promoter;promoter	Island
cg25224543	chr5	53109866	MOCS2;MOCS2-DT	promoter;promoter	Island
cg04996689	chr5	52989730	ITGA2-AS1	prox_enhancer	S_Shore
cg15797608	chr2	203328128	ABI2	promoter	Island
cg12584865	chr1	161162369	USP21	exon1	S_Shelf;N_Shelf
cg00709110	chr4	84497998	NKX6-1	prox_enhancer	Island;N_Shelf
cg26875450	chr1	150558055	ADAMTSL4-AS2	prox_enhancer	S_Shore;N_Shelf
cg01904183	chr4	117085676	TRAM1L1	promoter	Island
cg09942741	chr2	47176789	CALM2	promoter	Island
cg18100347	chr3	127575278	MIR6825	promoter
cg05753527	chr2	197516611	HSPD1	promoter	S_Shore
cg08846011	chr1	116775511	FTH1P22	promoter
cg20077230	chr3	66972428	LOC105377144;LOC105377144	TSS200;TSS1500
cg02104434	chr1	247531104	OR2C3	distal_enhancer	Island
cg15128200	chr1	107140052	NTNG1	promoter	N_Shore;N_Shore
cg23197860	chr4	112637394	LARP7	promoter	Island
cg09266149	chr1	119647927	ZNF697	prox_enhancer	Island
cg06016176	chr5	157265977	CYFIP2	promoter	Island
cg25776255	chr4	146521992	SLC10A7	promoter	Island
cg26533745	chr4	105895613	NPNT	prox_enhancer	Island
cg26784348	chr1	67054509	SLC35D1	prox_enhancer	S_Shore
cg13348059	chr3	44685577	ZKSCAN7-AS1	promoter	Island
cg24305770	chr2	96552132	ARID5A	distal_enhancer	S_Shore
cg22466171	chr4	98929100	EIF4E	promoter	Island
cg14454796	chr2	241092279	SNED1;MTERF4	GeneBody;GeneBody
cg21360245	chr3	185925576	TRA2B	distal_enhancer
cg19806642	chr5	178995139	GRM6	GeneBody	Island
cg25592918	chr2	132010134	LINC01945	GeneBody	Island
cg21661864	chr2	239678113
cg19442647	chr3	126476080	ZXDC	promoter	Island
cg22627866	chr1	27602749	AHDC1	prox_enhancer	N_Shore
cg00344870	chr6	16760943	ATXN1	prox_enhancer	Island
cg25108841	chr1	20633427	PINK1	promoter	Island
cg15575834	chr1	2168406	PRKCZ-AS1	distal_enhancer	N_Shore
cg03315247	chr3	122680651	PARP14	promoter	N_Shore
cg26788834	chr5	2132756			N_Shelf
cg13017478	chr3	57165394	IL17RD	promoter	Island
cg19156280	chr3	25783620	NGLY1	promoter	S_Shore;N_Shore
cg06876708	chr1	202967458	CYB5R1	promoter	Island
cg16121685	chr1	162497835	UHMK1	promoter	Island
cg08894594	chr1	61742959	INADL;PATJ	prox_enhancer;prox_enhancer	Island
cg09639547	chr5	94618370	SLF1;KIAA0825	TSS1500;TSS1500	Island
cg13755546	chr2	74198453	MTHFD2	promoter	Island
cg06188545	chr1	156893851	PEAR1	promoter	Island
cg07713242	chr2	128672423
cg14824579	chr2	231781386	PDE6D	promoter	Island
cg06390651	chr2	176158939	HOXD3	prox_enhancer	S_Shore;N_Shore;N_Shelf
cg14790208	chr1	145824357	POLR3C	prox_enhancer	Island
cg20506715	chr3	129001590	EFCC1	promoter	Island;N_Shore
cg06745753	chr1	44724625	RNU5F-1	distal_enhancer	Island
cg18683875	chr3	49939947	RBM6	promoter	Island
cg02624484	chrX	24025275	KLHL15	GeneBody	Island
cg15583014	chr1	65002976	LINC01359	prox_enhancer	Island
cg11336294	chr1	197146849	ASPM	promoter	Island
cg17142856	chr1	231422171	EGLN1	exon1	Island
cg13448968	chr2	219541821	CHPF	prox_enhancer	S_Shore;Island;N_Shore
cg11419403	chr5	1335731	CLPTM1L	distal_enhancer	S_Shore;N_Shelf
cg26148714	chr4	52038409	SGCB	promoter	Island
cg25363807	chr1	44238251	ERI3-IT1	distal_enhancer
cg26144437	chr1	145960618	ANKRD34A	GeneBody	S_Shelf;Island;N_Shelf
cg24960960	chr5	1594563	SDHAP3;LINC03067	promoter;promoter	Island
cg01853276	chr2	23939571	UBXN2A	prox_enhancer	N_Shore
cg11891579	chr5	159051525	EBF1	distal_enhancer	Island
cg17455155	chr1	3140115	PRDM16	GeneBody	Island;N_Shelf
cg16700000	chr3	27715353	LINC02084	distal_enhancer	S_Shelf;S_Shore;Island
cg09007434	chr3	70311421	MDFIC2	prox_enhancer
cg23016766	chr1	32651096	RBBP4	promoter	Island
cg06776712	chr5	55232541	CCNO	prox_enhancer	S_Shore;Island;N_Shore
cg11911653	chr5	2170376	Y_RNA	distal_enhancer
cg12294361	chr2	67649868	LOC105374786	GeneBody
cg21549434	chr5	178281303	COL23A1	GeneBody
cg17263026	chr2	120695567
cg11631871	chr5	172283569	UBTD2	promoter	Island;N_Shore
cg04965141	chr4	153789598	SFRP2	prox_enhancer	Island;N_Shore;N_Shelf
cg11408933	chr5	141811864	LOC107986454	GeneBody
cg12928622	chr2	120950980	GLI2	GeneBody
cg23723105	chr1	67684510	GADD45A	TSS1500	N_Shore
cg14098966	chr5	141636939	RELL2;HDAC3	promoter;promoter	Island
cg17318297	chr5	64506445	RGS7BP	prox_enhancer	Island
cg15611279	chr5	88676238	MEF2C-AS2	promoter	S_Shelf;Island;N_Shore
cg23462428	chr4	78007296
cg27111970	chr5	140113372	PURA	prox_enhancer	Island;N_Shore
cg10632093	chr5	2739538	IRX2	exon1	Island;N_Shelf
cg03482534	chr3	49429455	NICN1	promoter	S_Shore
cg15335117	chr5	41925114	FBXO4	promoter	N_Shore
cg10433052	chr1	26469045	DHDDS-AS1	prox_enhancer	N_Shelf
cg24598094	chr1	211580240	SLC30A1	TSS1500	S_Shore
cg27519411	chr1	66924666	MIER1;DNAI4	TSS1500;exon1	N_Shore
cg22741735	chr5	139677219	CXXC5	GeneBody	N_Shelf
cg04481181	chr3	165197208	SLITRK3	prox_enhancer
cg04704227	chr1	19596935	NBL1;MICOS10;MINOS1;MICOS10-DT;MICOS10-NBL1	promoter;promoter;promoter;promoter;promoter	Island
cg18129198	chr1	62784022	ATG4C	promoter
cg04477515	chr4	75645566	G3BP2	GeneBody
cg08279055	chr2	46480539	TMEM247	GeneBody	Island
cg19941170	chr5	172640909	NEURL1B	prox_enhancer	N_Shore
cg02527459	chr3	141232352	PXYLP1;ACPL2	prox_enhancer;prox_enhancer	Island
cg19869091	chr1	1252793			N_Shore;N_Shelf
cg22290744	chr4	5708289	EVC2	prox_enhancer	Island;N_Shelf
cg06366810	chr2	219597455	STK11IP	prox_enhancer	N_Shore
cg23364040	chrX	126580990	DCAF12L1	promoter	Island
cg01923523	chr1	3796090	LRRC47	prox_enhancer	Island
cg18540455	chr3	33718335	CLASP2	promoter	Island
cg23192683	chr3	194488178	ATP13A3-DT	prox_enhancer	S_Shore
cg21875802	chr2	45004243	SIX2	distal_enhancer	S_Shelf;Island
cg08567662	chr2	176002428	KIAA1715;LNPK	promoter;promoter	Island
cg17635114	chr4	88697260	NAP1L5	prox_enhancer	N_Shore
cg03402693	chr2	10915576			S_Shelf;S_Shore
cg00366934	chr6	135182699	MYB	prox_enhancer	Island
cg13643966	chr4	123115343	AFG2A	GeneBody
cg18194821	chr1	51990669	RAB3B	promoter	Island
cg25477576	chr5	168269162
cg05845831	chr2	231611544	TEX44	distal_enhancer	N_Shelf
cg08231348	chr1	59814816	HOOK1	promoter	Island
cg23151000	chr2	38075749	CYP1B1	GeneBody	Island
cg04194054	chr4	7052230	TADA2B	GeneBody	S_Shore;N_Shelf
cg14981610	chr5	1078942	MIR4635	other_regul_region	S_Shore;N_Shore
cg07682041	chr5	171336963
cg19156104	chr2	197804389	PLCL1	promoter	Island
cg08245702	chr2	70900219	VAX2	TSS1500	Island;N_Shelf
cg00968203	chr1	116741843	NEFHP1	prox_enhancer
cg19416417	chr2	222425605	SGPP2	prox_enhancer	S_Shore
cg24722749	chr1	24642985	SRRM1	prox_enhancer	Island
cg16599698	chr5	78294846	AP3B1	promoter	Island
cg18797950	chr3	12815247	CAND2	GeneBody	Island
cg06545139	chr4	932687	GAK	TSS1500	Island
cg01202150	chr5	140882112	PCDHA13	promoter	N_Shore;N_Shore
cg22789900	chr1	226224014	MIXL1	prox_enhancer	Island
cg06546834	chr5	1382393	LINC01511	other_regul_region	N_Shelf
cg07704502	chr1	153942264	DENND4B	distal_enhancer	N_Shelf;S_Shore
cg18506674	chrX	15855207	AP1S2	prox_enhancer	Island
cg23671221	chr1	43565629	PTPRF	GeneBody	Island
cg06758591	chr1	177171067	BRINP2	exon1	Island
cg15914589	chr3	10164839	IRAK2	promoter	Island
cg24890023	chr2	61537309	XPO1	prox_enhancer	N_Shore
cg13550542	chr1	155934485	KHDC4;KIAA0907	promoter;promoter	Island
cg17053085	chr3	182682442	PLA2G10P1	distal_enhancer	Island
cg12191964	chr2	43596199	THADA	promoter	Island
cg08699206	chr4	1593687	FAM53A	GeneBody	Island
cg23727321	chr3	57165425	IL17RD	promoter	Island
cg17084448	chr1	168178796	TIPRL	promoter	Island
cg02637593	chr3	189808361	TP63	distal_enhancer
cg16411979	chr1	117060486	CD101-AS1	TSS1500	Island
cg03071209	chr2	43596137	THADA	promoter	Island
cg08876437	chr1	24902199	MIR6731	distal_enhancer	Island
cg19300655	chr1	183801286	RGL1	GeneBody
cg15733367	chr3	58009214	FLNB	prox_enhancer	S_Shore;Island
cg17122213	chr1	1629540	MMP23B	distal_enhancer	S_Shelf;Island
cg00034101	chr1	39632923	HEYL	exon1
cg24475146	chr1	154558305	UBE2Q1	prox_enhancer	Island
cg22112075	chr2	85431023	SH2D6	prox_enhancer
cg17936460	chr4	1870508	WHSC1;NSD2	prox_enhancer;prox_enhancer	Island
cg04023370	chr1	39902155	MYCL	promoter	Island
cg20039713	chr3	180912912	FXR1	GeneBody	Island
cg06956098	chr1	37544784	FTH1P1	other_regul_region
cg08437167	chr3	9844117	RPUSD3	promoter	S_Shore
cg12549906	chr5	6846155	LOC105374642	TSS1500
cg17487993	chr1	156752159	HDGF;HDGF	TSS1500;exon1	Island
cg10188592	chr2	197500061	HSPE1;HSPD1	promoter;promoter	Island
cg06535675	chr1	41510817	HIVEP3	GeneBody
cg14086160	chr1	159925599	TAGLN2	promoter	Island
cg10828660	chr2	174341124			S_Shelf;N_Shelf;Island
cg21942218	chr1	7663360	CAMTA1	GeneBody	Island
cg13759905	chr2	232877210	SNORC;C2orf82	distal_enhancer;distal_enhancer	S_Shore
cg14752429	chr2	26346726	GPR113;ADGRF3	promoter;promoter	S_Shore
cg11688628	chr1	25819717	MTFR1L	TSS1500	Island
cg12162377	chr2	231396296	B3GNT7	GeneBody	Island;N_Shore
cg05702851	chr4	109559927	CCDC109B;MCUB	prox_enhancer;prox_enhancer	Island
cg23296058	chr5	87413060	CCNH	promoter	Island
cg22626041	chr1	175192913	KIAA0040	promoter	Island
cg08519853	chr4	142846468	INPP4B	promoter	Island
cg06782351	chr1	3650151	WRAP73	promoter	Island
cg17014953	chr1	77282451	AK5	promoter	Island
cg10546176	chr5	34929299	DNAJC21	promoter	Island
cg21579828	chr2	147844169	ACVR2A	prox_enhancer	Island
cg16267850	chr1	46394119	FAAH;FAAH	TSS200;TSS1500	Island
cg26871372	chr4	41865500	LINC00682	distal_enhancer	Island;N_Shore
cg21388527	chr3	96813180	EPHA6	TSS1500	Island
cg07809452	chr4	1010853	FGFRL1	prox_enhancer	Island;N_Shelf
cg14994919	chr2	218671726	RNF25	prox_enhancer	Island
cg22519233	chr4	1804906	FGFR3	distal_enhancer	S_Shore;Island;N_Shore;N_Shore
cg14435644	chr4	153789918	SFRP2	prox_enhancer	S_Shore;N_Shore;N_Shelf
cg25223851	chr4	105474150	PPA2	promoter	Island
cg14765933	chr5	1414809	SLC6A3	GeneBody	N_Shore
cg18881764	chr1	35558326	KIAA0319L	TSS1500	S_Shore
cg13606999	chr3	49120478	USP19	prox_enhancer	Island
cg06068627	chr3	156675792	TIPARP-AS1;TIPARP;TIPARP-AS1	TSS200;TSS1500;TSS1500	Island
cg24806126	chr5	14581511	OTULINL	prox_enhancer	Island
cg22592943	chr2	95122178	MRPS5;MRPS5	TSS200;TSS1500	Island
cg26570804	chr1	6292297	GPR153	distal_enhancer
cg23069167	chr3	61564705	PTPRG	distal_enhancer	S_Shore;Island
cg04504933	chr1	77219566	PIGK	promoter	Island
cg14093101	chr2	27771661	MRPL33	promoter	Island
cg24551579	chr1	9824542	CLSTN1	prox_enhancer	Island
cg18813448	chr3	138174965	DBR1	promoter	Island
cg24705960	chr3	62373781	FEZF2	prox_enhancer	S_Shelf;S_Shelf;S_Shelf;Island;N_Shelf
cg01710449	chrX	34943541	FAM47B	other_regul_region	Island
cg04212922	chr4	140252713			Island
cg18449003	chr2	24948623	RPS13P5	distal_enhancer
cg18509826	chr3	51983369	ABHD14B;ACY1	promoter;promoter	Island
cg07666579	chr3	51995757	RPL29	GeneBody	Island
cg14076360	chr5	62621536	LRRC70	distal_enhancer
cg08276889	chr2	70124392	LINC01816	GeneBody	Island;N_Shore
cg02924110	chr1	9183183	MIR34AHG	prox_enhancer	Island
cg02608231	chr3	47802873	DHX30	TSS1500	Island
cg15356154	chr4	5926345	C4orf50	GeneBody
cg26867465	chr3	119680477			S_Shelf
cg10177359	chr5	3024832
cg25439951	chr5	176818308	UNC5A	distal_enhancer	S_Shore
cg01616926	chr4	110637446	PITX2	TSS1500	S_Shelf;S_Shore;N_Shore
cg24683070	chr3	184525399	LINC01839	distal_enhancer	Island
cg10258395	chr2	239104951	HDAC4	GeneBody	N_Shelf
cg04011897	chr2	239093066	MIR4441	distal_enhancer	N_Shelf
cg13362540	chr2	177149079	AC079305.11	prox_enhancer
cg17778888	chr5	510306	SLC9A3	GeneBody	S_Shelf;S_Shore
cg23065934	chr5	16180157	MARCHF11-DT	promoter	Island
cg03762505	chr1	171781786	METTL13	exon1	Island;N_Shelf
cg21106486	chr1	207669739	CDCA4P3	distal_enhancer	Island
cg26144909	chr5	2261922
cg11365324	chr5	98929560	CHD1-DT	prox_enhancer	Island
cg01046951	chr1	3112313	PRDM16	GeneBody	S_Shore
cg12075144	chr3	155870271	GMPS	TSS1500	Island
cg09490880	chr4	24913348	CCDC149	prox_enhancer	S_Shore
cg05242526	chr4	85474950	ARHGAP24	promoter	N_Shore
cg19902918	chr1	28259594	SESN2	exon1	Island
cg26116742	chr5	162067444	GABRG2	promoter
cg23526861	chr3	46883466	PTH1R	promoter	Island
cg19403720	chr1	53677452	GLIS1	GeneBody
cg21908235	chr1	147080195	RNU1-151P	prox_enhancer	S_Shore;Island;S_Shore;N_Shore
cg16031338	chr1	2498697	PLCH2	GeneBody	N_Shelf
cg21813377	chr1	4132757	EEF1DP6	distal_enhancer	Island
cg26823060	chr1	46198584	POMGNT1	promoter
cg25974897	chr1	46490496	DMBX1	prox_enhancer	Island
cg23912171	chr1	28505664	RCC1	prox_enhancer
cg02074728	chr5	50963252	CTD-2089N3.1	distal_enhancer
cg13115616	chr1	17011564	ATP13A2	GeneBody	Island
cg25480117	chr5	79991185	MTX3	promoter	Island
cg12411876	chr2	130359001	PTPN18	other_regul_region	S_Shelf
cg08357651	chr2	197453306	COQ10B	promoter	Island
cg21036914	chr5	177673447	SIMC1P1	prox_enhancer	S_Shore
cg20576825	chr3	171030936			S_Shelf
cg20011075	chr1	3948030	LINC01346;LINC01345	GeneBody;GeneBody
cg23332689	chr4	993864	SLC26A1	prox_enhancer	S_Shore;N_Shelf
cg23347182	chr5	115296604	CCDC112	promoter	Island
cg25286333	chr1	6209388	RNF207	distal_enhancer	Island;S_Shelf
cg16240755	chr2	101342616
cg15975217	chr4	139735772	MGST2;MAML3	GeneBody;GeneBody	Island
cg26256263	chr1	24931655	RUNX3;RUNX3-AS1	TSS1500;exon1	Island
cg27555392	chr1	16352597	FBXO42	promoter	Island
cg17944001	chr1	15284221	FHAD1	GeneBody
cg20978694	chr4	2060077	NAT8L	GeneBody	Island;N_Shelf
cg07643097	chr2	81198810			S_Shelf
cg21205031	chr2	32277630	YIPF4	TSS1500	N_Shore
cg16080656	chr3	5122202	ARL8B	promoter	Island
cg24763094	chr2	159712646	MARCH7;MARCHF7	promoter;promoter	Island
cg06785712	chr1	86422941	CLCA2	TSS1500
cg27447006	chr1	23436786	ASAP3	promoter	Island
cg12749468	chr3	184037719	HTR3D	other_regul_region
cg11866943	chr3	52495335	STAB1	promoter
cg24569018	chr3	48621778	TMEM89	promoter
cg07725711	chr2	241768319	D2HGDH	GeneBody	N_Shelf
cg25309558	chr1	43172448	EBNA1BP2;CFAP57	promoter;promoter	S_Shore
cg14864276	chr5	178286840	COL23A1	GeneBody
cg24123712	chr3	49929728	MON1A	promoter	Island
cg06080267	chr1	25616625	MAN1C1	promoter	Island;N_Shore
cg17996329	chr5	176630426	SNCB;EIF4E1B	promoter;promoter	Island
cg06733568	chr4	1349485	UVSSA	prox_enhancer	S_Shore
cg11788289	chr2	213284252	SPAG16;SPAG16-DT	promoter;promoter	Island
cg17527142	chr3	48989792	P4HTM	promoter	Island
cg25450449	chr3	124033546	KALRN	promoter	Island
cg25331250	chr2	6262805
cg10201191	chr1	3246908	PRDM16	GeneBody	N_Shore
cg26051619	chr1	39789883	BMP8B;LOC101929536	TSS1500;exon1	S_Shore
cg15285286	chr4	9498234			Island
cg19157724	chr2	97720631	ZAP70	GeneBody	N_Shelf
cg19029696	chr1	170074605	KIFAP3	promoter	Island
cg03993376	chr5	172959354	RPL26L1;RPL26L1-AS1	promoter;promoter	S_Shore;Island;N_Shore
cg26847878	chr3	48717380	IP6K2	promoter	Island
cg04998375	chr3	14512318	RNU6-905P	other_regul_region
cg11924653	chr3	194633186	TMEM44	promoter	S_Shelf;Island
cg07317755	chr3	57556071	PDE12	promoter	N_Shore
cg11022985	chr3	28349339	AZI2	TSS1500	Island
cg11397369	chr2	231056048	PSMD1	prox_enhancer	S_Shelf;N_Shore
cg12810518	chr4	163166709	NAF1;NAF1	TSS1500;exon1	Island
cg10641368	chr5	181223158	TRIM41	promoter	S_Shelf;S_Shore;Island;N_Shore
cg20107996	chr4	12885045	LOC105374493	GeneBody
cg06483795	chr5	511604	SLC9A3	GeneBody	S_Shelf
cg19780352	chr4	168877780	LOC102723331;LOC102723331	TSS200;TSS1500	Island
cg00740889	chr4	112637031	ZGRF1;C4orf21;LARP7	promoter;promoter;promoter	Island
cg15507776	chr3	136819527	SLC35G2	prox_enhancer	Island
cg09007600	chr2	201643506	TMEM237	promoter	Island
cg09022163	chr1	40692291	NFYC;NFYC-AS1	promoter;promoter	Island
cg08032088	chr1	22647560	C1QC	distal_enhancer	Island
cg05346841	chr1	13700095	PRDM2;PRDM2	TSS200;TSS1500	Island
cg14076971	chr1	2206226	FAAP20;LOC105378593;FAAP20	TSS200;TSS1500;TSS1500	S_Shore
cg01913970	chr1	44842921	PTCH2	promoter	Island
cg21807313	chr5	177504110	DOK3	distal_enhancer	Island
cg08844387	chr1	1178792	TTLL10	TSS1500
cg08957652	chr2	219060529	IHH	prox_enhancer	S_Shelf;Island
cg23123163	chr5	179796453	LTC4S	GeneBody	Island;N_Shore
cg12480034	chr1	57424816	DAB1;DAB1	TSS200;TSS1500	Island
cg19390329	chr4	705597	PCGF3	promoter	S_Shore;Island
cg26645063	chr2	65227632	ACTR2	promoter	Island
cg21083709	chr3	129316677	H1-10	prox_enhancer	Island
cg04924511	chr3	10293047	GHRL	promoter
cg11525941	chr5	88676132	MEF2C-AS2	promoter	S_Shelf;Island;N_Shelf
cg14911892	chr1	1333839	TAS1R3	distal_enhancer	S_Shore;S_Shore;N_Shelf;N_Shelf
cg10424264	chr5	180629301	FLT4	GeneBody	S_Shore
cg20145426	chr1	29707078
cg19597559	chr2	215308769	LOC124907975	GeneBody	N_Shelf
cg04155687	chr1	202861347	ACTG1P25	prox_enhancer	Island
cg20656637	chr5	53480800	FST	promoter	S_Shore;N_Shore
cg00063006	chr6	32879753	PPP1R2P1	promoter	Island
cg05043048	chr1	44800775	PLK3	prox_enhancer	Island
cg06699286	chr4	78058947	FRAS1	prox_enhancer	S_Shore;Island
cg13471114	chr2	63049849	OTX1	prox_enhancer	Island
cg17652741	chr4	13627808	BOD1L1;MIR5091	promoter;promoter	Island
cg06722144	chr3	128487947	GATA2	promoter	Island
cg26018965	chr1	183635654	RGL1;ARPC5	TSS1500;exon1	Island
cg19565305	chr2	178108292	PDE11A	promoter
cg05048259	chr1	7562500	CAMTA1-AS1	distal_enhancer
cg00534240	chr1	76074463	ST6GALNAC3	TSS1500
cg13618735	chr3	185824685	IGF2BP2	prox_enhancer	Island
cg26940178	chr1	75617203	SLC44A5	distal_enhancer	S_Shelf;S_Shore
cg09918605	chr2	95160008	ZNF514;ZNF514	TSS200;TSS1500	S_Shore
cg27587661	chr1	143653648	RNU1-114P	promoter	S_Shore;Island;N_Shore
cg18019515	chr5	143403820	NR3C1	promoter	Island
cg03166482	chr4	182917917	DCTD	prox_enhancer	S_Shore;Island
cg03984758	chr4	57078468	IGFBP7	GeneBody
cg21682062	chr1	50960527	CDKN2C;FAF1	TSS1500;TSS1500	S_Shore
cg18800085	chr1	167630482	RCSD1	GeneBody	Island
cg01942790	chr4	1217631	CTBP1-AS	distal_enhancer	S_Shore
cg20799547	chr1	24643003	SRRM1	prox_enhancer	Island
cg06560300	chr5	1278676	TERT	distal_enhancer	N_Shelf;S_Shore
cg24805886	chrX	21758282	SMPX	promoter
cg06061049	chr2	17753608	SMC6	prox_enhancer	Island
cg24505556	chr1	43650066	KDM4A	promoter	Island
cg26425669	chr2	136118353	CXCR4	promoter	Island;N_Shore
cg07209987	chr1	10161145	UBE4B	GeneBody
cg06439489	chr5	176617619			N_Shore
cg09021520	chr1	150321607	PRPF3	promoter	Island
cg24157392	chr3	112499126	BTLA	prox_enhancer
cg21685750	chr2	36966215	STRN	prox_enhancer	Island
cg11317690	chr4	6345553	PPP2R2C	distal_enhancer
cg00089353	chr3	160755905	PPM1L	prox_enhancer	Island
cg00824141	chr2	105399061	FHL2	promoter	Island
cg23987876	chr1	29236326	PTPRU	promoter	Island
cg06913501	chr5	180674143			Island
cg16823083	chr1	3650848	WRAP73	TSS1500	Island
cg04482003	chr4	107931365	CYP2U1;CYP2U1;LOC124900751	TSS200;TSS1500;exon1	Island
cg08832723	chr5	6756125	LINC02236	distal_enhancer
cg05818185	chr1	1477265	ATAD3B	TSS1500	N_Shore
cg16678545	chr1	230356991	PGBD5	distal_enhancer	Island
cg23338753	chr2	1892136	MYT1L	distal_enhancer	Island
cg12049897	chr1	244653636	DESI2	prox_enhancer	Island
cg01119971	chr2	118186421	THORLNC	promoter	Island
cg06705862	chr3	128432393	DNAJB8-AS1	distal_enhancer	N_Shore
cg09318375	chr1	66752407	TCTEX1D1;DYNLT5	promoter;promoter	Island
cg08468375	chr1	173917963	SERPINC1	prox_enhancer
cg09305577	chr2	96208925	STARD7	promoter	Island
cg22225258	chr1	1511855	ATAD3A	prox_enhancer	S_Shelf;Island
cg20881942	chr4	153789674	SFRP2	prox_enhancer	Island;N_Shore;N_Shelf
cg17842354	chr2	213284311	SPAG16;SPAG16-DT	promoter;promoter	Island
cg22696214	chr5	55737925	DDX4	promoter	Island
cg00703260	chr1	26046404	SLC30A2	TSS1500	Island
cg14912723	chr1	113073455	LRIG2	prox_enhancer	Island
cg02767960	chr2	219570784	OBSL1	prox_enhancer	S_Shelf;Island
cg24987806	chr2	208266161	PIKFYVE	promoter	Island
cg10947827	chr2	201115929	CFLAR	prox_enhancer	N_Shore;N_Shelf
cg06478504	chr2	239252917	MIR4269	distal_enhancer
cg20351640	chr2	159797725	LOC124906083	exon1	Island
cg12244991	chr2	10832481	PDIA6	promoter
cg11841450	chr5	134071295	VDAC1	TSS1500	Island
cg08085232	chr2	65371137	SPRED2	distal_enhancer
cg16877758	chr3	47005984	NRADDP	distal_enhancer	N_Shelf
cg23475135	chr2	238130978	ESPNL	distal_enhancer	S_Shelf;Island
cg11036833	chr5	115816797	CDO1;LOC124901049;CDO1	TSS200;TSS1500;TSS1500	Island
cg13323489	chr3	193869991	LINC02038	distal_enhancer	Island
cg24768292	chr5	124651730	ZNF608	exon1	Island
cg10926047	chr3	158644520	GFM1	promoter	Island
cg22497313	chr3	45796706	SLC6A20;SLC6A20	TSS200;TSS1500	Island
cg24933605	chr2	215312362	ATIC	prox_enhancer	Island
cg19897330	chr5	180591201	SCGB3A1	prox_enhancer	Island
cg08537783	chr1	10735337	CASZ1	distal_enhancer
cg26123256	chr2	27307802	UCN	prox_enhancer	Island
cg02551797	chr4	2242259	POLN;HAUS3	promoter;promoter	Island
cg12451869	chr2	102251225	CFAP144P2	prox_enhancer	Island
cg26250664	chr1	23979897	SRSF10	prox_enhancer	Island
cg08555013	chr4	83010910	LIN54	promoter	Island;N_Shore
cg07636037	chr3	49007370	WDR6	promoter	Island
cg01741750	chr2	233251491	ATG16L1	promoter	Island
cg06627801	chr4	1973897	SCARNA22	TSS1500
cg13675280	chr1	35882922	AGO1	TSS1500	Island;N_Shore
cg03447013	chr4	31575685	LINC02501	other_regul_region
cg25882256	chr1	24931268	RUNX3	prox_enhancer	Island
cg19464247	chr5	157510502	ADAM19	GeneBody
cg01416043	chr2	10913568	KCNF1	exon1	S_Shore;Island
cg15936121	chr1	153727955	INTS3	promoter	Island
cg24715315	chr1	233295789	PCNXL2;PCNX2	promoter;promoter	Island
cg19978550	chr2	157597300	ACVR1C	prox_enhancer	Island
cg14663967	chr4	4034231	LOC101928217	exon1
cg06035702	chr1	110963611	LRIF1	prox_enhancer	Island
cg16290399	chr5	69370138	RAD17;AK6;TAF9;RAD17	TSS1500;TSS1500;TSS1500;exon1	S_Shore
cg24904278	chr4	3512982	LRPAP1	distal_enhancer	S_Shelf;S_Shore;Island;N_Shore
cg11239145	chr4	26319222	RBPJ	prox_enhancer	Island;N_Shore
cg16664859	chr1	226121751			Island
cg21489753	chr5	138331469	CDC25C	prox_enhancer	N_Shore
cg11857704	chr2	3703362	DCDC2C	prox_enhancer	Island
cg17940849	chr1	3276716	LOC124903828	exon1	N_Shelf
cg14517067	chr3	196942729	NCBP2;NCBP2AS2	promoter;promoter	Island
cg02721184	chr3	9793215	ARPC4;ARPC4-TTLL3	promoter;promoter	Island
cg00682458	chr6	43171632	SRF;SRF	TSS1500;exon1	Island;N_Shelf
cg05601199	chr5	389375	PDCD6-AHRR;AHRR	GeneBody;GeneBody	N_Shore
cg07570055	chr2	232522378	PRSS56	prox_enhancer	Island
cg12317783	chr3	179071996	ZMAT3	promoter	Island
cg06819704	chr5	160280552	CCNJL	GeneBody
cg17810853	chr3	53845710	CHDH	prox_enhancer	Island
cg07360250	chr5	177403357	PFN3	distal_enhancer	S_Shelf;S_Shore;Island
cg23914849	chrX	52920861			Island
cg03414134	chr3	187744298	BCL6-AS1	prox_enhancer	Island
cg01391538	chr1	26994162	TRNP1	prox_enhancer	Island
cg16856100	chr3	17742155	TBC1D5	prox_enhancer	N_Shore
cg00155423	chr2	218893299	WNT10A	distal_enhancer	S_Shore
cg05050042	chr4	153790411	SFRP2	prox_enhancer	S_Shore;N_Shore;N_Shore
cg08132177	chr1	921305	LINC02593	prox_enhancer	S_Shore;N_Shelf
cg21148737	chr1	44241385	ERI3-IT1	distal_enhancer
cg13781938	chr2	76653737
cg08066943	chr3	147419135			Island;N_Shore
cg00234384	chr5	54883742	LOC124900976	exon1	Island
cg14963735	chr1	71047883	PTGER3	promoter	Island
cg10364040	chr2	176116336	HOXD10	prox_enhancer	S_Shelf;Island;N_Shore
cg14715482	chr5	10377059	MARCHF6	GeneBody
cg03601619	chrX	120874827	CT47B1	other_regul_region	Island
cg25695029	chrX	137429973			S_Shelf;S_Shore
cg06805551	chr3	196869482	SENP5	prox_enhancer	S_Shore
cg14958969	chr2	1939042	MYT1L	other_regul_region	S_Shore
cg03971555	chr1	9728711	PIK3CD	distal_enhancer	N_Shore;N_Shelf
cg19638648	chrX	14030081	GEMIN8	promoter	Island
cg24502224	chr1	10624282	RN7SL614P	distal_enhancer
cg13680184	chr4	121870159	BBS7	prox_enhancer	Island
cg06714284	chr1	235649540	GNG4	prox_enhancer	Island;N_Shore
cg17595347	chr1	40041203	LOC105378669	TSS1500	S_Shore
cg05164514	chr4	147684246	PRMT10;PRMT9	promoter;promoter	Island
cg26308942	chr1	228140013	GUK1	promoter	Island
cg04360458	chr4	56907787	REST	promoter	Island
cg04913057	chr1	204151697	ETNK2	exon1	Island
cg14280660	chr1	202889207	RABIF	promoter	Island
cg24840182	chr4	849556	GAK	GeneBody	S_Shore;Island
cg03292377	chr2	6627526	MIR7515HG	distal_enhancer
cg18229556	chr1	14664944	KAZN	GeneBody
cg25928448	chr3	49856705	TRAIP	promoter	Island
cg23492215	chr3	108222655	IFT57	promoter	Island
cg11229230	chr2	112187252	FBLN7	GeneBody	Island
cg24405951	chr1	19010983	IFFO2	distal_enhancer
cg08755283	chr5	118988409	DTWD2	promoter	Island
cg16532752	chr4	103198453	CENPE	promoter	Island
cg16289538	chr3	158801844	MFSD1	promoter	Island
cg11342332	chr1	10211159	KIF1B	TSS1500	Island
cg00629563	chr5	119269248	TNFAIP8	prox_enhancer	S_Shore
cg00151906	chr1	154575797	CHRNB2	GeneBody	S_Shelf
cg09792758	chrX	108440110	COL4A5	promoter
cg12727513	chr3	42591130	SS18L2	prox_enhancer	Island
cg24848594	chr1	63317309	LINC00466;LINC00466	TSS200;TSS1500	Island
cg17035698	chr5	180831852	LINC00847	prox_enhancer	S_Shore
cg07586391	chr2	3059879	LINC01250	distal_enhancer	Island
cg19598567	chr5	142551642
cg12192884	chr5	1019994	NKD2	GeneBody
cg08871052	chr2	42047479	PKDCC	prox_enhancer	Island
cg07300316	chr3	185499079	TMEM41A	promoter	Island
cg17949568	chr5	623389	CEP72	other_regul_region	Island
cg03325810	chr2	24793574	CENPO	promoter	Island
cg23634417	chr1	156285688	TMEM79	prox_enhancer	S_Shelf
cg06588201	chr4	173509336	SCRG1;LOC101928409	GeneBody;GeneBody	S_Shelf;Island
cg05531255	chr3	168249994	EGFEM1P	promoter	Island
cg20242752	chr1	179743956	FAM163A	prox_enhancer	Island
cg24902039	chr3	38649757	SCN5A	promoter	Island
cg25470758	chr1	30807296			Island
cg04747308	chr2	118186330	THORLNC	promoter	Island
cg01394385	chr3	39266431	CX3CR1	GeneBody
cg01453732	chr3	53891560	SELK;SELENOK	prox_enhancer;prox_enhancer	Island
cg09133006	chr1	206507555	RASSF5	promoter	Island
cg05602566	chr2	234550647	ARL4C	distal_enhancer
cg20386875	chr1	228488200	RNF187	prox_enhancer	S_Shore
cg00997310	chr1	3872716	DFFB	GeneBody	N_Shore
cg04504408	chr2	234248019
cg06906952	chr1	244067458	LOC440742	GeneBody
cg24601522	chr4	3285649	RGS12	TSS1500
cg01168328	chr4	2302946	ZFYVE28	GeneBody	N_Shore;N_Shore
cg20702390	chr2	18584752	RNU6-1215P	prox_enhancer	Island
cg22384883	chr1	86705135	CLCA4-AS1	TSS1500	Island
cg04554240	chr3	138451710	ESYT3	distal_enhancer	Island
cg14649924	chr1	10474977	PEX14	promoter	S_Shelf;Island
cg06222937	chr2	131089245	FAM168B	distal_enhancer	N_Shelf
cg11384512	chr1	236604312	HEATR1	GeneBody	Island
cg25463742	chr1	10779517	CASZ1	distal_enhancer
cg12271781	chr1	19799687	TMCO4	promoter	N_Shore
cg03613077	chr1	241357604	RGS7	TSS1500	S_Shore
cg06092654	chr1	202811162	PCAT6	prox_enhancer	S_Shelf;Island
cg00944166	chr5	102498971	SLCO6A1	promoter	Island
cg18314814	chr2	97995232	TMEM131	prox_enhancer	N_Shore
cg10754215	chr4	8072077	ABLIM2	promoter
cg19359627	chr1	77889075	NEXN-AS1	prox_enhancer	S_Shore
cg09169255	chr2	72887127	SPR	prox_enhancer	Island
cg26404568	chr3	12841349	RPL32	promoter	Island
cg24505274	chr1	12634764	AADACL4	distal_enhancer
cg06619807	chr1	7951042			N_Shelf
cg07594636	chr2	68319956	CNRIP1	promoter	Island
cg23352712	chr5	122077275	LOX	promoter	Island
cg23369601	chr5	6631687	NSUN2	prox_enhancer	N_Shore
cg18948435	chr2	202238222	SUMO1	prox_enhancer	Island
cg06512514	chr1	32013540	KHDRBS1	promoter	Island
cg22798412	chr1	1220866	TNFRSF4	distal_enhancer	S_Shelf;S_Shore;N_Shelf
cg20951642	chr2	239587372	LINC02991	distal_enhancer
cg20953990	chr3	197627319	SDHAP4	prox_enhancer	Island
cg27219598	chr4	147617370	TMEM184C;TMEM184C-DT	promoter;promoter	Island
cg01288372	chr2	208406658	PTH2R	prox_enhancer	Island
cg20706316	chr1	8338540	Y_RNA	other_regul_region	S_Shelf
cg19987611	chr2	101474329	RFX8;RFX8	TSS200;TSS1500	Island
cg13080626	chr1	110211095	KCNC4-DT;KCNC4	TSS1500;exon1	Island
cg10627839	chr1	196897382	CFHR4	distal_enhancer
cg20584918	chr3	196568888	WDR53;FBXO45	TSS1500;exon1	Island
cg04069948	chr4	115678622	RPF2P2	promoter
cg02273436	chr4	54277102	PDGFRA	distal_enhancer
cg22226984	chrX	47181769	UBA1	distal_enhancer	S_Shore
cg06726935	chr3	9650129	MTMR14	prox_enhancer
cg07121199	chr1	205568624	MFSD4A	TSS1500	Island
cg16053281	chr3	196660187	NRROS	distal_enhancer	Island
cg22668421	chr3	197002761	MELTF-AS1;MELTF-AS1	TSS200;TSS1500	Island
cg19250177	chr1	45490974	TESK2	exon1	Island
cg02337062	chr3	49166076	CCDC71	prox_enhancer	Island
cg12336777	chr2	144452655	ZEB2	distal_enhancer
cg24348442	chr4	118278576	SNHG8	promoter	Island
cg07387429	chr1	153262333			S_Shore
cg20927425	chr4	25977525	SMIM20	distal_enhancer
cg11067756	chr1	162023885	OLFML2B	promoter	Island
cg07029873	chr1	217137672	ESRRG	promoter	Island;S_Shore;N_Shore
cg05962718	chr1	93079555	MTF2	prox_enhancer	S_Shore
cg17170111	chr1	173868656	GAS5	prox_enhancer	Island
cg24385839	chr4	96126361	RNU6-34P	promoter
cg13703364	chr3	128124048	RUVBL1	promoter	Island
cg19408535	chr3	30607457	LOC105377015;TGFBR2	TSS1500;exon1	S_Shore
cg22893247	chr5	6687304	LINC02102	promoter
cg19108289	chr5	76818987	F2RL1	promoter	Island;N_Shore
cg06200860	chr3	113019698	NEPRO;C3orf17	promoter;promoter	Island
cg22356814	chr1	53982338	HNRNPA3P12	distal_enhancer
cg09605095	chr2	5707282			Island
cg05416434	chr5	6714732	TENT4A;PAPD7	promoter;promoter	Island
cg07296849	chr4	8124578	ABLIM2	GeneBody
cg18301348	chr3	194138095	HES1	prox_enhancer	S_Shelf;Island;N_Shelf
cg16668359	chr2	44932295	LINC01833	GeneBody	S_Shelf;N_Shore;N_Shore;N_Shelf
cg19609284	chr5	72848151	TNPO1	promoter	N_Shore
cg05392440	chr1	2547214	TNFRSF14-AS1	distal_enhancer	S_Shore
cg16206520	chr2	27779484	MRPL33	distal_enhancer
cg10207527	chr1	958877	NOC2L	prox_enhancer	N_Shore
cg03284879	chr3	194176709	RN7SL215P	distal_enhancer
cg07330908	chr3	5122205	ARL8B	promoter	Island
cg12795225	chr2	27629218	CCDC121	TSS1500
cg16681977	chr1	11272912	UBIAD1	promoter	N_Shore
cg27391710	chr4	184826225	ACSL1	promoter	Island
cg13404427	chr5	60478936	PDE4D	GeneBody
cg23251970	chr1	67833133	GNG12	prox_enhancer	Island
cg11615607	chr3	120285636	GPR156	prox_enhancer	S_Shore
cg08471319	chr2	24918866	ADCY3	promoter	N_Shore
cg11551919	chr2	3645678	ALLC;ALLC	TSS200;TSS1500	S_Shore
cg09071690	chr1	58546785	OMA1	promoter	Island
cg12206225	chr5	139198448	SIL1	promoter	Island
cg20473895	chr5	157266564	CYFIP2;CYFIP2	TSS1500;exon1	Island
cg16210248	chr5	1973660	LOC105374618	GeneBody
cg03614954	chr1	24112928	MYOM3	TSS1500
cg14544666	chr5	180207789	RASGEF1C	prox_enhancer	Island;N_Shore
cg16657578	chr1	1044209	AGRN	GeneBody	Island;N_Shore;N_Shelf;N_Shelf
cg20561984	chr2	195657068	SLC39A10	promoter	Island
cg11712793	chrX	39689013	MIR3937	distal_enhancer	Island
cg08701028	chr2	54653794	SPTBN1-AS2	distal_enhancer
cg25646708	chr3	134312843	LINC02004	prox_enhancer	Island
cg02771034	chr3	50182688	SEMA3F	GeneBody
cg07976644	chr1	54801259	TTC22	promoter	Island
cg08440556	chr4	82797799	SCD5	prox_enhancer	N_Shore
cg21098557	chr5	43191891	NIM1K	prox_enhancer	Island
cg26943399	chr4	75724793	G3BP2;USO1	TSS1500;exon1	Island
cg10202233	chr1	248873943	ZNF692-DT	distal_enhancer	S_Shore
cg16614613	chr3	50567827	C3orf18	promoter	Island;N_Shore
cg11935021	chr4	109302639	COL25A1	promoter	Island
cg02303538	chr1	179229957	ABL2	prox_enhancer	Island
cg19782749	chrX	132957692	HS6ST2;HS6ST2;LOC124905219	TSS200;TSS1500;exon1	Island
cg09747169	chr4	190020597	DUX4L9	distal_enhancer	S_Shore;N_Shore;S_Shelf;S_Shelf
cg02637320	chr1	205592210	LOC124904491;LOC124904491	TSS200;TSS1500	Island
cg17755907	chr5	141914352			Island
cg19210712	chr3	44861671	MIR564;TMEM42	TSS1500;TSS1500	Island
cg08055365	chr3	125916556	FAM86JP	promoter	Island
cg16806891	chr4	181504247	TENM3	GeneBody
cg00892999	chr4	898267	GAK	other_regul_region	S_Shelf;N_Shore
cg24690404	chr4	3505478	DOK7	other_regul_region	S_Shelf;N_Shelf
cg22945605	chr1	17539560	ARHGEF10L;ARHGEF10L	TSS200;TSS1500	Island
cg23227967	chr1	205121961	RBBP5	exon1
cg17263716	chr2	47155323	C2orf61;STPG4	promoter;promoter
cg14127947	chr4	8269469	HTRA3	TSS1500	N_Shore
cg12078605	chr2	80304375	LRRTM1	promoter	S_Shore;Island
cg22377166	chr1	166796698
cg02053265	chr5	1324953	MIR4457	distal_enhancer
cg15776617	chr2	9183982
cg12463703	chr3	127288558	PRR20G	TSS1500
cg23020486	chr1	236395574	EDARADD	exon1	Island
cg14447606	chr2	72143199	CYP26B1	promoter	Island;N_Shore
cg26633084	chr4	55794162	RNU6-276P	promoter	S_Shore
cg03189821	chr4	183987198	STOX2	TSS1500
cg05612977	chr5	172771873	LOC105377730;DUSP1	TSS1500;TSS1500	Island
cg25246723	chr4	108620466	RPL34;RPL34-DT	promoter;promoter
cg13524991	chrX	47217867	CDK16	prox_enhancer	Island
cg27095527	chr3	12287581	PPARG	prox_enhancer	Island
cg27299186	chr2	71332210	ZNF638	prox_enhancer	Island
cg11553762	chr2	111228148	MIR4435-2HG;LOC124907867	GeneBody;GeneBody	S_Shelf;S_Shelf
cg14706579	chr2	202871987	ICA1L	prox_enhancer	Island
cg13063405	chr3	184561548	EPHB3	prox_enhancer	Island
cg20347626	chr2	25673451	DTNB	exon1	Island
cg06882340	chr1	16148738	EPHA2	GeneBody	Island
cg15693898	chr3	183884768	PARL;RPSAP31	promoter;promoter	Island
cg08892613	chr5	2702305	LSINCT5	other_regul_region
cg08978859	chr3	49029266	IMPDH2	exon1	Island
cg11332026	chr4	2041987	NICOL1	promoter	Island
cg04923513	chr1	20733252	SH2D5	TSS1500	S_Shore
cg20141549	chr3	51500282	VPRBP;DCAF1	promoter;promoter	S_Shore
cg24355850	chr1	45303785	LINC01144	promoter	Island
cg04850059	chr1	225695459	LOC102723834	GeneBody
cg18310707	chr2	69893887	SNRNP27	promoter
cg25027091	chr1	26921662	NUDC	promoter	Island
cg16164079	chr4	151099464	RPS3A	promoter	Island
cg10460643	chr3	53171520	PRKCD	GeneBody
cg13173898	chr1	41003915	SLFNL1-AS1	distal_enhancer
cg22044566	chr2	14632188	LRATD1	TSS1500	N_Shore
cg26695837	chr4	37686476	RELL1	prox_enhancer	Island
cg01565237	chr1	153977537	JTB-DT;JTB	TSS1500;exon1	Island
cg24153171	chr5	44808690	MRPS30;MRPS30-DT	promoter;promoter	N_Shore
cg09444392	chr5	180354245	GFPT2	prox_enhancer	Island
cg23277693	chr2	1605290
cg12663321	chr1	46506798	DMBX1	GeneBody
cg01054622	chr1	20718198	KIF17	promoter	Island
cg22572362	chr5	501823	SLC9A3	GeneBody	S_Shelf;S_Shore;Island
cg27183602	chr4	51843034	DCUN1D4	promoter	Island
cg12257692	chr3	49939757	RBM6	prox_enhancer	N_Shore
cg05348366	chr1	19338690			Island
cg14986395	chr3	49786792	IP6K1	promoter	Island
cg00975854	chr1	25247826	RSRP1	TSS1500	Island
cg19746567	chr1	228307410	OBSCN	GeneBody
cg16135451	chr1	3855970	CEP104	prox_enhancer	N_Shore;N_Shelf
cg23269169	chr1	16367184	SZRD1	promoter	Island
cg11155915	chr1	2227199	SKI	prox_enhancer	Island
cg15906761	chr5	179196034	LOC124900195	exon1
cg08174577	chr2	51780444	CRYGGP	distal_enhancer
cg25925252	chr5	179486682	U4	distal_enhancer
cg06456464	chr1	9292693	SPSB1	promoter	Island
cg09502069	chr1	224184856	DEGS1	prox_enhancer	S_Shore
cg03484717	chr2	192894214
cg06123396	chr2	206442898	ADAM23	prox_enhancer	N_Shore
cg10019916	chr1	228008675	WNT3A	prox_enhancer	Island
cg26426080	chr1	3122646	MIR4251	distal_enhancer	S_Shore
cg27664844	chr2	118774910	LINC01956	distal_enhancer	S_Shore
cg18435782	chr1	2397409	RER1	other_regul_region
cg11719836	chr1	19882533	OTUD3	prox_enhancer	Island
cg22801675	chr5	176544120	CDHR2	prox_enhancer	S_Shore
cg06966113	chr4	4871536			S_Shelf;Island;N_Shore
cg02220837	chr3	4983088	BHLHE40-AS1	distal_enhancer	S_Shelf;Island;N_Shelf
cg11223367	chr3	101779136	NXPE3	promoter	Island
cg19916659	chr2	178523204	TTN-AS1	promoter
cg00013475	chr2	71453591	DYSF	promoter	Island
cg10598595	chr3	48188730	CDC25A	promoter	Island
cg20634234	chr2	222656126	FARSB	promoter	Island
cg25585364	chr2	118088593	LOC107985940;LOC107985940;INSIG2	TSS200;TSS1500;exon1	Island
cg15500320	chr1	58784970	JUN-DT	promoter	Island
cg07232730	chr1	25961706	PAFAH2	GeneBody
cg14093570	chr1	16352648	FBXO42	promoter	Island
cg04229103	chr2	144332701	GTDC1;GTDC1	TSS200;TSS1500	Island
cg03437656	chr3	157159658	CCNL1	TSS1500	Island
cg18607468	chr4	88697879	NAP1L5	promoter	Island
cg26095517	chr5	112161027	SNORA13	prox_enhancer	Island
cg12807330	chr5	176577771	Y_RNA	distal_enhancer
cg01395533	chr3	66038965	MAGI1	promoter	Island
cg13360526	chr1	224256817	MIR320B2	prox_enhancer
cg13388615	chr2	241936658	AC093642.3	distal_enhancer	S_Shelf;Island
cg23279021	chr5	110726642	TMEM232	promoter
cg25741215	chr2	63059947	OTX1	distal_enhancer	S_Shelf;S_Shelf;S_Shore
cg04466840	chr5	177357718	RGS14	promoter
cg04670005	chr2	70553776	TGFA	promoter	Island
cg11107149	chr4	967047	DGKQ	GeneBody	Island;N_Shore;N_Shelf
cg26894968	chr4	1216183	CTBP1-AS	distal_enhancer	S_Shelf;Island
cg07107171	chr1	175743246	TNR	prox_enhancer
cg24589549	chr3	49353849	GPX1	distal_enhancer	N_Shelf
cg25822369	chr2	221372642
cg14957639	chr3	128879475	ACAD9;ACAD9-DT	promoter;promoter	Island
cg11921736	chr3	113441590	WDR52;CFAP44	promoter;promoter	Island
cg13942136	chr1	16987089	MFAP2	distal_enhancer
cg24429881	chr1	166840106	POGK	promoter	Island
cg10953983	chr2	169694584	PHOSPHO2;CFAP210;CCDC173;KLHL23	promoter;promoter;promoter;promoter	Island
cg22160448	chr5	171307852	TLX3	TSS1500	N_Shore
cg16419066	chr3	193241049	PLAAT1	promoter	Island
cg12760041	chr2	210172166	KANSL1L;KANSL1L	TSS1500;exon1	S_Shore
cg00445013	chr3	190965507
cg03526503	chr1	27871972	THEMIS2	TSS1500	N_Shore
cg17170583	chr1	156751331	HDGF	prox_enhancer	Island
cg21680979	chr1	204516431	MDM4	promoter	Island
cg01419831	chr2	161427194			S_Shelf;Island
cg17759082	chr3	123201660	SEC22A	TSS1500	N_Shore
cg25633130	chr5	173988960	C5orf47	prox_enhancer	Island
cg19483126	chr3	55470210	WNT5A	distal_enhancer	Island
cg18328710	chr1	7667320	CAMTA1	GeneBody	S_Shelf
cg17671005	chr5	114056077	KCNN2	promoter	Island
cg00224911	chr4	73620425	RASSF6	promoter	Island
cg13747195	chrX	103216239	BEX4	prox_enhancer	S_Shore
cg15520955	chr1	245680831	KIF26B;LOC105373265	GeneBody;GeneBody
cg10228283	chr1	153261911	LORICRIN	GeneBody	S_Shore
cg01939274	chr5	128538785	FBN2	prox_enhancer	S_Shelf;Island
cg21483906	chr3	33717378	CLASP2	prox_enhancer	N_Shore
cg25147866	chr1	181022962	STX6	promoter	S_Shore;Island
cg08274380	chr1	108876978	GPSM2	promoter	Island
cg11670235	chrX	53321474	IQSEC2	promoter	Island
cg26064155	chr2	99155159	TSGA10;LIPT1	promoter;promoter	Island
cg11545838	chr4	1804208	FGFR3	distal_enhancer	S_Shore;N_Shore;N_Shore;N_Shore
cg02275243	chr1	5860454	MIR4689	distal_enhancer
cg08109969	chr3	111978907	ABHD10	promoter	Island
cg13437711	chr1	90851691	LINC01763;LINC02609;RP4-665J23.1	promoter;promoter;promoter	Island
cg21798447	chr4	84582900	CDS1	prox_enhancer	Island
cg23624671	chr1	63367614	ALG6	promoter	Island
cg24631482	chr2	42102306	PKDCC	distal_enhancer	S_Shore;Island
cg05470468	chr3	44578582	MPRIPP1	promoter	Island;N_Shore;N_Shelf
cg24322382	chr4	26320722	RBPJ	promoter	S_Shore;Island
cg09286061	chr2	68063033	C1D	promoter
cg03462699	chr2	241803799	GAL3ST2	GeneBody	Island
cg25023816	chr5	147480209	DPYSL3	distal_enhancer
cg24843380	chr5	178940826	ZNF454	prox_enhancer	Island
cg15159420	chr3	195818456	MUC4	distal_enhancer
cg07172756	chr1	21887415	RPL21P29	distal_enhancer	S_Shelf;Island
cg16733855	chr4	121765447	SMIM43;TMEM155	prox_enhancer;prox_enhancer	S_Shore
cg00691125	chr1	169486171	SLC19A2	promoter	Island
cg03037437	chr2	231398733	B3GNT7	distal_enhancer	S_Shelf;Island
cg12669340	chr5	107673507	EFNA5	distal_enhancer	S_Shore
cg10626816	chr1	38559577	LINC01685	distal_enhancer
cg01336855	chr3	64688247	ADAMTS9	promoter	Island
cg15529621	chr2	16665965	CYRIA;FAM49A	promoter;promoter
cg14972155	chr5	54985370	ESM1	promoter
cg09986292	chr4	13523981	LINC01097	distal_enhancer	S_Shore;Island;N_Shore;N_Shelf
cg01553584	chr1	224212970	LOC101927143	exon1
cg05986680	chr2	55269416	MTIF2	promoter	Island
cg01171355	chr5	1087166	MIR4635	distal_enhancer	S_Shelf;S_Shelf;S_Shore;Island;N_Shore;N_Shore;N_Shore
cg24541021	chr2	218032002	TNS1	distal_enhancer	N_Shore
cg08679134	chr3	195747311	MUC20	distal_enhancer	N_Shelf
cg18892537	chr1	151993628	S100A10	prox_enhancer	Island
cg23918991	chr4	102828094	UBE2D3	promoter	Island
cg04507915	chr3	32819915	TRIM71	prox_enhancer	S_Shore;Island;N_Shore
cg07844112	chr5	180803022	MGAT1	promoter	Island
cg27217916	chr2	85616091	USP39	promoter	S_Shelf;Island
cg03940848	chr1	229407365	LOC124904541	exon1	Island
cg10779423	chr3	50567332	C3orf18	TSS1500	N_Shore;N_Shore
cg27214730	chr3	184579734	EPHB3	distal_enhancer	N_Shelf
cg14166948	chr1	1164183	MIR200B	distal_enhancer	Island
cg03888579	chr1	34866231	SMIM12	distal_enhancer	Island;N_Shelf
cg17798347	chr1	32205492	IQCC	promoter	Island
cg07131655	chr3	49869981	CAMKV	promoter	Island
cg09557766	chr2	238925954	LINC01940	promoter
cg25550546	chr5	140303135	PFDN1	promoter
cg25208017	chr1	240092186	FMN2	prox_enhancer	Island
cg08774368	chr3	143120736	CHST2	GeneBody	Island
cg26112863	chr3	123066907	PDIA5	promoter	Island
cg17414580	chr3	160565588	KPNA4;KRT8P12	promoter;promoter	Island
cg02050973	chr1	1920799	TMEM52	prox_enhancer	S_Shore
cg15575196	chr1	15727357	SLC25A34	distal_enhancer	Island
cg17184491	chr1	41017973	SLFNL1-AS1	promoter	Island
cg26727807	chr4	103198693	CENPE	TSS1500	S_Shore
cg07173100	chr2	3558550	RNASEH1;RNASEH1-DT	promoter;promoter	Island
cg06994324	chr1	65216473	DNAJC6	distal_enhancer
cg18764291	chr5	122775299	SNX2	promoter	Island
cg15864834	chr2	236179554	GBX2-AS1	GeneBody	Island
cg11344025	chr2	119679433	TMEM177	prox_enhancer	Island
cg09152582	chr1	88462679	LOC105378839	TSS1500	Island
cg22972318	chr3	126341371	KLF15	distal_enhancer	N_Shelf
cg15513743	chr1	118986065	TBX15	distal_enhancer	S_Shore;N_Shore;N_Shelf
cg04577441	chr4	99949530	H2AFZ;H2AZ1	prox_enhancer;prox_enhancer	S_Shelf;Island
cg07398614	chr3	128846075	MARK2P17	prox_enhancer
cg18976355	chr4	3679243	LINC02171	prox_enhancer
cg23098069	chr1	203086379	MYOG	prox_enhancer
cg07450135	chr3	13480024	HDAC11;HDAC11-AS1	promoter;promoter	Island
cg01696784	chr2	234995857	SH3BP4	distal_enhancer
cg14565781	chr1	44808841	BTBD19	prox_enhancer	S_Shelf
cg00563824	chr1	209231719	TFDP1P1	promoter	Island
cg13249096	chr3	48633489	MIR6824	prox_enhancer	N_Shore
cg12517318	chr4	536159	PIGG	distal_enhancer	S_Shore;Island;N_Shore
cg00063744	chr2	96508289	NEURL3	promoter	Island
cg06647221	chr5	173238900	NKX2-5	distal_enhancer	S_Shelf;S_Shore;Island
cg05155840	chr4	173527690	HAND2-AS1	TSS1500	N_Shore;N_Shelf
cg11359684	chr2	152336018	FMNL2	GeneBody	Island
cg26160492	chr3	37968420	MIR26A1	prox_enhancer
cg14836522	chr1	30902286	SDC3	distal_enhancer
cg11142406	chr3	181711866	SOX2	promoter	N_Shore
cg18791923	chr2	27771633	MRPL33	promoter	Island
cg02324737	chr2	171687395	DYNC1I2	promoter	Island
cg01000656	chr1	84505803	SPATA1	TSS1500	Island
cg11528033	chr1	1958713	CFAP74;LOC107984872	GeneBody;GeneBody	S_Shelf
cg10963518	chr2	44928416	LINC01833	GeneBody	S_Shore;N_Shore
cg23476885	chr3	183064525	MCCC1	promoter	Island
cg08481119	chr2	112054347	TMEM87B	prox_enhancer	Island
cg11664456	chr1	37990315	SF3A3	TSS1500	S_Shore
cg24602552	chr1	204685282	LRRN2	GeneBody	Island
cg22439777	chr2	199911562	C2orf69	prox_enhancer	Island
cg20247161	chr1	161045517	USF1	prox_enhancer
cg16604243	chr5	115179929	TRIM36	promoter	Island
cg09425262	chrX	147981152	FMR1NB;FMR1NB	TSS200;TSS1500	Island
cg06045205	chr4	107720450	PAPSS1	prox_enhancer	Island
cg14282180	chr2	47403294	MSH2	exon1	Island
cg24742614	chr2	223052872	KCNE4	prox_enhancer	Island
cg14462015	chr4	78939353	PAQR3;LINC01088	promoter;promoter	Island
cg26678852	chr1	67832246	GNG12-AS1	promoter	N_Shore
cg07690287	chr2	185133610
cg21415969	chr3	123585163	PTPLB;HACD2;MYLK-AS1	promoter;promoter;promoter	Island
cg04195548	chr4	1212216	CTBP1-AS;CTBP1	GeneBody;GeneBody	Island;S_Shelf;N_Shelf
cg26931960	chr1	235367299	TBCE	promoter
cg05423100	chr4	3734315	LINC02600	other_regul_region
cg08942682	chr3	197683109	RUBCN	GeneBody
cg26253974	chr1	212857030	FLVCR1	TSS1500	N_Shore
cg02524099	chr4	1044028	LOC105374343	GeneBody
cg02801073	chr3	50350684	NPRL2;CYB561D2	promoter;promoter	Island
cg16740167	chr1	27234309	WDTC1;WDTC1-DT	promoter;promoter	Island
cg10178621	chr2	240304640	U3	other_regul_region
cg21357247	chr2	235088002
cg08624093	chr1	2816926	LOC124903826;LOC124903826	TSS200;TSS1500
cg16384593	chr1	1908997	CALML6	distal_enhancer	Island
cg09462350	chr2	236580630	ACKR3	distal_enhancer
cg15268007	chr3	196318353	TCTEX1D2;DYNLT2B;TM4SF19-AS1	promoter;promoter;promoter	Island
cg08204817	chr3	122515056	KPNA1	promoter	Island
cg05311412	chr2	107986450	SLC5A7;SLC5A7	TSS200;TSS1500	Island
cg13600420	chr5	178187204	GMCL2	promoter	Island
cg20729301	chr2	232503405			Island
cg26433777	chr5	178730345	ZNF354A	prox_enhancer	S_Shore;Island
cg06654302	chr4	168480331	DDX60L	promoter	Island
cg27370261	chr5	178203998	HNRNPAB	TSS1500	N_Shore
cg09022943	chr1	98045654	MIR2682	prox_enhancer	Island
cg10045137	chr2	25161071	POMC	GeneBody	Island
cg18073471	chr4	80198044	PRDM8	prox_enhancer	S_Shore;Island
cg19731655	chrX	20116660	MAP7D2	promoter	Island
cg21781648	chr4	835965			S_Shore
cg01966335	chr5	135033915	PITX1	prox_enhancer	S_Shelf;Island;N_Shore
cg13434489	chr1	3272524	LOC124903828	exon1
cg03340523	chr4	52038651	SGCB	prox_enhancer	Island
cg16178974	chr1	6199644	RPL22	promoter	Island
cg13021278	chr5	160439407	PTTG1	distal_enhancer
cg02821501	chr2	230067077	SLC16A14	prox_enhancer	N_Shore
cg16331603	chr3	182682739	PLA2G10P1	distal_enhancer	Island
cg14795268	chr1	1406472	MRPL20	prox_enhancer	N_Shore
cg09400030	chr3	143177019
cg13485746	chr1	162498121	UHMK1	prox_enhancer	Island
cg01051089	chrX	19971192	BCLAF3	GeneBody
cg20896479	chr3	72997189	PPP4R2	prox_enhancer	Island
cg12974388	chr2	236164354	GBX2-AS1	distal_enhancer	Island
cg07548512	chr1	1220092	TNFRSF4	distal_enhancer	S_Shelf;S_Shore;N_Shelf
cg21273275	chr1	24321838	GRHL3-AS1	promoter	Island
cg17130982	chr1	2014569	LOC105378589	GeneBody
cg22255664	chr4	167234702	SPOCK3	promoter
cg24463471	chr1	24931487	RUNX3	prox_enhancer	Island
cg04779720	chr1	11859319	NPPB	prox_enhancer	Island
cg14704758	chr5	147509327	DPYSL3	prox_enhancer	Island
cg06993467	chr1	21640007	RAP1GAP	distal_enhancer
cg21810188	chr5	83471631	VCAN	promoter	N_Shore;N_Shelf
cg05752786	chr1	202710627	SYT2	promoter	Island
cg14257449	chr1	185316714	IVNS1ABP	prox_enhancer	Island
cg04341730	chr4	174214161	LINC02268	GeneBody	Island
cg01366710	chr2	176638279	LINC01116	prox_enhancer	Island
cg03454669	chr2	10052352	KLF11	GeneBody
cg17886164	chr1	37596004	GNL2	promoter	Island
cg03630847	chr5	172958875	RPL26L1;RPL26L1-AS1	promoter;promoter	Island;N_Shore;N_Shore
cg15982655	chr5	173144422	BNIP1	promoter
cg08807892	chr2	161244572	LINC01806	promoter	N_Shore
cg01546568	chr2	79513196	CTNNA2	promoter	S_Shore
cg05387519	chr1	50024058	AGBL4	promoter	Island
cg12157614	chr2	235981783	RNU7-127P	other_regul_region
cg03623394	chr4	1012088	FGFRL1	promoter	Island;N_Shore
cg20157398	chr2	11155100	PQLC3;SLC66A3	promoter;promoter	N_Shore
cg22512256	chr4	8219405	SH3TC1	distal_enhancer
cg23045046	chr3	183885143	PARL	TSS1500	S_Shore
cg08169827	chr1	31589165	TINAGL1	distal_enhancer	Island;S_Shore
cg17325959	chr1	9651903	PIK3CD	promoter	Island
cg09319815	chr2	241852789	PDCD1	other_regul_region	S_Shelf;Island
cg06183338	chr5	178577203	COL23A1	prox_enhancer	Island
cg16088692	chr2	169584287	PPIG	promoter	Island
cg08629267	chr2	238106157	ESPNL	GeneBody
cg05347845	chr1	229434145	ACTA1	promoter	Island
cg25123895	chr2	21044241	APOB	promoter	S_Shore
cg26817546	chr5	136203016	SMIM32	distal_enhancer
cg15572086	chr1	116418837	ATP1A1-AS1;ATP1A1OS	prox_enhancer;prox_enhancer	Island
cg04278597	chr1	62688649	DOCK7;DOCK7-DT	TSS1500;exon1	Island
cg02573551	chr3	184581651	EPHB3	distal_enhancer	N_Shore
cg01756814	chr4	110198712	ELOVL6	promoter	S_Shore;Island
cg19317012	chr1	110337933	RBM15	prox_enhancer	Island;N_Shore
cg07142678	chr1	111619727	RAP1A	promoter	Island
cg01823663	chr2	175257190
cg07737131	chr5	53023320	ITGA2	GeneBody
cg14458472	chr2	190836111
cg08604533	chr4	1580521	FAM53A	GeneBody	S_Shore;Island
cg27492467	chr4	6470718	PPP2R2C	distal_enhancer	Island
cg14212504	chr3	128845972	MARK2P17	prox_enhancer
cg24524366	chr1	211515674			Island
cg18143143	chr4	188270550	RPL7AP27	promoter
cg22156255	chr3	150221454
cg17166802	chr3	112990749	GTPBP8	TSS1500	N_Shore
cg02380278	chr5	72460409	ZNF366	GeneBody	Island
cg10574377	chr1	18581604
cg04288241	chr2	235535558	AGAP1-IT1	distal_enhancer	S_Shore
cg19367232	chr2	68251517	LOC107985892;LOC107985892	TSS200;TSS1500	N_Shore
cg07764676	chr5	178859880	ZNF354B	promoter	Island
cg17025560	chr1	3019713	ACTRT2	promoter	N_Shelf
cg15575017	chr2	236101786	RN7SL204P	distal_enhancer	Island
cg21211271	chr1	6205011	RNF207	TSS1500	N_Shore;N_Shelf
cg04131431	chr1	202214259	LGR6	promoter	Island
cg09068128	chr5	179354562	ADAMTS2	distal_enhancer
cg07011025	chr1	230978692	ARV1;TTC13	TSS1500;exon1	Island
cg14981034	chr4	182767286	LOC105377571	exon1
cg09150450	chr2	20666418	GDF7	prox_enhancer	Island;N_Shelf
cg01554529	chr1	11662878	FBXO6	promoter	N_Shore
cg27173148	chr4	1209213	SPON2	prox_enhancer	Island;N_Shelf
cg17493021	chr2	238328707	TRAF3IP1	GeneBody
cg19959648	chr3	197960309	IQCG;IQCG;LMLN	TSS200;TSS1500;exon1	Island
cg08876274	chr1	3111666	MIR4251	distal_enhancer	Island
cg10511618	chr4	112515076	NEUROG2-AS1	prox_enhancer	S_Shelf;Island
cg09368670	chr1	108692204	PRPF38B	promoter	Island
cg14611666	chr4	13427904	RAB28	distal_enhancer
cg19372710	chr4	186889629	LOC105377599	exon1	S_Shore
cg09737845	chr3	126524453	CHST13	GeneBody	S_Shore
cg06789412	chr3	101686708	RPL24;PDCL3P4	promoter;promoter	Island
cg22219083	chr1	17012117	ATP13A2	promoter	S_Shore
cg13736369	chr3	46734079	PRSS46P	other_regul_region
cg11404489	chr1	227883751	MIR5008	distal_enhancer	N_Shelf
cg15203403	chr5	175484509	SFXN1	GeneBody
cg07031542	chr1	214393731	PTPN14	GeneBody
cg11651961	chr2	53970574	ACYP2	prox_enhancer	Island
cg20616919	chr1	46198299	POMGNT1	promoter
cg25364880	chr3	44338386	TCAIM	promoter	Island
cg07423155	chr1	109984637	AHCYL1	promoter	Island
cg05081498	chr4	190015134	RNA5SP174	promoter	Island;N_Shelf;N_Shelf;N_Shelf
cg15739717	chr3	136818948	SLC35G2	promoter	Island
cg26887137	chr5	132553807	RAD50	promoter	N_Shelf
cg00301192	chr2	241239884	HDLBP	other_regul_region	Island
cg20042798	chr3	12995213	IQSEC1	distal_enhancer	S_Shore
cg06817090	chr1	1398954	CCNL2	prox_enhancer	Island
cg27081877	chr5	53109664	MOCS2;MOCS2-DT	promoter;promoter	Island
cg06528150	chr2	61066335	KIAA1841;SANBR	promoter;promoter	Island
cg21624407	chr2	32627956	TTC27	promoter	Island
cg14722082	chr5	135063685	EPIST	distal_enhancer
cg06352711	chr2	151261921	RBM43	promoter	Island
cg11349878	chr1	10964185	C1orf127	GeneBody
cg08664617	chr1	155063606	EFNA4;EFNA4-EFNA3	promoter;promoter	Island
cg02096296	chr2	1022360	SNTG2	GeneBody
cg18741679	chr5	112419344	EPB41L4A	promoter	Island
cg25367926	chr1	201226919	IGFN1	GeneBody	Island
cg15326320	chr2	172102937	DLX2	promoter	S_Shelf;Island;N_Shelf
cg17462478	chr1	25232533	SYF2	promoter	Island
cg16402893	chr1	155256308	ENTREP3;FAM189B	prox_enhancer;prox_enhancer	S_Shore
cg02938936	chr2	3670613	ALLC	other_regul_region
cg25889750	chr4	72568770	ADAMTS3	promoter	S_Shore;N_Shore
cg05146544	chr2	134028204	LOC105373628	GeneBody
cg06346857	chr1	21551086	ALPL	promoter
cg15917704	chr5	157142676	MED7	exon1	Island
cg14059350	chr2	218270274	AAMP;PNKD	promoter;promoter	Island
cg08881995	chr1	1116515	C1orf159	TSS1500	Island
cg25828872	chr2	178193885	OSBPL6	prox_enhancer	Island
cg08818829	chr5	13810170	DNAH5	GeneBody	Island
cg20608348	chr4	1210437	LOC100130872;CTBP1-AS	TSS1500;exon1	S_Shore;N_Shore
cg13345353	chr2	241775607	GAL3ST2	prox_enhancer	S_Shelf
cg04296903	chr1	1267876	UBE2J2	distal_enhancer	Island
cg19688289	chr1	23344695	HNRNPR	TSS1500	Island
cg14866595	chr4	4871715	MSX1	distal_enhancer	S_Shelf;Island;N_Shore
cg11100933	chr5	1174531	TERLR1	distal_enhancer	S_Shelf
cg03400317	chr1	23743919	ELOA;TCEB3	prox_enhancer;prox_enhancer	Island
cg22657780	chr2	179861180	MIR1258	prox_enhancer	Island
cg08855568	chr3	61561430	PTPRG	promoter	Island;N_Shelf
cg25757115	chr1	46448115	LINC01398	distal_enhancer	Island
cg24623497	chr1	162023955	OLFML2B	promoter	Island
cg26115449	chr3	180989784	DNAJC19;SOX2-OT	promoter;promoter	Island
cg21640566	chr3	52492219	STAB1	distal_enhancer	S_Shelf
cg19710184	chr2	241863226	PDCD1	distal_enhancer	N_Shore;N_Shelf
cg12938520	chr5	172454829	SH3PXD2B	TSS1500	S_Shore
cg25536510	chr5	462112	SLC9A3-OT1	distal_enhancer	N_Shelf
cg08247053	chr1	33709717	HSPD1P14	distal_enhancer
cg24623382	chr5	150357580	TCOF1	promoter	Island
cg21810733	chr3	13479263	HDAC11	prox_enhancer	N_Shore
cg16911296	chr2	23691042	KLHL29;ATAD2B	GeneBody;GeneBody	S_Shore
cg24424615	chr2	218672417	STK36	prox_enhancer	S_Shore
cg26110675	chr5	1467462	SLC6A3	distal_enhancer	S_Shelf;S_Shore;S_Shore;N_Shore
cg00045190	chr6	33248835	HCG25	TSS1500	Island
cg27261963	chr3	57756211	SLMAP	promoter	Island
cg12587766	chr5	38556333	LIFR	prox_enhancer	Island
cg03609454	chr4	36244236	ARAP2;ARAP2	TSS1500;exon1	Island
cg27118968	chr3	161372684	SPTSSB	promoter	Island
cg17918270	chr2	1979712	MYT1L	promoter
cg07639489	chr4	173538592	HAND2-AS1	distal_enhancer	Island
cg06999381	chr4	103019779	SLC9B1	promoter	Island
cg04731518	chr2	11160423	SLC66A3	GeneBody
cg01147013	chr3	44976363	EXOSC7;ZDHHC3	promoter;promoter	Island
cg09753657	chr1	159900137	CCDC19;CFAP45;MIR4259	promoter;promoter;promoter	Island
cg12197656	chr2	84881227	TRABD2A	promoter	Island
cg00823843	chr1	243931583	LINC02774	GeneBody	Island
cg24547359	chr1	53509827	DMRTB1	distal_enhancer
cg04637598	chr2	176637656	LINC01116;LINC01117	promoter;promoter	N_Shore
cg26383936	chr5	39075081	RICTOR	TSS1500	Island
cg26462906	chrX	81003853			Island
cg15931949	chr3	138943473	LINC01391	prox_enhancer	S_Shelf;N_Shore
cg01514538	chr1	3063816	LINC00982;PRDM16-DT	promoter;promoter	Island;N_Shelf
cg14846700	chr1	225924465	PYCR2	promoter	Island
cg22790758	chr1	14686671	KAZN	GeneBody
cg09918469	chr2	219571502	OBSL1	promoter	S_Shelf;S_Shore
cg04415008	chr2	44952387			S_Shelf;Island;N_Shelf
cg02153340	chr1	155232883
cg25626508	chr5	55173229	CDC20B	promoter	Island;N_Shelf
cg27046102	chr5	113513588	YTHDC2	promoter	Island
cg12759387	chr1	27522666	LOC105376892	GeneBody
cg03785144	chr2	95385695	FABP7P2	distal_enhancer	N_Shelf
cg24224153	chr2	23351678
cg06852250	chr1	171781553	METTL13	prox_enhancer	Island;N_Shelf
cg17409276	chr5	60945597	NDUFAF2	prox_enhancer	Island
cg15096815	chr1	58784166	JUN	promoter	Island
cg00586365	chr5	133612560	FSTL4	promoter	Island
cg18438461	chr2	1602244
cg26126181	chr5	6347877	LINC02145	other_regul_region
cg14006320	chr4	5887605	CRMP1	prox_enhancer	Island;N_Shelf
cg23045719	chr1	39671964	NT5C1A	exon1	Island
cg25653165	chr5	180142548	RASGEF1C	distal_enhancer
cg06733439	chr2	118088314	INSIG2	promoter	Island
cg11029346	chr5	37371090	NUP155	promoter	Island
cg18339722	chr3	58322661
cg13871565	chr1	244810263
cg16117248	chr1	29124723	TMEM200B	prox_enhancer	Island
cg05716504	chr3	15427313	METTL6	prox_enhancer	N_Shore
cg10267162	chr2	96336080	NCAPH	prox_enhancer	Island
cg27368606	chr4	185847576	SORBS2	distal_enhancer
cg05369920	chr2	43996450	LRPPRC;LRPPRC	TSS200;TSS1500	Island
cg10629682	chr2	27263193	SLC30A3	promoter	Island
cg13598790	chr5	55712119	SLC38A9	prox_enhancer	Island
cg13930300	chr1	92484708	GFI1	prox_enhancer	Island
cg17470347	chr1	93180841	TMED5;CCDC18	TSS1500;exon1	Island
cg07937239	chr4	1010737	FGFRL1	prox_enhancer	Island;N_Shelf
cg23851558	chr2	5981288	MIR7158	distal_enhancer
cg26230390	chr2	202265591	NOP58	promoter	Island
cg15988345	chr1	23795771	GALE	GeneBody
cg05125578	chr1	43147894	FAM183A;CFAP144	promoter;promoter	Island
cg12391690	chr1	37635139	RSPO1	prox_enhancer	Island
cg23006133	chr5	10563744	ANKRD33B	prox_enhancer	Island
cg26042514	chr1	1490346	ATAD3B	GeneBody
cg03566780	chr2	232550481	EIF4E2;TIGD1;MIR5001	promoter;promoter;promoter	Island
cg01905420	chr1	247078391	ZNF670-ZNF695;ZNF670	GeneBody;GeneBody	Island
cg26140007	chr5	65099717	LOC107986419	GeneBody	N_Shelf
cg12903530	chr1	181128761	IER5	distal_enhancer
cg09763814	chr4	686445	SLC49A3;MFSD7	prox_enhancer;prox_enhancer	Island;N_Shore;N_Shelf
cg00989249	chr5	178121397	N4BP3	distal_enhancer
cg24034429	chr1	26035166	SLC30A2	distal_enhancer	Island
cg25937149	chr5	176361946	KIAA1191	promoter	Island;N_Shelf
cg19911850	chr1	228012191	WNT3A	other_regul_region	S_Shelf
cg08848865	chr1	6264837	GPR153	distal_enhancer	S_Shelf
cg09490466	chr5	176361533	KIAA1191	promoter	Island;N_Shelf
cg21444912	chr4	37686457	RELL1	prox_enhancer	Island
cg10846682	chr2	237896615	SNORD39	distal_enhancer
cg00257659	chr1	209626869	MIR4260	distal_enhancer	S_Shore
cg22388982	chr2	227164801	COL4A4;COL4A3	TSS1500;exon1	S_Shore
cg09936845	chr1	156880026	PEAR1	other_regul_region
cg23842796	chr1	156388612			Island
cg08163163	chr1	16088620	FAM131C	distal_enhancer
cg08041245	chr2	178651852	TTN;LOC124906100	GeneBody;GeneBody
cg25930340	chr5	179733250	MAML1	prox_enhancer	Island
cg18434712	chr1	32352080	LOC105378629;LOC124903933	TSS1500;exon1	S_Shore
cg00054472	chr3	9810668	TTLL3	exon1	S_Shore
cg18721026	chr3	184230525	VWA5B2	promoter	Island
cg05732436	chr2	68063042	C1D	promoter
cg07682547	chr5	154483857			S_Shore
cg08625556	chr2	41841240	RPS12P4	distal_enhancer	S_Shore;Island
cg25975165	chr1	2512987	PANK4	distal_enhancer	S_Shelf;N_Shore
cg11682071	chr4	5051358	STK32B	promoter	Island
cg06180630	chr1	3485043
cg20087413	chr4	185514513	PDLIM3	distal_enhancer
cg09173344	chr5	179698829	CANX	promoter	Island
cg13581022	chrX	3317442	MXRA5	other_regul_region	Island
cg19602728	chr4	1494607			S_Shore
cg16700364	chr2	156322377			S_Shore
cg01557907	chr4	3431382	HGFAC	distal_enhancer
cg21616297	chr2	113890529	ACTR3	promoter	Island
cg06047995	chr3	129316368	H1-10	promoter	Island
cg17799068	chr5	2095267	LOC105374618	GeneBody
cg24881420	chr5	171308750	TLX3	prox_enhancer	Island
cg25423004	chr2	176128483	HOXD8	prox_enhancer	S_Shore;S_Shelf;N_Shore
cg25849196	chr2	174333552	SP9	prox_enhancer	N_Shore
cg13683282	chr1	40257888	ZMPSTE24	TSS1500	Island;N_Shore
cg16138854	chr5	96808373	ERAP1	prox_enhancer	S_Shore
cg05396182	chr1	93079182	MTF2	promoter	Island
cg05573837	chr3	42654942	ZBTB47	prox_enhancer	Island;N_Shelf
cg12302527	chr1	3544817	MEGF6	GeneBody	S_Shore
cg07343000	chr1	28643369	TAF12;TAF12-DT	TSS1500;exon1	Island
cg25613251	chr1	58784139	JUN	promoter	Island
cg23262827	chr1	8335497	Y_RNA	distal_enhancer	Island
cg19820919	chr1	9320741	SPSB1	distal_enhancer
cg16707128	chr1	37860302	INPP5B-AS1	prox_enhancer	Island
cg15600987	chr1	151511133	CGN	promoter	Island
cg01519765	chr3	186110331	ETV5	prox_enhancer	S_Shore
cg26456022	chr5	36745009	SLC1A3-AS1	distal_enhancer	N_Shore
cg15726768	chr2	240375171	GPC1	distal_enhancer
cg06360703	chr2	168626280	RNU6-766P	distal_enhancer
cg24408347	chr1	36087607	ADPRS;ADPRHL2	prox_enhancer;prox_enhancer	S_Shelf;N_Shore
cg21864259	chr3	56468719	ERC2	promoter	Island
cg24330379	chr3	48609956	UQCRC1	prox_enhancer	Island
cg07216258	chr3	101850007	NFKBIZ	GeneBody	Island
cg21641573	chr4	1216690	CTBP1-AS	distal_enhancer	S_Shore
cg15260721	chr2	188292447	GULP1	prox_enhancer	Island
cg10469329	chr4	170026090	MFAP3L	GeneBody	Island;N_Shore
cg27057068	chrX	52868599	XAGE3	TSS1500
cg17433294	chr5	152404690	NMUR2	prox_enhancer
cg20961469	chr2	118310431	THORLNC	distal_enhancer
cg06441968	chr1	40161865	RLF	prox_enhancer	Island
cg20133129	chrX	153926979	ARHGAP4	prox_enhancer	S_Shore;N_Shore
cg05852568	chr2	94871660	TEKT4	promoter	Island;N_Shelf
cg06346696	chr3	50328367	TUSC2	promoter	Island
cg09558281	chr4	27101305
cg18954037	chr2	70258039	PCYOX1	promoter	N_Shore
cg18194393	chr1	16440690	NECAP2	promoter	Island
cg22622886	chr1	9129582	GPR157	prox_enhancer	S_Shore
cg20979852	chr3	141051841	SPSB4	prox_enhancer	Island
cg25624927	chr3	48899046	SLC25A20	promoter	S_Shore
cg05311119	chr4	1803363	FGFR3	distal_enhancer	N_Shore;S_Shelf;Island;N_Shelf;N_Shelf
cg02552292	chr2	132585735	RN7SKP103	distal_enhancer	Island
cg23167456	chr1	27615675	FGR	distal_enhancer	Island
cg26070134	chrX	154450494	MIR6858	prox_enhancer
cg17269137	chr1	85201191	SYDE2	promoter	Island
cg01101742	chr5	161547546	GABRB2	prox_enhancer	N_Shore
cg05142617	chr2	95025076	MAL	prox_enhancer	N_Shore
cg07566625	chr1	37515177	MEAF6	TSS1500	S_Shore
cg19932974	chr4	107989918	HADH;CYP2U1-AS1	promoter;promoter	Island
cg01315092	chr2	120222799	TMEM185B	prox_enhancer	Island
cg16888752	chrX	47217994	CDK16	prox_enhancer	Island
cg00550554	chr6	30327192	TRIM39;HCG18	promoter;promoter	Island
cg11704005	chr1	18676454	PAX7	distal_enhancer
cg07135660	chr5	134008152	VDAC1	GeneBody	S_Shelf
cg14651518	chr3	50276262	LSMEM2	distal_enhancer	S_Shelf;Island
cg15522425	chr1	2876072
cg02756915	chr2	241882563	LINC01237	promoter	S_Shore
cg19441717	chr4	84501300	NKX6-1	distal_enhancer	S_Shore;N_Shore
cg26150071	chr1	34163958	CSMD2	prox_enhancer	Island
cg10522577	chr2	73177517	NOTO	distal_enhancer	Island
cg03315469	chr1	3947991	LINC01346;LINC01345	GeneBody;GeneBody
cg04426311	chr3	3799377	LRRN1	promoter	Island
cg10200477	chr1	87335328	LMO4	distal_enhancer	S_Shelf;Island
cg22405558	chr2	207625011	METTL21A	promoter	Island
cg04864648	chr4	95840078	PDHA2	promoter
cg18431408	chr5	176416140	CLTB	GeneBody	Island
cg19647301	chr1	33036978	AK2	promoter	Island
cg00824273	chrX	26558285	VENTXP1	promoter	S_Shore
cg26073933	chr1	156420310	MIR9-1	promoter	N_Shore
cg24267283	chr3	181696233	SOX2-OT	distal_enhancer	Island
cg24106636	chr1	115838854	NHLH2	distal_enhancer	Island
cg20003329	chr1	2515242	PANK4	GeneBody	S_Shore;N_Shelf
cg20121427	chrX	43655235	MAOA;MAOA	TSS1500;exon1	Island;N_Shore
cg10179004	chr3	48564469	PFKFB4;UCN2	TSS1500;TSS1500
cg16711332	chr1	6471667	TNFRSF25	distal_enhancer	Island;S_Shore
cg16652521	chr2	204438377
cg04381324	chrX	15790112	ZRSR2	prox_enhancer	Island
cg25652824	chr5	150297263	ARSI	GeneBody	N_Shore
cg07451084	chr4	44726722	GNPDA2	promoter	S_Shore
cg17414873	chr1	1225333	SDF4	distal_enhancer	S_Shelf;N_Shore
cg02858320	chr2	96209063	STARD7	promoter	Island
cg21011691	chr4	70688178	UTP3	promoter	Island
cg26153096	chr1	43282471	C1orf210	distal_enhancer
cg04159901	chr1	46489885	DMBX1	promoter	S_Shelf;Island
cg20002901	chr2	237869013	SNORD39	prox_enhancer
cg12359697	chr3	187738535	BCL6	prox_enhancer	S_Shore;Island;N_Shore
cg23859313	chr4	2302133	ZFYVE28	GeneBody	N_Shore;N_Shelf
cg01084500	chr1	244810300
cg17755208	chr1	23959587	PNRC2	promoter	Island
cg19936157	chr1	112744616			S_Shore
cg13898106	chr1	117122520	TRIM45	promoter	Island
cg12141218	chr1	209625903	LAMB3	GeneBody	Island
cg13409248	chr3	40387152	ENTPD3	promoter	Island
cg02933119	chr3	44729613	ZNF501	promoter	Island
cg17981058	chr2	222311679			N_Shore
cg15911153	chr5	139395094	PROB1	promoter	Island
cg20142271	chr4	80185133	PRDM8	promoter	S_Shore;N_Shelf
cg15489005	chr1	38578656	LINC01685	promoter	Island
cg08073591	chr4	76251688	FAM47E;FAM47E-STBD1	promoter;promoter	Island
cg22042060	chr5	43120840	ZNF131	promoter	Island
cg17886330	chr1	18877739	ALDH4A1	GeneBody	Island
cg11354603	chr5	4230656
cg02080857	chr1	84813640	LPAR3	GeneBody
cg24876577	chr1	7061386	CAMTA1-AS3	other_regul_region	N_Shore
cg01941047	chr5	66144935	SREK1	exon1	Island
cg24574863	chr5	42954650	LOC105374745	exon1	S_Shelf
cg25875316	chr2	238158958	ERFE;FAM132B	promoter;promoter	Island
cg18141532	chr1	103525679	RNPC3	promoter	Island
cg02494066	chr1	1048006	AGRN	GeneBody	S_Shore;Island;S_Shelf;S_Shore;N_Shore
cg21925064	chr5	149345395	GRPEL2	promoter	Island
cg23167035	chr5	139677089	CXXC5	GeneBody	N_Shelf
cg26190476	chr1	112719101	FAM19A3;TAFA3	prox_enhancer;prox_enhancer	S_Shelf;N_Shelf
cg07089056	chr3	153028497	HMGN2P13	distal_enhancer
cg18110965	chr2	62195948	B3GNT2	promoter	Island
cg05002974	chr5	82278620	RPS23	promoter	S_Shore
cg15494117	chr3	169765107	TERC;Telomerase-vert	promoter;promoter	Island
cg14374781	chr1	17413460	RCC2	GeneBody
cg05063339	chr4	54091813	MORF4L2P1	distal_enhancer	Island
cg23204296	chr5	9544670	SEMA5A	prox_enhancer	Island;N_Shore
cg21141812	chr3	48518890	SHISA5	distal_enhancer
cg23694261	chr4	112637125	ZGRF1;C4orf21;LARP7	promoter;promoter;promoter	Island
cg05922392	chr5	181223178	TRIM41	promoter	S_Shelf;S_Shore;Island;N_Shore
cg24059022	chr5	1095808	SLC12A7	distal_enhancer	S_Shelf;N_Shelf
cg21491163	chr5	31323109	RP11-152K4.2	distal_enhancer
cg26308330	chr1	170664732	PRRX1	prox_enhancer	S_Shelf;Island
cg20823455	chr1	119623982	HSD3BP5	distal_enhancer	Island
cg26446717	chr5	176361955	KIAA1191	promoter	Island;N_Shelf
cg00176672	chr1	203165541	ADORA1	GeneBody
cg19694978	chr1	39954931	MFSD2A	promoter	Island
cg19641395	chr1	2195337	FAAP20;C1orf86	prox_enhancer;prox_enhancer	S_Shore
cg22660609	chr4	132063033	RP11-1E22.1	promoter
cg13085530	chr1	117122564	TRIM45	promoter	S_Shore
cg24379252	chr1	18640915	PAX7	distal_enhancer	S_Shelf;S_Shelf;Island;N_Shelf
cg05203875	chr4	1799567	FGFR3	distal_enhancer	S_Shore;Island;N_Shore
cg19045894	chr2	175168572	ATF2;MIR933	TSS1500;TSS1500	S_Shore
cg12363746	chr5	121851750	FTMT	promoter	Island
cg10708221	chr2	20447612	RHOB	prox_enhancer	Island
cg20166438	chr1	109548540	GNAI3	promoter	Island
cg04599533	chr3	197960338	IQCG;IQCG;LMLN	TSS200;TSS1500;exon1	Island
cg27558283	chr3	157437687	PTX3	prox_enhancer	Island
cg10544039	chr5	181261628	TRIM52-AS1	prox_enhancer	Island
cg26157972	chr5	1049117	MIR4635	distal_enhancer
cg18295536	chr5	137754480	HNRNPA0	promoter	Island
cg23337620	chr5	88695427	GSCAR	prox_enhancer
cg14673618	chr2	44943183	SIX3	prox_enhancer	S_Shelf;Island
cg04806118	chr4	101347792	PPP3CA	promoter	Island
cg26808417	chr1	202144944	ARL8A	prox_enhancer	Island
cg05603791	chr5	170106116	FOXI1	prox_enhancer	Island
cg13057196	chr4	8440776	ACOX3;TRMT44	promoter;promoter	Island
cg24272902	chr3	179149363	PIK3CA	prox_enhancer	S_Shore
cg11210604	chr3	138329828	NME9	promoter	Island
cg21285895	chr1	40508981	EXO5	prox_enhancer	Island
cg25105561	chr1	90850761	LINC02609;RP4-665J23.1	prox_enhancer;prox_enhancer	Island
cg06093920	chr2	1603238
cg04289036	chr1	43285599	C1orf210	promoter
cg02994018	chr2	201071378	NDUFB3	promoter	Island
cg06753057	chr1	2451335	PLCH2	GeneBody
cg01201818	chr2	231042113	C2orf72	GeneBody	S_Shelf
cg27494429	chr4	1003752	FGFRL1	promoter	Island
cg07180458	chr1	19274418	AKR7L	prox_enhancer	Island
cg16874743	chr3	38622531	SCN5A	other_regul_region
cg08788540	chr4	2248261	MIR4800	prox_enhancer
cg16580837	chr2	1842978	MYT1L	promoter	S_Shelf;Island
cg18735519	chr5	55233796	CCNO	promoter	S_Shore;S_Shore;Island
cg08546589	chr5	5303182	ADAMTS16;LOC101929200	GeneBody;GeneBody	Island
cg02339078	chr5	91383726	ARRDC3	prox_enhancer	S_Shelf
cg00694512	chr3	126704220	CHCHD6	promoter	Island
cg09001028	chr2	172735078	RAPGEF4	prox_enhancer	N_Shore
cg11608150	chr5	136080259			S_Shore;N_Shore
cg18174928	chr5	38556983	LIFR-AS1	prox_enhancer	Island
cg18735798	chr3	194672142	LSG1	exon1	Island
cg16560495	chr3	114384016	ZBTB20	prox_enhancer
cg14593867	chr5	65722350	SGTB;NLN	TSS1500;exon1	Island
cg15956738	chr2	85595650	RNF181	promoter	Island
cg07508400	chr5	62413307	IPO11	prox_enhancer	S_Shore
cg23057040	chr1	211260630	RCOR3	prox_enhancer	Island
cg03328041	chr2	131092924	FAM168B	exon1	Island
cg09662605	chr5	144170459	YIPF5	prox_enhancer	Island
cg12690333	chr1	110959715	LRIF1	GeneBody	N_Shelf
cg26599630	chr1	4658152	AJAP1	distal_enhancer	S_Shore
cg27559724	chr3	186806890	RFC4	prox_enhancer	Island
cg25476243	chr2	451932
cg23629643	chr4	76626167	SHROOM3;LOC105377290	GeneBody;GeneBody
cg05689415	chr2	233477409	USP40	distal_enhancer	S_Shore
cg14546471	chr5	66596199	MAST4	promoter	Island
cg09755617	chr1	35708336			Island
cg00705280	chr2	219001771	MIR375	promoter	Island
cg11013164	chr5	43483662	TMEM267;C5orf28	prox_enhancer;prox_enhancer	Island
cg18082680	chr1	33332422	MIR3605	exon1
cg21990808	chr2	227472058	AGFG1;MIR5703	promoter;promoter	Island
cg16695597	chr4	141636461	IL15;IL15	TSS200;TSS1500	Island
cg24704476	chr1	1021419	AGRN	prox_enhancer	S_Shore
cg03477080	chr3	46407429	CCRL2	promoter
cg21656520	chr2	210002566	RPE	promoter	Island
cg22880518	chr1	45686630	GPBP1L1	promoter	Island
cg06751175	chr1	51617516	OSBPL9	prox_enhancer	S_Shore
cg15085322	chr3	14178355	XPC	prox_enhancer	Island
cg09407322	chr4	158929004	SPMIP2	GeneBody
cg21338852	chr2	46916517	MCFD2;TTC7A	TSS1500;exon1	S_Shore
cg10152523	chr3	50337501	RASSF1;RASSF1-AS1	promoter;promoter	Island;N_Shelf
cg21570130	chr2	177263959	NFE2L2	promoter	Island
cg19937285	chr3	134795060	EPHB1	promoter	N_Shore
cg12036877	chr1	156242105	BGLAP	promoter	N_Shelf
cg23886783	chr2	112645671	SLC20A1;SLC20A1-DT	promoter;promoter	Island
cg12124922	chr1	158180859	CD1D;CD1D	TSS200;TSS1500	S_Shelf;Island
cg03400808	chr1	100337613
cg05648183	chr2	6918259	GRASLND	prox_enhancer	Island
cg16387254	chr1	231336541	SPRTN	prox_enhancer	N_Shore
cg12368524	chr5	159331697	AC008697.1	prox_enhancer	Island
cg18024260	chr1	1084480	C1orf159	distal_enhancer	S_Shelf;S_Shelf;S_Shore;Island;N_Shelf
cg07153501	chr2	172000069	METAP1D	promoter	Island
cg08471734	chr1	15482322	CELA2B	GeneBody
cg27175471	chr3	87792869	HTR1F	promoter	Island
cg15393119	chr1	161020981	F11R	prox_enhancer	Island
cg09662747	chr1	32072861	TMEM39B	promoter	Island
cg21155380	chr4	167233973	SPOCK3	promoter
cg13995918	chr5	1280190	TERT	distal_enhancer	S_Shelf;N_Shelf
cg13670911	chr3	154121326	ARHGEF26;ARHGEF26-AS1	promoter;promoter	Island
cg14101193	chr4	1767832			N_Shelf;S_Shore
cg03003746	chr1	1167453	MIR200A	prox_enhancer	S_Shelf
cg22221669	chr1	145996789	TXNIP	promoter	Island
cg19636656	chr5	115180082	TRIM36	exon1	Island
cg08175271	chr2	9951532	GRHL1	promoter	Island
cg25923609	chr5	3606978	LOC107986399	exon1	S_Shelf;Island
cg23729050	chr2	207166008	KLF7;MIR7845;KLF7	TSS200;TSS1500;TSS1500	N_Shore
cg20272280	chr2	95159558	ZNF514;ZNF514	TSS1500;exon1	Island
cg11702639	chr2	232420744			Island
cg17941572	chr1	63318783	LINC00466	prox_enhancer	Island
cg08713212	chr1	162822579			Island
cg19402238	chr2	26184331	GAREML;GAREM2	distal_enhancer;distal_enhancer	N_Shore
cg24002522	chr3	105529008	ALCAM	GeneBody
cg16040838	chr1	11980085	MFN2	promoter	Island
cg05371688	chr1	6131819	CHD5	GeneBody	S_Shelf;S_Shelf
cg20396559	chr3	65713962	MAGI1	GeneBody
cg22702784	chr2	25877945	ASXL2	prox_enhancer	Island
cg17503596	chr1	203795009	ZC3H11A	prox_enhancer	N_Shore
cg24211779	chr2	235799445	AGAP1	GeneBody
cg03370188	chr2	27380921	ZNF513	promoter	S_Shelf;Island
cg25635144	chr3	42773301	CCDC13	promoter	Island
cg17757848	chr1	166989346	MAEL	exon1	Island
cg14526892	chr3	33798419	PDCD6IP;PDCD6IP-DT	TSS1500;exon1	N_Shore
cg17997207	chr4	17709399	FAM184B	distal_enhancer	Island
cg20594671	chr2	1273052	SNTG2	GeneBody
cg09547034	chr2	69741721	ANXA4	prox_enhancer	Island
cg10218558	chr4	183722864			Island
cg21386795	chr1	3643066	WRAP73	other_regul_region	S_Shelf;N_Shore;N_Shelf
cg18000693	chr5	20616377	LINC02146;LINC02241	promoter;promoter
cg20743080	chr4	185005002	HELT	distal_enhancer	N_Shore
cg00091827	chr2	127106080	BIN1	prox_enhancer	Island
cg22688388	chr2	27051889	AGBL5	promoter	Island
cg20863409	chr2	24049669	FKBP1B	promoter	N_Shore
cg24055349	chr2	63588940	MDH1;MDH1;WDPCP	TSS200;TSS1500;TSS1500	Island
cg17836790	chr5	500450	SLC9A3-AS1	distal_enhancer	S_Shelf;Island;N_Shore
cg05136510	chr3	62379465	FEZF2	distal_enhancer	S_Shelf;S_Shore
cg26529645	chr1	22285769	MIR4418	distal_enhancer	Island
cg16254190	chr1	16157199	EPHA2	TSS1500	S_Shore
cg09336899	chr2	232901292	NGEF	distal_enhancer	Island
cg09867290	chr4	173510579	SCRG1;LOC101928409	GeneBody;GeneBody	S_Shelf;S_Shore
cg02600772	chrX	81003974			Island
cg12525514	chr1	1407880	MRPL20	prox_enhancer	S_Shore
cg11706467	chr2	154698195	KCNJ3	prox_enhancer	Island
cg00170343	chr3	11272204	ATG7	promoter	Island
cg18322510	chr1	236523318	LGALS8	promoter	N_Shore
cg00760321	chr1	32205889	IQCC	exon1	Island
cg22220310	chr1	1233161	B3GALT6	prox_enhancer	Island
cg06850787	chr2	716357	LOC105373358	GeneBody
cg15054838	chr2	176140578	HOXD-AS2	distal_enhancer	S_Shelf;N_Shore
cg11669284	chr5	37721680	RNU6-484P	distal_enhancer
cg15026696	chr1	15409576	EFHD2-AS1	promoter	Island
cg18162674	chr5	102755000	PAM	promoter	Island;N_Shore
cg08517126	chr2	219571323	INHA;OBSL1	TSS1500;exon1	S_Shelf;S_Shore
cg15326452	chr2	27148952	TCF23	promoter	N_Shore
cg16439198	chr2	38075531	CYP1B1-AS1	promoter	Island
cg12891667	chr3	49429428	NICN1	promoter	S_Shore
cg05265988	chr5	181261747	TRIM52	TSS1500	Island
cg06417454	chr2	215311850	ATIC	promoter	Island
cg03180780	chr1	925585	SAMD11	promoter	Island
cg26384014	chr2	74650747			S_Shelf;N_Shelf
cg23167218	chr5	139273696	MATR3	promoter	Island
cg15765724	chr2	236168508	GBX2	promoter	Island;N_Shelf
cg03687070	chr2	16069986	GACAT3	prox_enhancer
cg21405109	chr2	47782966	MSH6	promoter	Island
cg08876441	chr1	190478291	BRINP3	prox_enhancer
cg26151283	chr1	27155167	SLC9A1	promoter	Island
cg06722870	chr2	235931543	TMSB10P1	other_regul_region
cg13204432	chr2	50847801	NRXN1	GeneBody
cg04112961	chr1	7954513			Island
cg03373490	chr2	26479528	OTOF	other_regul_region
cg11218625	chr1	18641506	PAX7	distal_enhancer	S_Shelf;Island;N_Shore;N_Shelf
cg07952011	chr1	35930397	AGO3	TSS1500	N_Shore
cg00355613	chr6	32097179	TNXB	GeneBody	Island
cg04600984	chr1	3673298	TP73-AS3	distal_enhancer
cg26371731	chr1	156420448	MIR9-1	promoter	N_Shore
cg05184550	chr5	179205516	ADAMTS2	GeneBody
cg00964355	chr1	228277739	OBSCN	GeneBody	N_Shelf;S_Shelf;S_Shore
cg21936179	chr1	206612827	EIF2D	TSS1500	S_Shore
cg19633675	chr1	100895219	EXTL2	promoter	Island;N_Shore
cg12161959	chr2	239928920	MIR4786	distal_enhancer	Island
cg22771548	chr5	73748798	ARHGEF28	GeneBody
cg20563910	chr5	174725030	MSX2	exon1	S_Shelf;Island
cg11220437	chr5	178627297	CLK4	promoter	Island
cg00901264	chr3	14603283	GRIP2	TSS1500	Island
cg03967192	chr2	10721478	ATP6V1C2	promoter	Island
cg17625891	chr4	41216566	APBB2	prox_enhancer	S_Shore;Island
cg13116840	chr1	234373447	COA6;COA6-AS1	promoter;promoter	Island
cg16625000	chr3	184363304	POLR2H	promoter	Island
cg08843537	chr1	979002	PERM1	exon1	Island
cg23829831	chr3	174377952			S_Shore
cg17809276	chr1	172532407	SUCO	promoter	N_Shore
cg23452752	chr2	10432820	SNORA80B	distal_enhancer	S_Shore
cg27138600	chr5	122291396
cg10596006	chr3	49673656	APEH	prox_enhancer	Island
cg07594209	chr5	17218169	BASP1	prox_enhancer	Island
cg01329509	chr2	50338			S_Shelf
cg06320606	chr5	60844114	ELOVL7;ELOVL7	TSS1500;exon1	Island
cg01720475	chr1	4482709
cg01400477	chr2	169361748	LRP2	prox_enhancer	N_Shore;N_Shelf
cg12501761	chr2	239958968	NDUFA10	GeneBody
cg05171952	chr5	135029830	PITX1-AS1	distal_enhancer	S_Shore;N_Shore;N_Shelf
cg11281641	chr2	170818345	AC007405.8	promoter	S_Shelf;Island;N_Shore;N_Shelf
cg20095036	chr4	152535024	FBXW7	promoter	Island
cg18204079	chr2	45652077	LOC102724965;PRKCE	TSS1500;exon1	Island
cg15871749	chr3	194135326	HES1	TSS1500	N_Shore;Island
cg00081666	chr6	83067626	DOP1A;DOPEY1	promoter;promoter	Island;S_Shore
cg25850998	chr2	175005608	CHN1	prox_enhancer	S_Shore
cg16720890	chr2	241852930	PDCD1	distal_enhancer	S_Shelf;Island
cg14323539	chr2	933064
cg27400644	chr1	26921635	NUDC	promoter	Island
cg13046164	chr2	98608295	COA5	prox_enhancer	Island
cg09820183	chr1	222712731	BROX	prox_enhancer	Island
cg14747563	chr5	135536272	NEUROG1	promoter	Island
cg10026356	chr1	1118520	C1orf159	distal_enhancer	S_Shore
cg24837026	chr3	155889476	GMPS	exon1
cg19587105	chr1	222618544	MIA3	GeneBody	S_Shore;Island
cg21106418	chr1	1682472	SLC35E2B	GeneBody
cg24366127	chr3	113279930	BOC	GeneBody
cg15617699	chr3	38496572	EXOG	exon1	Island
cg12809787	chr5	112861247	SRP19	promoter	Island
cg06412434	chr4	83536346	GPAT3;GPAT3	TSS1500;exon1	Island
cg06288697	chr2	70964914	ATP6V1B1	GeneBody	N_Shore
cg22324028	chr2	15561472	NBAS	promoter	S_Shore
cg16646024	chr5	176133304	LOC107986487	GeneBody	Island
cg03654329	chr1	2983390
cg12427162	chr1	168229250	SFT2D2	distal_enhancer	S_Shelf
cg01230929	chr5	134371047	CDKL3;UBE2B	promoter;promoter	S_Shelf;N_Shore
cg23900228	chr2	314954	LINC01865;LOC105373346	TSS1500;TSS1500	Island
cg13215869	chr2	47272541	EPCAM-DT	GeneBody	Island
cg01010188	chr5	173326738	STC2	prox_enhancer	N_Shore
cg14946028	chr4	146522085	SLC10A7	promoter	Island
cg03990588	chr2	85599052	TMEM150A	distal_enhancer	S_Shelf;N_Shelf
cg22331108	chr2	231613741	TEX44	distal_enhancer	Island
cg00039794	chr2	108786912	CCDC138	exon1	Island
cg18182148	chr1	92486976	GFI1	promoter	Island
cg08399336	chr4	128567488
cg14532755	chr4	1760733	FGFR3	distal_enhancer	N_Shelf
cg26601187	chrX	111410232	DCX	prox_enhancer
cg03469578	chr4	3734259	LINC02600	other_regul_region
cg08506445	chr5	172298748			S_Shore
cg22312275	chr3	176213517	TMEM38BP1	promoter
cg01139553	chr3	193775244
cg11758069	chr1	171781141	METTL13	TSS1500	N_Shore;N_Shelf
cg23556108	chr2	60453481	MIR4432HG	distal_enhancer
cg12122041	chr4	3233087	MSANTD1	distal_enhancer
cg21807849	chrX	147981237	FMR1NB	promoter	Island
cg06650246	chr1	206723925	Y_RNA	distal_enhancer
cg26197690	chr5	140557361	SRA1	promoter	Island
cg03900664	chr4	98996402	METAP1	prox_enhancer	Island
cg18318649	chr5	88678552	MEF2C-AS2	distal_enhancer	S_Shelf;S_Shore;N_Shore
cg04793821	chr2	86441415	KDM3A	promoter	Island
cg24162579	chr1	27490893	WASF2	prox_enhancer	S_Shore
cg03322619	chr2	53786866	ERLEC1;GPR75-ASB3;ASB3	promoter;promoter;promoter	Island
cg01417569	chr2	37925149	RMDN2;RMDN2	TSS200;TSS1500	Island
cg26873705	chr2	160062651	PLA2R1	promoter	Island
cg15903666	chr1	3426127	PRDM16	GeneBody	S_Shore;Island
cg16288993	chr5	81302009	ZCCHC9	prox_enhancer	S_Shore
cg08911820	chr1	109483379	ATXN7L2	TSS1500	N_Shore
cg11570508	chr1	230357100	PGBD5	distal_enhancer	Island
cg11199810	chr1	150150956	PLEKHO1	exon1	S_Shore
cg03139693	chr1	1704884	CDK11A	GeneBody	S_Shelf;S_Shore
cg00441899	chr4	3430756	HGFAC	other_regul_region
cg16952929	chr2	16235274
cg10712668	chr3	52706137	SPCS1	promoter	Island
cg09461650	chr3	58433861	PDHB	promoter	Island
cg02172790	chr2	61177012	AHSA2P;AHSA2	prox_enhancer;prox_enhancer	Island
cg17255450	chr4	5708645	EVC2	promoter	Island;N_Shelf
cg19405718	chr4	7763269	AFAP1-AS1	distal_enhancer
cg16235062	chr2	240435302	GPC1	prox_enhancer	Island
cg02611507	chr3	149086959	HLTF	TSS1500	S_Shore
cg10128806	chr4	78056168	FRAS1	prox_enhancer	N_Shore;N_Shelf
cg18208842	chr2	287395	ALKAL2;FAM150B	promoter;promoter	Island
cg00381604	chr1	29435	MIR1302-2HG	other_regul_region	Island
cg26816907	chr1	197921682	LHX9	distal_enhancer	S_Shelf;Island
cg18132611	chr1	84574621	CTBS	promoter	Island
cg00396407	chr1	226187025	ACBD3	prox_enhancer	Island
cg11145160	chr3	170418490	CLDN11	prox_enhancer	Island
cg08266565	chr1	23960188	PNRC2	GeneBody	Island
cg01387073	chr2	236336778	LOC105373945	TSS1500
cg15900987	chr1	156242787	PMF1-BGLAP;BGLAP	GeneBody;GeneBody	N_Shelf
cg03603214	chr1	48777085	BEND5	promoter	Island
cg15644742	chr1	2412975	PEX10	prox_enhancer	Island;N_Shore
cg20421058	chr4	7335498	MIR4798	distal_enhancer
cg03317811	chr2	42102354	PKDCC	distal_enhancer	S_Shore;Island
cg25890876	chr2	241576792			N_Shelf
cg25026992	chr5	141175238	PCDHB7	exon1	S_Shore
cg02928797	chr1	6506277	PLEKHG5	promoter
cg20685352	chr3	47781631	SMARCC1	exon1	Island
cg17462394	chr1	32108617	KPNA6	GeneBody	Island
cg12332415	chr2	109031639	EDAR	distal_enhancer	Island
cg01557547	chr3	158105300	RSRC1	prox_enhancer	S_Shore;Island
cg18125865	chr1	103525496	RNPC3-DT	promoter	Island
cg08463543	chr3	69739833	MITF	prox_enhancer	Island
cg02356758	chr5	176605498	GPRIN1	GeneBody	N_Shelf
cg10702770	chr1	38818108			Island
cg25371950	chr2	241844372	LOC124905350	exon1	Island;N_Shore;N_Shelf
cg13399164	chr4	163167014	NAF1	promoter	S_Shore
cg06916552	chr4	139015663	NOCT	promoter	Island
cg18616062	chr5	9546235	SEMA5A;SNHG18	promoter;promoter	S_Shore;N_Shore
cg08726005	chr2	222861304	ACSL3	promoter	Island
cg14767442	chr3	138936151	LINC01391	distal_enhancer	Island;N_Shore
cg10387458	chr1	93180260	TMED5;CCDC18	promoter;promoter	Island
cg20443778	chr2	142130317	LRP1B	prox_enhancer	Island
cg01203651	chr4	186841102	LOC124900877	TSS1500
cg06842519	chr1	85201287	SYDE2;LOC124904207	TSS1500;TSS1500	Island
cg00940287	chrX	140250590
cg07803814	chr3	11704752	VGLL4	distal_enhancer	N_Shore
cg27370997	chr2	61694617			Island
cg25667000	chr5	176843807	UNC5A	distal_enhancer
cg05732832	chr4	4866996	MSX1	distal_enhancer	S_Shelf;S_Shore;Island
cg05619116	chr3	27713078	LINC02084	promoter	Island;N_Shore;N_Shelf
cg03449175	chr1	228457420	H2BC26;H2AC25	TSS1500;exon1	Island
cg13274727	chrX	15790197	ZRSR2	prox_enhancer	Island
cg15744668	chr2	174342667			Island;N_Shore
cg04361279	chr1	3644401	WRAP73	other_regul_region	S_Shelf;Island;N_Shore
cg24683561	chr1	154962227	PYGO2;PYGO2-AS1	TSS1500;exon1	Island
cg13192013	chr4	159267584	RAPGEF2	prox_enhancer
cg14659662	chr1	53685380	RNU7-95P	distal_enhancer
cg09863040	chr4	128809574	JADE1	promoter	Island;N_Shore
cg11826883	chr5	147227184	STK32A-AS1	GeneBody
cg11337018	chr1	24187454	IFNLR1	promoter	Island
cg19019849	chr4	13531521	LINC01097	promoter	S_Shelf;S_Shore
cg26485174	chr5	159773669	LINC01847	distal_enhancer	Island
cg12256362	chr2	9111020	LOC105373416;LOC105373416	TSS1500;exon1
cg12222525	chr1	108963556	CLCC1;CLCC1	TSS200;TSS1500	Island
cg26934726	chrX	137569748	ZIC3	GeneBody	S_Shore;S_Shore
cg06647562	chr1	92484812	GFI1	prox_enhancer	Island
cg07749219	chr5	149357708	GRPEL2-AS1;PCYOX1L;GRPEL2-AS1	TSS200;TSS1500;TSS1500	N_Shore
cg11221657	chr2	173075704	MAP3K20;MAP3K20	TSS200;TSS1500	Island
cg06817736	chr4	38107188	MRPS33P2	distal_enhancer
cg25000021	chr2	2732197	LOC105373390	GeneBody
cg01662504	chr2	235812828	AGAP1	GeneBody
cg11450715	chr2	170770894	ERICH2-DT;AC007405.6	promoter;promoter	N_Shore
cg14664764	chr2	127675583	LIMS2	promoter	Island
cg07806674	chr1	27668467	IFI6	GeneBody	Island
cg14558191	chr3	45902145	LZTFL1;CCR9	GeneBody;GeneBody
cg15501415	chr1	56642169	LOC101929935	GeneBody	N_Shelf
cg00161229	chr6	113971367	HDAC2-AS2	promoter	Island
cg08187418	chr2	74198385	MTHFD2	promoter	Island
cg11446240	chr2	135875736	MCM6	prox_enhancer	N_Shore
cg27635069	chr1	115337760	NGF	prox_enhancer	Island
cg07489502	chr5	141432075	PCDHGA12	prox_enhancer	S_Shelf;Island
cg22502001	chr1	2428579	PEX10	distal_enhancer	Island
cg17325912	chr2	96854352	ANKRD39	GeneBody	N_Shelf
cg24673742	chr1	37035563	GRIK3	prox_enhancer	S_Shore
cg01287600	chr2	61888802	CCT4	promoter	Island
cg04839219	chr2	233775378	MROH2A	TSS1500
cg19628771	chr3	8985892	SRGAP3	GeneBody	Island
cg02647878	chr4	153760045	RNF175	promoter	Island
cg19027710	chr3	143118687	CHST2	prox_enhancer	N_Shore
cg15699552	chr1	106080971			Island
cg08800878	chr2	72925680	EMX1	distal_enhancer	S_Shore
cg13906733	chr5	177554628	FAM193B	promoter	Island
cg27449836	chr1	179877785	TOR1AIP2	promoter	Island
cg16282383	chr5	34684026	RAI14	prox_enhancer
cg01013491	chrX	136098589	E2F6P4	promoter	Island
cg09976716	chr1	19343033	PQLC2;SLC66A1	distal_enhancer;distal_enhancer
cg03662254	chr5	645201	CEP72	GeneBody	S_Shore;N_Shore
cg18703913	chr3	160225286	C3orf80;IL12A-AS1	promoter;promoter	Island
cg12473912	chr3	137032814			Island
cg19937480	chr1	45522126	PRDX1	TSS1500	Island
cg12768767	chr1	47314294	STIL	promoter	Island
cg18155853	chr3	169822716	LRRIQ4	distal_enhancer
cg12592965	chr5	178204660	HNRNPAB	exon1	Island
cg15979171	chr1	2239773	SKI	exon1
cg16414762	chr1	6785187	CAMTA1	prox_enhancer	Island
cg14512870	chr2	172465614	ITGA6-AS1	prox_enhancer
cg00526336	chr1	230280156	GALNT2	GeneBody	S_Shore
cg23442955	chr1	55215309	USP24	promoter	Island
cg04025049	chr1	239824099	CHRM3-AS1	distal_enhancer
cg20311673	chr2	1742435	PXDN	distal_enhancer	N_Shore
cg08890418	chr1	20717648	KIF17	prox_enhancer	Island
cg14457453	chr9	136046047	NACC2	distal_enhancer	N_Shelf
cg07191003	chr1	1399411	CCNL2;MRPL20-AS1	promoter;promoter	Island
cg23416667	chr5	98769170	RGMB	promoter	Island;N_Shelf
cg11079189	chr4	107989773	HADH;CYP2U1-AS1	promoter;promoter	Island
cg06793267	chr3	58008119	FLNB	TSS1500	Island;N_Shore
cg00172330	chr1	27725783	FAM76A;FAM76A	TSS200;TSS1500	Island
cg03986792	chr2	130060503
cg05202068	chr4	145196353
cg02087416	chr1	200213660	CCNQP1	promoter
cg07233502	chr1	229508402	NUP133;NUP133-DT	promoter;promoter	Island
cg03325726	chr3	153282171
cg06633637	chr1	109100568	SCARNA2	prox_enhancer	Island
cg13403503	chr5	1359470	MTCO2P32	other_regul_region
cg14830003	chr1	37557056	DNALI1	promoter	S_Shelf;Island
cg14565881	chr1	75724355	ACADM	promoter	Island
cg17885175	chr3	28903435
cg07761386	chr3	67445093	SUCLG2	GeneBody
cg24989405	chr2	106188327	UXS1	GeneBody
cg01172682	chr3	65356541	MAGI1	GeneBody	Island
cg02096396	chr2	26172687	GAREML;GAREM2	prox_enhancer;prox_enhancer	Island
cg13959088	chr3	12993851	IQSEC1	distal_enhancer	Island
cg20970354	chr5	176775214
cg12201498	chr5	75512082	COL4A3BP;CERT1	promoter;promoter	Island
cg21023052	chr2	26786242	CENPA	prox_enhancer	Island
cg19233043	chr3	50567572	C3orf18	exon1	Island;N_Shore
cg14392392	chr2	86623912	RNF103	promoter	Island
cg11702274	chr1	53594541	RNU7-95P	other_regul_region
cg25829666	chr3	24495389	THRB	prox_enhancer	Island
cg16142707	chr3	156826286	LEKR1	promoter	Island
cg06829893	chr2	27123725	ABHD1	promoter	Island
cg17416009	chr2	27582957	ZNF512	promoter	Island
cg23299989	chr4	986888	IDUA	promoter
cg22571926	chr5	56816395	MAP3K1	TSS1500	S_Shore;Island
cg17612948	chr5	111092165	WDR36	promoter	Island
cg21637884	chr3	57544289	DNAH12	promoter
cg23811268	chr2	19989506	WDR35	prox_enhancer	N_Shore
cg07613182	chr2	58428970			Island
cg04870212	chr1	6404785	ACOT7	distal_enhancer
cg22114309	chr1	960489	KLHL17	promoter	Island
cg05797363	chr1	68497289	DEPDC1	promoter	Island
cg10101749	chr1	39955017	MFSD2A	promoter	Island
cg24789596	chr2	42810927	FTOP1	distal_enhancer	Island
cg16541852	chr2	218898337	LOC105373882	TSS1500	Island
cg23660064	chr1	223221946	SUSD4	GeneBody
cg25980637	chr1	15837472	SPEN-AS1	GeneBody	S_Shore;Island
cg06049295	chr4	3532549	LRPAP1	promoter	Island
cg17276379	chr1	171781426	METTL13	prox_enhancer	Island;N_Shelf
cg27444751	chr1	3112487	MIR4251	distal_enhancer	S_Shore
cg20693607	chr3	184601778	EPHB3	distal_enhancer	Island;N_Shore;N_Shelf
cg02644702	chr5	177433874	GRK6	GeneBody	Island;N_Shelf
cg15898859	chr2	75598124
cg23967544	chr5	173245681			S_Shore;Island
cg07136388	chr4	48016738	NIPAL1;CNGA1	promoter;promoter	Island
cg13421412	chr3	52495377	STAB1	promoter
cg17384114	chr3	51391090	RBM15B	promoter	Island;N_Shore
cg12309957	chr2	219253950	TUBA4A	promoter	Island
cg27115821	chr2	240322841	U3	other_regul_region	N_Shore
cg03896436	chr5	141703005			Island
cg00504134	chr3	152834741	P2RY1	prox_enhancer	N_Shore
cg26062174	chr5	39074685	RICTOR	TSS1500	Island
cg03470180	chr3	184492313	TEDDM3P	distal_enhancer	S_Shore
cg21930399	chr1	94418198	ABCD3	promoter	Island
cg19235966	chr1	15847226	SPEN	prox_enhancer	N_Shore;N_Shelf
cg25824052	chr3	12810541	CAND2	distal_enhancer	S_Shore
cg03282686	chr4	176195675	SPATA4	promoter	Island
cg03855256	chr4	141221120	ZNF330	prox_enhancer	Island
cg02583576	chr1	154272348	HAX1	promoter	Island
cg18428006	chr5	178206448	HNRNPAB	prox_enhancer	S_Shore
cg14969981	chr1	205227451	TMCC2	TSS1500	N_Shore;N_Shore
cg06521774	chr1	37931916	INPP5B	promoter	Island
cg10582946	chr4	18022332	LCORL	prox_enhancer	Island
cg13962153	chr1	36178556	RN7SL131P	distal_enhancer	S_Shore;Island
cg06109482	chr2	231666376			S_Shelf
cg24431318	chr2	47176054	CALM2	promoter	Island
cg21490597	chr4	113372582	ANK2	GeneBody
cg03749386	chr4	184734270	CENPU	promoter	Island
cg11741902	chr3	57079217	ARHGEF3	promoter	Island
cg06210054	chr1	35708057			Island
cg16026015	chr1	15733985	SLC25A34	distal_enhancer	S_Shore
cg12224898	chr2	96305713	SNRNP200	promoter	Island
cg10116904	chr1	190098962	BRINP3	GeneBody
cg04341202	chr2	68467522	APLF;FBXO48	promoter;promoter	Island
cg18877525	chr1	244139990
cg04951371	chr2	3314089	EIPR1-IT1	distal_enhancer	Island;N_Shelf
cg08938402	chr1	156338480	TSACC;CCT3	promoter;promoter	Island
cg08146977	chr1	31155412	RPL21P22	distal_enhancer	Island
cg19590532	chr1	24929429	RUNX3	prox_enhancer	Island
cg18624348	chr4	80184013	PRDM8	prox_enhancer	Island
cg27513574	chr4	25655818	SLC34A2	promoter	Island
cg10485612	chr2	10832589	PDIA6	promoter
cg16375948	chr1	90711130	BARHL2	distal_enhancer	S_Shelf;Island
cg22874858	chr2	178073155	PDE11A	prox_enhancer	Island
cg21035843	chr4	3447573	HGFAC	GeneBody	N_Shore
cg26664455	chr2	73071860	SFXN5;SFXN5	TSS200;TSS1500	Island
cg15490781	chr2	218993549	CRYBA2	promoter	Island;N_Shelf
cg27100806	chr3	180912429	FXR1	promoter	Island
cg09887251	chr4	1030947			S_Shelf;S_Shelf
cg17158829	chr1	26189987	CATSPER4	prox_enhancer
cg21813591	chr1	147599745	BCL9	distal_enhancer	Island
cg17595386	chr2	11634348	GREB1	other_regul_region	Island
cg06588802	chr2	8282106	LINC00299	GeneBody
cg10883171	chr2	8678283	ID2-AS1	promoter	S_Shore;Island;N_Shore;N_Shelf
cg07673182	chr5	81301574	ZCCHC9;CKMT2-AS1	promoter;promoter	Island
cg22800045	chr5	56815054	MAP3K1	prox_enhancer	S_Shore;Island
cg02108033	chr4	17781671	FAM184B	promoter	Island
cg22931738	chr3	128487980	GATA2	promoter	Island
cg06900676	chr2	61066195	KIAA1841;SANBR	promoter;promoter	Island
cg00702837	chr1	45624822	CCDC17	TSS1500	S_Shore
cg10752008	chr2	189580449	SLC40A1	prox_enhancer	N_Shore
cg07346077	chr1	197146797	ASPM	promoter	Island
cg02289343	chr1	9071563	SLC2A5	GeneBody
cg26472636	chr5	1594167	SDHAP3	prox_enhancer	Island
cg09901932	chr1	62436410	USP1	prox_enhancer	Island
cg04703241	chr1	98661500	SNX7	promoter	Island
cg24198558	chr3	133038258	TMEM108	promoter	Island
cg06637001	chr1	228275933	LOC124904535	exon1	S_Shore;Island
cg22706947	chr3	50299555	HYAL3;NAA80	promoter;promoter	S_Shore
cg00266286	chr5	32713617	NPR3	GeneBody	Island
cg01971552	chr5	141692326			Island
cg24626851	chr1	34885120	DLGAP3	distal_enhancer	N_Shore
cg15369608	chr2	239053524	MIR4440	distal_enhancer	S_Shore
cg08072251	chr3	10992291	SLC6A1	promoter	N_Shore
cg14557232	chr4	1375178	UVSSA	prox_enhancer	S_Shelf
cg04246526	chr3	42991708	FAM198A;GASK1A	distal_enhancer;distal_enhancer
cg02625902	chr5	66596747	MAST4	exon1	Island
cg20949845	chr5	180649982	FLT4	prox_enhancer	S_Shore
cg25333181	chr3	129571761	PLXND1	distal_enhancer
cg06802630	chr5	322620	AHRR	promoter	Island
cg06770554	chr1	151048073	C1orf56	prox_enhancer	Island
cg00530568	chr5	136251695	TRPC7-AS1	promoter
cg18639129	chr3	195096471	XXYLT1	GeneBody
cg23087992	chr3	181712420	SOX2	prox_enhancer	Island
cg20391764	chr2	191245839	MYO1B-AS1	prox_enhancer	Island
cg02395863	chr1	241134915	MIR3123	promoter
cg11392855	chr4	2793428	SH3BP2	prox_enhancer	S_Shore;Island
cg05985447	chr3	129121986	RAB43	promoter	Island
cg00397619	chr4	47485339	ATP10D	promoter
cg13273147	chrX	153927128	ARHGAP4	TSS1500	S_Shore;N_Shore
cg04299200	chr5	534217			N_Shore;N_Shelf
cg26251429	chr2	27890531	BRE;BABAM2	promoter;promoter	Island
cg21755633	chr2	65130629	RAB1A	prox_enhancer	Island
cg18107019	chr1	246509611	SMYD3	promoter	S_Shelf
cg09229169	chr1	114049762
cg17264818	chr2	94947240	LOC105373487;LOC442028	TSS1500;exon1
cg02116639	chr5	178860543	ZNF354B	prox_enhancer	Island
cg02487499	chr1	33472367	ZSCAN20	TSS1500	N_Shore
cg04843801	chr3	42600569	NKTR	promoter	Island
cg17784606	chr1	1255178	UBE2J2	GeneBody	S_Shore;Island;N_Shelf
cg18257814	chr2	55419294	CCDC88A	promoter	N_Shore
cg04847649	chr1	2475356	PLCH2	prox_enhancer	N_Shelf
cg07586193	chr2	106542929	CD8B2	GeneBody
cg26437826	chr5	77640536			S_Shelf;S_Shore;Island
cg11356029	chr5	72816902	TNPO1	prox_enhancer	Island
cg10274108	chr4	38081310	MRPS33P2	distal_enhancer
cg17445155	chr4	75886390	PPEF2	promoter
cg13379827	chr1	65003099	LINC01359	prox_enhancer	Island
cg12810152	chr5	142614648	FGF1	distal_enhancer
cg16087093	chr5	170106343	FOXI1	prox_enhancer	Island
cg01103255	chr2	200888847	PPIL3	prox_enhancer
cg19676181	chr4	55794232	RNU6-276P	promoter	S_Shore
cg02077100	chr2	176637576	LINC01116;LINC01117	promoter;promoter	N_Shore
cg17712416	chr1	1303056	ACAP3	prox_enhancer	N_Shelf
cg22198044	chr4	2817887	SH3BP2	prox_enhancer	Island
cg18793688	chr1	247424772	NLRP3	GeneBody
cg23950714	chr5	177508363	DOK3	prox_enhancer	S_Shelf
cg19454405	chr3	47380968	PTPN23;PTPN23-DT	promoter;promoter	Island
cg03175305	chr3	180036695	PEX5L	exon1	N_Shore
cg17218029	chr1	156752255	HDGF	promoter	Island
cg04966779	chr4	53478673	LNX1	GeneBody
cg00525145	chr4	1801716	FGFR3	distal_enhancer	S_Shelf;S_Shelf;Island;N_Shelf;N_Shelf
cg04105760	chr2	174334994	SP9	promoter	Island
cg03465285	chr2	219279118	DNAJB2	promoter	N_Shore
cg24467535	chr4	99323447
cg25007799	chr4	1577930	FAM53A	GeneBody	N_Shore;N_Shore
cg08288806	chr4	3074544	HTT;HTT-AS	promoter;promoter	Island
cg11751707	chr2	38075444	CYP1B1-AS1	promoter	Island
cg03028280	chr3	184249577	ALG3;EEF1AKMT4;EEF1AKMT4-ECE2	promoter;promoter;promoter	S_Shore;Island
cg23333970	chr2	96209235	STARD7	TSS1500	S_Shore
cg18090447	chr1	165828140	UCK2	GeneBody	Island
cg02463494	chr2	159712301	MARCH7;MARCHF7	promoter;promoter	Island
cg03989273	chr5	134132744	TCF7	distal_enhancer
cg02107545	chr2	174395684	CIR1;SCRN3	promoter;promoter
cg22703659	chr5	93620973	MIR2277	promoter	Island
cg11392885	chr4	152679971	TMEM154	promoter
cg21782511	chr4	1806649	FGFR3	distal_enhancer	S_Shelf;S_Shore;S_Shore;S_Shore
cg18880005	chr4	87006823	AFF1	promoter	Island
cg10752575	chr4	1221955	CTBP1-AS	distal_enhancer	N_Shelf
cg02148222	chr3	186932066	ST6GAL1	prox_enhancer	S_Shore
cg26804185	chr4	54226717	PDGFRA	distal_enhancer	N_Shore;N_Shore;N_Shelf
cg25738037	chr1	168056311	GCSHP5	other_regul_region	Island
cg10959711	chr1	153536620	S100A6	TSS1500	S_Shore
cg00852622	chr1	111989031	KCND3	promoter	Island
cg27223727	chr1	161258706	PCP4L1	promoter	Island
cg21204139	chr1	64203653	UBE2U	promoter
cg09675993	chr3	185971232	NMRAL2P	GeneBody
cg18020381	chr5	163437452	CCNG1	promoter	Island
cg11946378	chr1	1988900	CFAP74	GeneBody
cg11703189	chr2	241101648	MTERFD2;MTERF4	prox_enhancer;prox_enhancer	N_Shore
cg12152315	chr5	127966664	SLC12A2-DT	GeneBody
cg23273221	chr1	15056133	TMEM51-AS1	distal_enhancer
cg01900965	chr4	2470000	LOC107986250;RNF4	TSS1500;exon1	Island
cg00926874	chr1	226122021			Island
cg21776524	chr2	217753371	DIRC3	distal_enhancer	N_Shelf
cg02160608	chr2	113199057	PAX8-AS1	distal_enhancer	Island
cg11525280	chr2	26401799	DRC1	promoter	Island
cg10932486	chr5	61732438	LINC03123	distal_enhancer
cg19367176	chr1	248628415	OR2T11	distal_enhancer
cg26470101	chr2	172234869			Island
cg00035237	chr1	31066032	PUM1	prox_enhancer	Island
cg05334053	chr1	3557638	MIR551A	distal_enhancer
cg24583305	chr1	220046718	EPRS1;EPRS	promoter;promoter	Island
cg25925023	chr2	219434762	SPEG	promoter	Island
cg07379140	chr1	95072990	ALG14	promoter	Island
cg23175215	chr1	113073011	LRIG2;LRIG2-DT	promoter;promoter	Island
cg19091068	chr5	140691416	HARS2;HARS1;HARS	promoter;promoter;promoter	Island
cg15916350	chr5	180041715	RNF130	GeneBody
cg25012864	chr1	101236506	S1PR1-DT	promoter	Island;N_Shore
cg01074659	chr5	1840115
cg25503086	chr5	14665369	OTULIN	prox_enhancer	S_Shore
cg00280163	chr5	16466187	ZNF622	TSS1500	Island
cg15730967	chr3	12815296	CAND2	GeneBody	Island
cg25899756	chrX	103711222	TMEM31	promoter
cg17802942	chr3	138947208	FOXL2;FOXL2NB	promoter;promoter	Island;N_Shelf
cg05706898	chr1	1180540	TTLL10-AS1	TSS1500
cg18077436	chrY	12904711	DDX3Y	promoter	Island
cg24588096	chr1	45550985	AKR1A1	promoter	Island
cg23921854	chr4	40057390	LOC344967;LOC344967	TSS200;TSS1500	S_Shore
cg17656513	chr3	47283043	KIF9;KLHL18	TSS1500;exon1	Island
cg12249227	chr3	66500494	LRIG1;LRIG1	TSS1500;exon1	Island
cg11224603	chr3	36993791	MLH1	promoter	Island
cg07935902	chr4	10022740	SLC2A9	TSS1500	S_Shelf
cg13764106	chr1	53062021	PODN	promoter	Island
cg11240755	chr1	25820857	MTFR1L	promoter	Island
cg23010507	chr5	1555772	LOC107986397	GeneBody	S_Shelf
cg10498524	chr2	178072936	PDE11A	promoter	Island
cg21511925	chr5	176361231	KIAA1191	prox_enhancer	N_Shore
cg18139020	chr1	33472590	ZSCAN20	promoter	Island
cg21114806	chrX	153643754	DUSP9	prox_enhancer	Island;N_Shelf
cg03381035	chr2	65056303	CEP68;LINC02245	promoter;promoter	Island
cg21393018	chr4	173370844	SAP30;SAP30-DT	promoter;promoter	Island
cg25196088	chr1	7643775	CAMTA1	GeneBody
cg11584101	chr1	95510233	LINC02607	promoter
cg12486498	chr1	230839360	C1orf198	GeneBody
cg16127594	chr1	94927559	CNN3-DT	promoter	Island
cg03920544	chr3	196591832
cg07264634	chr4	572166	TMEM271	promoter	N_Shelf
cg16435571	chr3	10816318	SLC6A11	promoter	Island
cg20794273	chr1	20732722	SH2D5	promoter	Island
cg04997045	chr4	1246280	CTBP1	distal_enhancer	N_Shore
cg24979233	chr4	1798557	FGFR3	distal_enhancer	S_Shelf;Island;N_Shore;N_Shelf
cg02192967	chr4	89837255	SNCA	promoter	Island
cg08207876	chr2	180980149	UBE2E3-DT	promoter	Island
cg02277511	chr5	175478417	SFXN1	promoter	N_Shore
cg16298238	chr2	178478531	FKBP7	promoter	Island;N_Shore
cg01791890	chr4	26860560	STIM2;STIM2-AS1	promoter;promoter	S_Shelf;Island
cg04895640	chr1	36341817	STK40	GeneBody	Island
cg25198049	chr1	151537247	TUFT1	distal_enhancer	N_Shelf
cg12960305	chr4	2792889	SH3BP2	promoter	Island;N_Shore
cg20182189	chr3	133573368	CDV3	prox_enhancer	Island
cg06980853	chr1	13517364	LRRC38	other_regul_region	S_Shelf
cg15963563	chr5	159101032	LINC02202	prox_enhancer	S_Shelf;S_Shore;N_Shelf
cg19361865	chr1	220748821	MARC2;MTARC2	prox_enhancer;prox_enhancer	S_Shore
cg17931620	chr1	67832020	GNG12-AS1	promoter	N_Shore
cg13826618	chr2	11688571	LPIN1	GeneBody
cg04347356	chr1	47313635	STIL	prox_enhancer	N_Shore
cg10711209	chr1	179576020	NPHS2	promoter	Island
cg14666069	chr1	155173420	KRTCAP2	promoter	Island
cg03065975	chr2	6917814	RNF144A	prox_enhancer	Island
cg03131272	chr1	248906108	PGBD2	promoter	Island
cg09673331	chrX	154464224	PLXNA3	GeneBody	S_Shelf;Island;N_Shore;N_Shelf
cg01992890	chr3	72848109	SHQ1	GeneBody	Island
cg13290745	chr5	160228859	FABP6	TSS1500
cg10713951	chr4	7043256	TADA2B	promoter	Island
cg07664553	chr4	56506431	ARL9	prox_enhancer	S_Shore
cg15553598	chr5	176365970	ARL10	prox_enhancer	S_Shelf;Island
cg25981597	chr2	196639620	CCDC150	promoter	Island
cg05043032	chr1	95117517	TMEM56;TLCD4	promoter;promoter	Island
cg23028755	chr1	18898795	ALDH4A1	GeneBody	N_Shelf
cg06395280	chr2	241356193	FARP2	promoter	Island
cg21058391	chr4	159106335	RAPGEF2	GeneBody	S_Shelf
cg19367025	chr1	153958034	CRTC2	GeneBody	N_Shore
cg19847643	chr4	176195425	SPATA4	prox_enhancer	Island
cg08468679	chr1	228406947	TRIM11	promoter	Island
cg05479376	chrX	2929437	ARSD	promoter	Island
cg05872702	chr5	39074383	RICTOR	promoter	Island
cg03915298	chr1	160262181	DCAF8	promoter	Island
cg00713953	chr2	219597803	STK11IP	promoter	Island
cg06592065	chr5	1084408	MIR4635	distal_enhancer	S_Shore;Island;N_Shore;N_Shelf;N_Shelf;N_Shelf
cg20809997	chr1	18955886	IFFO2	prox_enhancer	Island
cg17823751	chr3	137768239	LINC01210	distal_enhancer	S_Shelf;N_Shore;N_Shore;N_Shelf
cg23075101	chr2	214809798	BARD1	prox_enhancer	Island
cg22033754	chr1	211654948	FDPSP8	distal_enhancer
cg16326819	chr2	118014261	CCDC93	promoter	Island
cg19748485	chr5	141364360	PCDHGA5	promoter	S_Shelf;N_Shore;N_Shore
cg25704749	chr2	240586835	CAPN10-DT;CAPN10	TSS1500;exon1	Island;N_Shelf
cg03003335	chr1	1293971	MIR6726	distal_enhancer	Island;N_Shelf
cg19305040	chr4	183659248	TRAPPC11;RWDD4	promoter;promoter	Island
cg19775367	chr5	174328603
cg03106313	chr1	152036608	S100A11	prox_enhancer	Island
cg22860601	chr2	170771211	AC007405.6	promoter	Island
cg17295957	chr3	127287960	PRR20G	promoter
cg23227355	chr2	19863543	LINC00954	distal_enhancer
cg00668227	chr1	32870640	FNDC5	promoter	N_Shore
cg20975182	chr1	31742099	BAI2;ADGRB2	distal_enhancer;distal_enhancer	N_Shore
cg23495016	chr3	51995987	RPL29	promoter	Island
cg06976144	chr5	3181943	LINC01377	distal_enhancer
cg20375844	chr5	88691105	MIR9-2HG;MIR9-2HG	TSS200;TSS1500	S_Shore
cg15120454	chr1	156369407	RHBG	exon1	Island
cg13225420	chr2	96637675	KANSL3	prox_enhancer	N_Shore
cg07915528	chr1	202967858	CYB5R1	prox_enhancer	S_Shore
cg04929543	chr2	178318773	OSBPL6	TSS1500
cg15618797	chr5	141040362
cg26917673	chr4	81030870	BMP3	prox_enhancer	Island
cg15119100	chr1	156705622	CRABP2;CRABP2	TSS200;TSS1500	Island
cg20724681	chr4	98261265	RAP1GDS1	promoter	Island
cg18420843	chrX	16783566	TXLNG	promoter	N_Shelf
cg03538480	chr2	8645132	LOC105373411	GeneBody	N_Shore;N_Shore
cg24931596	chr1	109426150	PSMA5	promoter	Island
cg19075346	chr2	189580470	SLC40A1	prox_enhancer	N_Shore
cg19977408	chr4	128287948	PGRMC2	promoter	Island
cg12415455	chr1	2930433			N_Shore;N_Shelf
cg00765765	chr2	149320277			N_Shore
cg26399396	chr1	202342107	UBE2T	promoter	Island
cg07830416	chr4	139295731	NDUFC1	distal_enhancer	Island
cg06939447	chr1	3673407	TP73-AS3	distal_enhancer
cg23399426	chr2	170771280	AC007405.6	promoter	Island
cg25492241	chr3	159764802	IQCJ-SCHIP1	prox_enhancer	Island
cg16622494	chr4	98996229	MIR3684	TSS1500	Island
cg23593145	chr1	110211382	KCNC4	promoter	Island
cg26848478	chr3	129249102	COPG1	TSS1500
cg00912746	chr1	32885108	HPCA	prox_enhancer	N_Shore
cg16034521	chr1	1004068	ISG15	distal_enhancer	S_Shelf
cg17919206	chr1	201983228	RNPEP	prox_enhancer	Island
cg20815701	chr1	109911441	CSF1	prox_enhancer	S_Shore
cg12070509	chr1	222465433	CICP13	distal_enhancer	Island
cg04265672	chr5	179975240	RNF130;LOC124901150	GeneBody;GeneBody
cg26301389	chr5	139668521	CXXC5	exon1	Island
cg22708635	chr5	1395240	SLC6A3	GeneBody
cg25645268	chr4	153789446	SFRP2	TSS1500	Island;N_Shore;N_Shelf
cg18800479	chr1	220879237	HLX	promoter	S_Shore;Island;N_Shore;N_Shelf
cg07474652	chr3	47781577	SMARCC1	GeneBody	Island
cg12193484	chr5	110738876	SLC25A46	promoter	N_Shore
cg14711866	chr4	183905140	STOX2	promoter	Island
cg08509927	chr4	5974336	C4orf50	GeneBody
cg10707263	chr1	2448311	PLCH2	distal_enhancer	S_Shelf
cg10101463	chr1	202811378	PCAT6	prox_enhancer	S_Shelf;Island
cg02978317	chr3	52536531	UQCC5	promoter	S_Shore;Island
cg08803791	chr2	10776266	ATP6V1C2	GeneBody
cg24586196	chr1	166989169	MAEL	promoter	Island
cg06949234	chr1	40861969	CITED4	prox_enhancer	Island
cg12899889	chr4	82431209	ENOPH1	prox_enhancer	Island
cg01638225	chr4	1209142	SPON2	prox_enhancer	N_Shore;N_Shelf
cg02700833	chr1	6261121	GPR153	promoter	S_Shore
cg05431334	chr3	25790264	OXSM	prox_enhancer	S_Shore
cg23483656	chr3	64444958	PRICKLE2-DT	prox_enhancer	Island
cg14766621	chr2	1887285	MYT1L	other_regul_region
cg20255817	chr1	1666015	SLC35E2B	GeneBody	N_Shelf
cg10800585	chr1	26530083	RPS6KA1	prox_enhancer	Island
cg04498433	chr3	40309667	EIF1B;EIF1B-AS1	promoter;promoter	Island
cg15625785	chr5	134633851	SAR1B	other_regul_region	S_Shore
cg18671881	chr2	583286			S_Shore;Island
cg07312880	chr2	171574279	RPL21P38	promoter
cg22116398	chr5	196047	LOC124900929	TSS1500	S_Shelf;S_Shore
cg02139853	chr2	235959041	AGAP1	GeneBody	Island
cg19459508	chr3	160565097	KPNA4	prox_enhancer	Island
cg24126187	chr3	46882056	MYL3	promoter	Island
cg04295733	chr1	166876499	TADA1	promoter	Island
cg24685071	chr2	27370019	SNX17;EIF2B4	TSS1500;exon1	Island
cg09740671	chr5	7396865	ADCY2	prox_enhancer	S_Shore
cg23155810	chr3	184230534	VWA5B2	promoter	Island
cg17284804	chr1	66752452	TCTEX1D1;DYNLT5	promoter;promoter	Island
cg01971224	chr1	109259039	CELSR2	GeneBody	Island
cg10157902	chr5	958854			Island
cg26330135	chr1	111989325	KCND3	promoter	Island
cg26115927	chr1	52403829	ORC1	prox_enhancer	N_Shore
cg17427639	chr1	20476592	LOC124903871	GeneBody
cg22337509	chr1	204124771	SOX13	GeneBody
cg04611865	chr4	25160417	PI4K2B;SEPSECS;SEPSECS-AS1	promoter;promoter;promoter	Island
cg07424616	chr1	2525975	PANK4	prox_enhancer	Island;N_Shelf
cg14086045	chr1	157994004	KIRREL1;KIRREL	prox_enhancer;prox_enhancer	Island
cg08056012	chr3	130893835	ATP2C1;LOC107986023	TSS1500;exon1	Island
cg26974500	chr5	57173495	GPBP1	TSS1500	Island
cg08239243	chr2	84905085	TMSB10	prox_enhancer	N_Shore
cg17386911	chr5	177096179	FGFR4	GeneBody	S_Shelf
cg19377230	chr2	240356095	U3	distal_enhancer	S_Shore
cg08917060	chr1	197903164	C1orf53	prox_enhancer	Island
cg08945988	chr1	109090643	TMEM167B;TMEM167B-DT	promoter;promoter	Island
cg10648670	chr2	25216506	LINC01381	distal_enhancer	S_Shore
cg04286878	chr5	306650	PDCD6-AHRR;PDCD6	GeneBody;GeneBody	N_Shore;N_Shelf
cg10821115	chr5	129461320	ADAMTS19-AS1	prox_enhancer	Island
cg12209160	chr4	8444665	TRMT44	GeneBody	S_Shelf
cg05233373	chr2	160270750	LINC02478	prox_enhancer	S_Shore
cg00573504	chr5	1123694	SLC12A7	distal_enhancer
cg20944157	chr2	10427624	SNORA80B	distal_enhancer	S_Shore
cg14673267	chr3	11017238	SLC6A1	prox_enhancer	Island
cg03431514	chr2	27380907	ZNF513	promoter	S_Shelf;Island
cg00116058	chr5	154941092	MRPL22	promoter	S_Shelf
cg26839791	chr2	186693785	FAM171B	TSS1500	N_Shore
cg26148135	chr1	229343340	CCSAP	prox_enhancer	S_Shore
cg17013132	chr1	145886159	ANKRD35	prox_enhancer	Island
cg18646240	chr1	40160927	RLF	prox_enhancer	N_Shore
cg03863817	chr3	96777081	CDV3P1	promoter	Island
cg24322144	chr4	4248256	TMEM128	promoter	Island
cg02229993	chr1	166165462	LOC112268276	TSS1500	Island
cg17061192	chr4	185005466	HELT	distal_enhancer	Island
cg19860178	chr3	196867708	SENP5	promoter	Island
cg26657230	chr5	95555322	ARSK	promoter	Island
cg05064925	chrX	108438239	COL4A6	promoter
cg27619454	chr3	138329560	NME9	prox_enhancer	Island
cg02954052	chr3	194603798	TMEM44;LOC105374291	GeneBody;GeneBody
cg00813746	chr3	50238126	GNAI2	promoter	S_Shore;Island
cg15665967	chr3	47417767	PTPN23	other_regul_region	N_Shore
cg15923100	chr1	211259035	RCOR3	prox_enhancer	Island
cg24615528	chr3	183162906	LAMP3	promoter	Island
cg23732560	chr3	45226484	TMEM158	promoter	Island
cg22175247	chr2	32039885	DPY30	promoter	Island
cg25114580	chr2	197500033	HSPE1;HSPD1	promoter;promoter	Island
cg01822124	chr2	219002930	MIR375	TSS1500	Island
cg07015725	chr5	95646854	RFESD	promoter	Island
cg14875327	chr3	197354783
cg06866827	chr1	3031900	ACTRT2	distal_enhancer
cg26207357	chr2	189674473	ANKAR	promoter	Island
cg06955158	chr5	10249766	ATPSCKMT;FAM173B	prox_enhancer;prox_enhancer	Island
cg04173992	chr5	150141088	PDGFRB	distal_enhancer
cg01698145	chr4	1619632	FAM53A	GeneBody	N_Shelf
cg18238718	chr1	33276768	ZNF362	GeneBody	Island
cg13797673	chr2	241112322	PASK	GeneBody
cg18404600	chr2	71068230	NAGK	promoter	Island
cg19078520	chr2	134918652	CCNT2;CCNT2-AS1	promoter;promoter	Island
cg15658577	chr2	178454984	PJVK	GeneBody	S_Shelf
cg07807957	chr1	35770075	CLSPN	promoter	Island
cg16118366	chr2	169505606	BBS5	GeneBody
cg17641861	chr4	576572	LOC105374338;TMEM271	TSS1500;TSS1500	Island;N_Shore
cg10081115	chr2	189822157	PMS1	distal_enhancer	Island
cg04438595	chr1	15849930	SPEN-AS1	prox_enhancer	S_Shore;S_Shore
cg04733431	chr4	39639120	SMIM14;SMIM14-DT	promoter;promoter	Island
cg08878447	chr5	1769356			Island
cg06679760	chr3	48989723	P4HTM	promoter	Island
cg17182512	chr3	27712646	LINC02084	prox_enhancer	N_Shore;N_Shelf;N_Shelf
cg18252360	chr2	104844734	PANTR1	prox_enhancer	Island
cg26918471	chr5	121961922	SRFBP1	promoter	Island
cg17035899	chr4	681475	SLC49A3;MFSD7	distal_enhancer;distal_enhancer	Island
cg07202210	chr1	182789657	NPL	promoter	Island
cg13898430	chr1	24965783	RUNX3	prox_enhancer
cg18091469	chr2	8583930	AC011747.4	prox_enhancer
cg15105969	chr2	36598207	FEZ2	promoter	S_Shore
cg25245569	chr2	47129457	STPG4	GeneBody
cg02789309	chr3	52057266	DUSP7	TSS1500	S_Shore;Island
cg00124432	chr6	30326238	HCG17	promoter	N_Shore
cg02574421	chr1	16980132	MFAP2	prox_enhancer	Island
cg15627710	chr1	154999664			Island;N_Shore;N_Shelf
cg04701869	chr1	42162778	GUCA2A	prox_enhancer
cg22702833	chr5	164057	Y_RNA	distal_enhancer	N_Shore
cg05878337	chr5	11903539	CTNND2	prox_enhancer	Island
cg24159550	chr3	170181277	PHC3	prox_enhancer	Island
cg18882576	chr2	190319895	HIBCH	promoter	Island
cg04901374	chr3	50328411	TUSC2	promoter	Island
cg17860485	chr1	27726167	FAM76A	GeneBody	Island
cg03636215	chr1	38046929	POU3F1	promoter	Island
cg25995995	chr2	239987756	NDUFA10	distal_enhancer
cg17331738	chr1	156677444	NES	promoter	Island
cg09665980	chr5	135322083	PITX1-AS1	GeneBody
cg03247208	chr2	38778506	GEMIN6	prox_enhancer
cg24730892	chr1	6034933	KCNAB2	promoter
cg17985656	chr1	96720841	PTBP2	TSS1500	N_Shore
cg27058077	chr1	200368342	LINC00862	distal_enhancer
cg18499401	chr4	102250603	SLC39A8	other_regul_region
cg13331011	chr5	139674704	CXXC5;CXXC5	TSS1500;exon1
cg26336594	chr4	151409187	FAM160A1;FHIP1A	promoter;promoter	Island
cg14946011	chr3	62203634	ID2B	distal_enhancer
cg10103446	chr1	77219465	PIGK	promoter	Island
cg21638645	chr5	1799958	MRPL36	promoter	Island
cg09843331	chr4	169009966	CBR4	prox_enhancer	Island
cg03077077	chr4	121764197	PP12613	prox_enhancer	N_Shore
cg06972615	chr5	77785468
cg22217860	chr5	93573282	NR2F1-AS1	distal_enhancer	S_Shore
cg03537301	chr5	56950734	MIER3	prox_enhancer	Island
cg14730704	chr4	41312457
cg15975171	chr5	1239572	SLC6A18	GeneBody	N_Shelf;N_Shelf
cg18021393	chr1	145919004	PEX11B;GNRHR2	promoter;promoter	Island
cg18977641	chr2	33599364	FAM98A	promoter	Island
cg13013644	chr5	502456	SLC9A3	GeneBody	S_Shore;S_Shore;N_Shelf
cg02650128	chr5	133220958	FSTL4;CTB-49A3.2	GeneBody;GeneBody
cg05223396	chr5	172403151	SH3PXD2B	distal_enhancer
cg13862631	chr4	78058740	FRAS1	prox_enhancer	S_Shore;N_Shore
cg11404544	chr1	50106144	ELAVL4;ELAVL4	TSS200;TSS1500
cg10356655	chr2	677101	TMEM18-DT	promoter	Island
cg02930239	chr3	139044828	PRR23C	exon1	Island
cg07183060	chr2	32063492	SPAST	promoter	Island
cg13262419	chr3	16265127	DPH3;OXNAD1	promoter;promoter	Island
cg10753836	chr2	176124757	HOXD9	distal_enhancer	S_Shore;Island;N_Shelf;N_Shelf
cg11430659	chr2	200509748	KCTD18	prox_enhancer
cg07813249	chr4	46390236	GABRA2;GABRA2	TSS200;TSS1500	Island
cg06169590	chr2	43227949	LINC01126	prox_enhancer	S_Shore
cg03041498	chr2	131445385	NOC2LP2	TSS1500	Island
cg10493186	chr1	3218192	PRDM16	GeneBody
cg16918905	chr2	219496887	SPEGNB	prox_enhancer	Island
cg14556728	chr2	10255069
cg02450742	chr1	26530157	RPS6KA1	prox_enhancer	Island
cg25878063	chr2	158879965	OR7E90P	other_regul_region
cg12019990	chr3	8990590	SRGAP3-AS1	distal_enhancer	Island
cg10504480	chr3	170870368	RPL22L1	promoter	Island
cg26514584	chrX	153954795	RENBP	distal_enhancer	S_Shore;Island
cg25919687	chr4	1378677	UVSSA	distal_enhancer
cg00327669	chr5	1950668	LOC105374618;LOC124901165	GeneBody;GeneBody	Island;S_Shore
cg16169732	chr4	131379434	LINC02377	promoter
cg03646916	chr3	44555046	ZKSCAN7	promoter	Island
cg07568517	chr2	3377916	EIPR1;TSSC1	promoter;promoter	Island;N_Shore
cg26870720	chr2	86563504	CHMP3	promoter	Island
cg00193283	chr3	10764362	LINC00606	prox_enhancer
cg17386466	chr2	86808497	CD8A	promoter	S_Shore;N_Shore
cg03529960	chr1	23691980	RPL11	GeneBody	Island
cg10095967	chr1	155688139	DAP3	promoter	Island
cg12814969	chr4	83013121	LIN54	promoter	S_Shelf;Island
cg24399924	chr2	85753410	ATOH8	TSS1500	Island
cg13788387	chr2	96987069	FAM178B	TSS1500	S_Shore
cg07662771	chr3	64022331	PSMD6	GeneBody	N_Shore
cg07065220	chr3	194269751	LINC02048	distal_enhancer	Island
cg06350196	chr1	2503648	PLCH2	GeneBody	S_Shore;Island;N_Shore
cg08084788	chr2	1583330
cg06757383	chr1	2077140	PRKCZ	promoter	S_Shelf
cg23956358	chr1	93879415	DNTTIP2	TSS1500	S_Shore
cg11180122	chr4	184733543	CENPU	prox_enhancer	Island
cg21843616	chr4	84503316	NKX6-1	distal_enhancer	S_Shelf;S_Shore
cg01102158	chr2	3377713	EIPR1	exon1	Island;N_Shore
cg01800297	chr5	114058894	KCNN2	GeneBody	S_Shelf
cg17786844	chr1	31938690	PTP4A2	TSS1500	Island
cg04912843	chr1	78046172	GIPC2	exon1	Island
cg17028105	chr1	237864483	LOC100130331	GeneBody
cg23651812	chr1	1168986	MIR429	promoter	S_Shelf
cg02958321	chr3	183254260	B3GNT5	prox_enhancer	Island
cg12573747	chr4	3232690	HTT	GeneBody
cg24663541	chr1	3404290	PRDM16	GeneBody	N_Shore
cg13011604	chr3	46908926	BLVRBP1	distal_enhancer
cg05541867	chr2	241209641	ANO7	other_regul_region	Island;N_Shore
cg17864206	chr1	43390012	MED8;SZT2	promoter;promoter	Island
cg11831004	chr1	52368588	PLA2G12AP1	promoter	S_Shelf;Island
cg05581451	chr4	110632843	PITX2	distal_enhancer	S_Shelf;Island;N_Shore;N_Shelf
cg17840719	chr5	178941252	ZNF454	promoter	Island
cg04979655	chr2	233449681	DGKD	distal_enhancer
cg26574621	chr1	3638474	WRAP73	distal_enhancer	N_Shore
cg24851370	chr1	3233220	PRDM16	GeneBody	S_Shore
cg14318942	chr4	113762048	CAMK2D	promoter	S_Shore
cg18454701	chr2	46616997	CRIPT;PIGF	promoter;promoter	Island
cg00818828	chr4	127964917	MFSD8	promoter	Island
cg18190798	chr3	46987845	NBEAL2	promoter
cg04868078	chr1	197929099	LHX9	distal_enhancer
cg12525736	chr1	228082214	ARF1	prox_enhancer	Island
cg09729613	chr2	200585878	AOX1	promoter	Island
cg12401731	chr1	145721367	CD160	prox_enhancer	S_Shore
cg13347679	chr3	9732381	BRPF1	promoter	S_Shore
cg27089072	chr4	6986640	TBC1D14	TSS1500	Island
cg21057271	chr5	93267463	POLD2P1	other_regul_region
cg25781480	chr3	139344174	MRPS22;MRPS22	TSS1500;exon1	Island
cg04027549	chr1	181022833	STX6	promoter	S_Shore;Island
cg17213010	chr2	74102682	FNBP1P1	distal_enhancer
cg09138445	chr1	202927352	KLHL12	promoter	Island
cg01180046	chr5	96935620	LNPEP	prox_enhancer	Island
cg21607076	chr1	1059202	RP11-465B22.3	prox_enhancer	S_Shelf;S_Shelf;Island
cg27453479	chr4	4290326	LYAR;ZBTB49	promoter;promoter	Island
cg06790019	chr1	43969785	DPH2	promoter	Island
cg04279588	chr2	43227489	ZFP36L2;LINC01126	TSS1500;exon1	Island
cg03327733	chr2	72887734	SPR	prox_enhancer	Island
cg17222992	chr1	211326954	TRAF5	promoter	Island
cg00068305	chr5	123511986	CSNK1G3	promoter	Island
cg06439655	chr5	176530366	RNF44	GeneBody
cg16047223	chr3	195883213	MIR6829	other_regul_region	N_Shelf
cg16912004	chr1	32351719	LOC105378629;LOC124903933;LOC105378629	TSS1500;exon1;exon1	Island
cg21653581	chr3	167734969	PDCD10	promoter	Island
cg04314218	chr1	43453510	HYI-AS1	TSS1500	N_Shore
cg21654383	chr2	85413953	CAPG	promoter	Island
cg20717205	chr3	44648687	ZNF35	promoter	Island
cg03401580	chr1	147670531	ACP6	promoter	Island
cg08957039	chr5	75511710	COL4A3BP;CERT1;POLK	promoter;promoter;promoter	Island
cg00558358	chr2	113890341	ACTR3;LOC124906071	TSS1500;TSS1500	Island
cg10213928	chr1	205321900	NUAK2	promoter	Island
cg24798398	chr2	176072796			S_Shore
cg23384093	chr5	171318462			S_Shelf;S_Shore
cg23044488	chr1	145957663	LIX1L	prox_enhancer	Island;N_Shelf
cg05573761	chr4	107824890	SGMS2	promoter	N_Shore
cg27302985	chr3	150546159	SERP1	prox_enhancer	Island
cg00484466	chr4	8069475	ABLIM2	distal_enhancer
cg01781805	chr5	154858782	CNOT8;CNOT8;CNOT8	TSS200;TSS1500;exon1	Island
cg05044401	chr4	54092392	MORF4L2P1	distal_enhancer	S_Shore
cg26986911	chr5	33936187	RXFP3	promoter	Island
cg04784560	chr1	221742397	DUSP10	promoter	Island
cg10971874	chr1	10474903	PEX14	promoter	S_Shelf;Island
cg03125763	chr1	1008239
cg23188121	chr5	6378654	MED10	promoter	Island
cg12980527	chr5	36875435	NIPBL-DT	prox_enhancer	N_Shore
cg16546681	chr1	155274727	CLK2	TSS1500	S_Shore;N_Shelf
cg16375290	chr5	177985717	PROP1	promoter	S_Shore;Island
cg13319438	chr5	1750489			S_Shelf
cg00877691	chr4	150256401	RNU7-194P	distal_enhancer
cg23491502	chr4	109815447	GAR1;GAR1-DT	promoter;promoter
cg03979229	chr2	26141331	EMP2P1	other_regul_region
cg10630240	chr1	50368558	HMGB1P45	promoter
cg12159980	chr4	884939	GAK	GeneBody	Island;S_Shelf;S_Shore
cg20885578	chr2	197310198	ANKRD44	prox_enhancer	Island
cg12217936	chr3	151086271	MED12L	promoter	Island
cg11492896	chr2	32356874	BIRC6	promoter	Island
cg11206482	chr1	151198380	PIP5K1A	promoter	Island
cg01308483	chr5	1769916	MRPL36	distal_enhancer	S_Shore
cg20824989	chr2	207627215	METTL21A	prox_enhancer	S_Shore
cg25372296	chr1	98044772	LOC124904228	exon1	N_Shore
cg27381542	chr2	240130644	MYEOV2;COPS9	promoter;promoter	S_Shore
cg04841648	chr1	182839178	DHX9	promoter	Island
cg21858291	chr2	237085669	COPS8;COPS8-DT	TSS1500;exon1	N_Shore
cg08440550	chr5	131797108	FNIP1	promoter	Island
cg12511887	chr5	149550032	CSNK1A1	prox_enhancer	N_Shore
cg24310461	chr1	220690230	C1orf115	promoter	Island
cg03216475	chr1	9005956	SLC2A7	GeneBody
cg03347170	chr1	27322069	TMEM222	promoter	Island
cg11552829	chr5	170105717	FOXI1	promoter	N_Shore
cg13181052	chr1	39955003	MFSD2A	promoter	Island
cg02482718	chr1	4666699	AJAP1	GeneBody	Island
cg04096723	chr1	8354712	RERE	GeneBody	N_Shelf
cg17513182	chr1	153922465	GATAD2B	prox_enhancer	Island;N_Shore
cg26133769	chr4	30722233	PCDH7	exon1	Island
cg23468128	chr2	60881135	REL-DT	prox_enhancer	Island
cg25624478	chr1	204979454	RPL13AP11	other_regul_region	N_Shelf
cg18174326	chr2	241149584	PPP1R7;PASK	promoter;promoter	Island
cg05883978	chr5	9498669	SEMA5A	GeneBody
cg03005062	chr1	38214385	LINC01343	prox_enhancer
cg10190161	chr2	171922301	HAT1	promoter	Island
cg04867733	chr1	77282302	AK5	prox_enhancer	Island
cg17222685	chr1	212646852	RFKP5	prox_enhancer
cg02604524	chr3	129002041	EFCC1	prox_enhancer	Island;N_Shore
cg11584236	chr3	13390124	NUP210	GeneBody
cg18060185	chr5	73120441	TMEM171;TMEM171;LOC124901001	TSS200;TSS1500;exon1	Island
cg10711039	chr2	65056009	LINC02245	prox_enhancer	Island
cg17170743	chr4	725248	PCGF3;LOC124900172	GeneBody;GeneBody	S_Shelf
cg11449873	chr5	180336055	GFPT2	GeneBody
cg10500461	chr5	149731000	PPARGC1B	prox_enhancer	Island
cg13551535	chr4	79050308	LINC01088	distal_enhancer
cg18946117	chr2	149038848	LYPD6B	GeneBody	Island
cg02107269	chr1	26921647	NUDC	promoter	Island
cg00151191	chr2	71041402	OR7E46P	distal_enhancer
cg19758033	chr1	20661208	DDOST	exon1	Island
cg20563208	chr2	151261496	RBM43	prox_enhancer	Island
cg25698236	chr4	186534378	LOC105377596;MTNR1A	GeneBody;GeneBody
cg23045258	chr2	227164330	COL4A4	promoter	Island
cg09926949	chr2	74715401	LOC102724497;LOC102724497	TSS1500;exon1	N_Shore
cg25877054	chr1	95234526	RWDD3	prox_enhancer	Island
cg00289546	chr2	210224954	ACADL	exon1	Island
cg11794625	chr2	222656385	FARSB	prox_enhancer	S_Shore
cg27359949	chr3	14179025	LSM3	prox_enhancer	S_Shore
cg05897008	chr3	138928873	LINC01391	promoter	Island
cg09287164	chr2	219597959	STK11IP	GeneBody	Island
cg04875476	chr1	156751127	HDGF	prox_enhancer	Island
cg20982311	chr1	9429189	LINC02606;LINC02606	TSS200;TSS1500	Island
cg04908625	chr3	123448035	ADCY5	prox_enhancer	Island
cg24179483	chr5	171387652	NPM1	promoter	Island
cg24942747	chr5	141477404	PCDHGC3	prox_enhancer	S_Shore;N_Shore
cg04859466	chr3	181726775	SOX2-OT	promoter	Island
cg12579676	chr1	53889648	YIPF1	GeneBody	Island
cg14751177	chr3	4303564	SETMAR	promoter	Island
cg10564791	chr5	172097468	STK10	GeneBody
cg01417615	chr1	51990747	RAB3B	promoter	Island
cg09363841	chr1	37047878	GRIK3	distal_enhancer
cg04996355	chr5	148826545	ADRB2	promoter	Island
cg00426921	chr1	119712222	PHGDH;LOC105378937	TSS1500;TSS1500	Island
cg17573292	chr4	24800179	SOD3	distal_enhancer	Island
cg22341865	chr1	10398946	PGD	promoter	Island
cg15400655	chr4	108110	WEE1P1	promoter	S_Shore
cg02742969	chr5	172748601			Island
cg18024631	chr1	1336482	DVL1	GeneBody	S_Shelf;Island;N_Shore;N_Shore
cg01792640	chr3	195874045	TNK2	GeneBody	S_Shore;Island
cg05170494	chr2	118088363	INSIG2	promoter	Island
cg11985754	chr4	1221177	CTBP1-AS	distal_enhancer	N_Shelf
cg04770020	chr2	1540549	TPO;LOC124905966	GeneBody;GeneBody	Island
cg11660413	chr4	139301490	NAA15	promoter	Island
cg26149131	chr2	54116042	ACYP2	GeneBody	S_Shore
cg13550731	chr2	171687392	DYNC1I2	promoter	Island
cg17329287	chr1	44405016	RNF220;RNF220	TSS200;TSS1500	N_Shore
cg22694480	chr3	42502568	VIPR1	promoter	Island
cg16046493	chr3	58566227	FAM107A;LOC107984079	GeneBody;GeneBody
cg09106903	chr1	217136226	ESRRG	prox_enhancer	S_Shore;N_Shore;N_Shore
cg23041162	chr1	30718281	MATN1-AS1	prox_enhancer	Island;N_Shelf
cg07181902	chr2	85602769	TMEM150A	promoter	Island
cg06321424	chr2	218710779	TTLL4	promoter	Island
cg07425646	chr1	4161556	EEF1DP6	promoter	Island
cg22614372	chr2	127359540	MAP3K2	distal_enhancer
cg04078980	chr1	228103785	C1orf35	prox_enhancer	S_Shore;N_Shelf
cg00895834	chr1	3231402	PRDM16	GeneBody	Island
cg04190870	chr4	114598360	UGT8	prox_enhancer	Island
cg04296178	chr2	239728423			Island
cg19282745	chr2	168247832	STK39	prox_enhancer	Island
cg05348768	chr1	202966994	CYB5R1	prox_enhancer	Island
cg19850149	chr5	180970496			Island
cg04562522	chr1	22143221	WNT4	promoter	Island
cg12291509	chr4	140523756	ELMOD2	prox_enhancer	N_Shore
cg14794076	chr3	137767795	SOX14	distal_enhancer	S_Shelf;N_Shore;N_Shelf;N_Shelf
cg15775218	chr2	3282567	EIPR1-IT1	distal_enhancer	Island;N_Shore;N_Shelf
cg03729204	chr4	140345155	SCOC	prox_enhancer
cg07196835	chr1	112675215	MOV10	prox_enhancer	Island
cg13906045	chr3	14124933	CHCHD4;TMEM43	promoter;promoter	Island
cg10315993	chr2	26785491	CENPA	prox_enhancer	N_Shore
cg14978994	chr1	2046676	PRKCZ-DT	distal_enhancer	S_Shelf;S_Shore;N_Shelf
cg22528044	chr2	166376169	SCN9A	promoter	Island
cg21836426	chr4	183658953	RWDD4	prox_enhancer	Island
cg24127278	chr2	26786847	CENPA	prox_enhancer	S_Shore
cg08891071	chr5	151020348	GPX3	promoter	N_Shore
cg06695338	chr4	186596870	FAT1	GeneBody
cg10245072	chr4	38824043	TLR1	distal_enhancer
cg24254517	chr1	212035184	INTS7	prox_enhancer	N_Shore
cg01131147	chr4	120066976	MAD2L1;MAD2L1-DT	promoter;promoter	Island
cg23605991	chr4	624325	PDE6B	prox_enhancer	N_Shore
cg05786053	chr1	117930441	WDR3	prox_enhancer	S_Shore
cg25217428	chr1	168179571	TIPRL	prox_enhancer	S_Shore
cg00500481	chr6	36594610	SRSF3	promoter	Island
cg16176188	chr2	95122155	MRPS5;MRPS5	TSS200;TSS1500	Island
cg15089025	chr1	161177400	B4GALT3	promoter	Island
cg04855494	chr3	8985593	RAD18	other_regul_region	Island
cg05138918	chr3	197498836	LINC02012	distal_enhancer	Island
cg09304357	chr2	96554859	ARID5A	distal_enhancer
cg25970533	chr1	52142261	ZFYVE9	exon1	Island
cg11648594	chr1	1631481	MMP23B	prox_enhancer	Island
cg11540197	chr5	177352079	LMAN2	TSS1500	Island
cg19257274	chr1	207816905	LOC148696	TSS1500
cg07886860	chr3	40524794	ZNF621	promoter	Island
cg10075506	chr2	1813579	MYT1L	GeneBody
cg02056280	chr3	179148603	PIK3CA	promoter	Island
cg04682087	chr2	880260	LINC01115	other_regul_region
cg10427793	chr5	79612212	TENT2;LOC124901014	TSS1500;exon1	N_Shore
cg17720021	chr1	18365496	IGSF21	GeneBody	Island
cg06902200	chr5	61408851	RPL3P6	distal_enhancer
cg15131808	chr5	528465	SLC9A3	distal_enhancer	S_Shelf;Island
cg07382149	chr1	150629331	ENSA	promoter	Island
cg09667303	chr2	143937690	LOC101928386	GeneBody	S_Shore
cg07600211	chr1	145919007	PEX11B;GNRHR2	promoter;promoter	Island
cg07202368	chr2	219597620	STK11IP	TSS1500	Island
cg08114257	chr1	204152372	ETNK2	TSS1500	Island
cg20411635	chr1	44048043	KLF17	TSS1500
cg15474402	chr4	188032815	ZFP42	distal_enhancer
cg01142353	chr4	1673868	FAM53A	other_regul_region
cg22720392	chr1	3217293	PRDM16	GeneBody
cg26529864	chr2	74148776	BOLA3-DT	prox_enhancer	S_Shore
cg22961098	chrX	40735673	MED14	prox_enhancer	Island
cg04529066	chr2	210225393	ACADL	promoter	Island
cg04900080	chr1	229434918	ACTA1	prox_enhancer	Island
cg27312709	chr1	6142020	CHD5	GeneBody	N_Shore
cg24151027	chr5	78360494	SCAMP1;SCAMP1-AS1	promoter;promoter	Island
cg25122369	chr3	169084002	MECOM	distal_enhancer
cg27173816	chr4	8387740	RNA5SP152	distal_enhancer	S_Shore
cg09319617	chr1	175596235	TNR	GeneBody	N_Shelf
cg05590267	chr1	244452283	ADSS;ADSS2	prox_enhancer;prox_enhancer	Island
cg16617795	chr1	5834996	MIR4689	other_regul_region
cg13284007	chr3	53347838	DCP1A	promoter	Island
cg04645421	chr5	108728340	LINC01023	promoter	Island
cg13503382	chr1	4666697	AJAP1	GeneBody	Island
cg05048680	chr1	1407186	MRPL20	promoter	Island
cg03909781	chr1	3747500	GFOD3P;TP73-AS1	promoter;promoter	S_Shore
cg11610350	chr3	64268029	PRICKLE2	exon1	Island
cg17029156	chr2	26847590	DPYSL5	TSS1500	Island
cg21409829	chr1	2934294			Island;S_Shelf
cg23377571	chr4	78181756	FRAS1	GeneBody	Island
cg11526560	chr5	83077457	XRCC4;TMEM167A	promoter;promoter	Island
cg20964589	chr5	119453085	HSD17B4	prox_enhancer	S_Shore
cg25142170	chr4	4856158			S_Shelf;N_Shore;N_Shore;N_Shelf
cg11725182	chr1	5908618	MIR4689	distal_enhancer
cg19908362	chr2	239108213	HDAC4	GeneBody	Island;N_Shelf
cg07475117	chr3	174377287	RPL8P4	promoter	Island
cg00042657	chr1	171784488	METTL13	distal_enhancer	S_Shelf;Island
cg22164916	chr2	27890438	RBKS;BABAM2;RBKS;BABAM2-AS1	TSS200;TSS1500;TSS1500;exon1	Island
cg00156118	chr2	85246627	SNRPEP11	distal_enhancer
cg17036833	chr5	159099324	EBF1	prox_enhancer	S_Shore;N_Shore
cg17511968	chr2	218856442	WNT6	distal_enhancer	N_Shelf
cg24044288	chr5	181205321	TRIM7	promoter	Island
cg15686216	chr1	215621201	KCTD3	GeneBody
cg03130248	chr1	245361236	DNAJC19P8	distal_enhancer
cg21732915	chr4	155666920	GUCY1A1;GUCY1A3	promoter;promoter	N_Shore
cg26397881	chr1	226309652	LIN9	promoter	Island
cg23280778	chr5	34915661	RAD1;BRIX1	promoter;promoter	Island
cg19403103	chr1	204378465	PPP1R15B-AS1	prox_enhancer	S_Shore
cg24926924	chr2	154577702	RNA5SP107	distal_enhancer
cg08589776	chr4	159104239	RAPGEF2	prox_enhancer	S_Shore
cg00726174	chr2	169361840	LRP2	prox_enhancer	Island;N_Shelf
cg11855769	chr2	3379580	TRAPPC12	promoter	S_Shore;Island
cg26342907	chr1	1756093	SLC35E2A	distal_enhancer	S_Shore
cg01916743	chr1	2307493	SKI	GeneBody	S_Shelf;Island
cg13922021	chr5	76820149	F2RL1	prox_enhancer	S_Shore;Island
cg23058177	chr2	10080759	CYS1	prox_enhancer	Island
cg13465890	chr3	170654284	SLC7A14-AS1	GeneBody	Island
cg17095147	chr4	10099776	RNA5SP155	distal_enhancer
cg02573121	chr1	46340687	NSUN4	promoter	Island
cg27393126	chr1	74673680	ERICH3;C1orf173	promoter;promoter
cg22427477	chr1	114716730	NRAS	promoter
cg00232831	chr2	160257345
cg17253884	chr3	51942238	RRP9	promoter	Island
cg09159923	chrX	16712221	CTPS2	promoter	Island
cg21733911	chr3	180679450	CCDC39	promoter	Island
cg26221568	chr5	50963610	CTD-2089N3.1	distal_enhancer
cg02277646	chr1	146044682	RNVU1-6	distal_enhancer
cg10944051	chr3	42590766	SS18L2	promoter	Island
cg19511045	chr2	72887152	SPR	prox_enhancer	Island
cg06622968	chr1	32394004	BSDC1	prox_enhancer	N_Shore
cg22236681	chr4	145346458
cg17603271	chr1	3779617	RN7SL574P	distal_enhancer
cg17148556	chr1	229508237	NUP133;NUP133-DT	promoter;promoter	Island
cg03679565	chr5	1882661	IRX4	prox_enhancer	S_Shelf;S_Shelf;Island
cg01439876	chr1	119000713	LOC105378933	GeneBody	Island;N_Shore
cg09856092	chrY	12904679	DDX3Y	promoter	Island
cg03862437	chr3	194632703	TMEM44-AS2	TSS1500	S_Shore;N_Shore
cg09357847	chr3	139539858	RBP1	promoter	S_Shore;Island
cg15565319	chr4	40055925	N4BP2	prox_enhancer	Island
cg15965542	chr3	10505689	ATP2B2	promoter	Island
cg10724425	chr4	83011015	LIN54;LIN54	TSS200;TSS1500	Island;N_Shore
cg05545777	chr5	101783424	LOC105379102	GeneBody
cg23536372	chr2	79909749	MIR8080	other_regul_region
cg05985655	chr5	16616696	RETREG1;FAM134B	prox_enhancer;prox_enhancer	Island
cg06051446	chr4	26857864	STIM2-AS1	distal_enhancer	S_Shore;N_Shelf
cg09795422	chrX	44844052	DUSP21	prox_enhancer	N_Shore
cg20656975	chr2	3503947	ADI1	GeneBody	S_Shelf
cg00547777	chr2	202872061	ICA1L	prox_enhancer	Island
cg04719816	chr4	536207	PIGG	distal_enhancer	S_Shore;Island;N_Shore
cg20574550	chr3	126157326	RNU1-30P	promoter
cg12436612	chr1	15060360	TMEM51-AS1	distal_enhancer
cg06886867	chr1	23344725	HNRNPR	prox_enhancer	Island
cg10536076	chr5	83722102	HAPLN1	prox_enhancer	Island
cg03639488	chr5	137500689	SPOCK1	other_regul_region	S_Shore
cg23509745	chr3	184327433	SNORD66	prox_enhancer	Island
cg00783553	chr1	6963435	CAMTA1-AS3	distal_enhancer	S_Shore
cg07312366	chr2	74482884	TTC31;TTC31;CCDC142	TSS200;TSS1500;exon1	Island
cg02901753	chr1	200147927	NR5A2	GeneBody	Island
cg18440230	chr5	172878886	ERGIC1	distal_enhancer
cg22112133	chr3	13854615	WNT7A	distal_enhancer	Island
cg13467628	chr2	365559	AC105393.1	other_regul_region
cg02283735	chr1	43545916	PTPRF	distal_enhancer
cg00256155	chr1	47449975	FOXD2	distal_enhancer	Island
cg07155211	chr1	23369132	ZNF436-AS1	promoter	Island
cg21149775	chr5	40679747	PTGER4	promoter	Island
cg08055910	chr4	186144786	FAM149A	promoter	Island
cg22656750	chr5	168262449	TENM2-AS1	other_regul_region	Island
cg24903633	chr5	56650267	C5orf67	distal_enhancer
cg12524725	chr2	238518378	LINC01937	distal_enhancer
cg24360513	chr1	248825907	SH3BP5L	promoter	N_Shore
cg10959999	chr3	133928259	C3orf36	promoter	S_Shore
cg03523193	chr1	112620024	ST7L	TSS1500	S_Shore
cg11708899	chr1	3616419	MEGF6	distal_enhancer
cg10521153	chr1	90841520	LINC02609;LINC02788	GeneBody;GeneBody
cg19205847	chr2	238891627	TWIST2	GeneBody	N_Shelf
cg11424597	chr1	44355054	ERI3	promoter	Island
cg05047401	chr1	156161422	SEMA4A	distal_enhancer
cg18512156	chr5	173234967	NKX2-5	prox_enhancer	S_Shore;S_Shore;Island;N_Shore;N_Shelf
cg05890243	chr3	101678053	ZBTB11	prox_enhancer	S_Shore
cg20609092	chr2	168890385	SPC25	promoter	Island
cg17940268	chr1	166154869	MIR921;MIR921	TSS200;TSS1500
cg17653203	chr4	2931988	MFSD10	prox_enhancer	Island;N_Shore
cg17080534	chr1	212608110	ATF3	prox_enhancer	Island
cg04936970	chr1	40508460	EXO5	TSS1500	Island
cg06748955	chr1	3178132	PRDM16	GeneBody
cg00339300	chr1	61043252	NFIA	distal_enhancer	Island
cg05645997	chr2	107827010	RGPD4;RGPD4-AS1	other_regul_region;other_regul_region	Island
cg09392355	chr3	149087387	HLTF	prox_enhancer	S_Shore
cg07099588	chr3	126287652	LOC107986124	GeneBody	N_Shore;N_Shore
cg14569639	chr5	119071540	DMXL1	promoter	Island
cg01656856	chr2	169694753	KLHL23	prox_enhancer	Island
cg17378563	chr5	134525460	JADE2	promoter	Island
cg11216682	chr2	130356294	PTPN18	GeneBody	Island
cg22796363	chr1	214303720	SMYD2	promoter
cg21708692	chr2	239484073
cg09169938	chr1	236142700	GPR137B	prox_enhancer	S_Shore;Island
cg10258241	chr2	52629613	FTH1P6	promoter	Island
cg25113237	chr5	2755999	IRX2-DT	GeneBody	Island
cg19915020	chr1	10430928	CENPS;CENPS-CORT	exon1;exon1	Island
cg17158913	chr1	10704829	CASZ1	GeneBody	Island
cg27621528	chr2	240453200	GPC1	prox_enhancer	Island;N_Shelf
cg15991072	chr1	67307721	IL12RB2	promoter
cg13250884	chr3	8501518	LMCD1;LMCD1-AS1	TSS1500;exon1	Island
cg02732358	chr5	40756139	TTC33	promoter	Island
cg06446937	chr1	25859579	AUNIP	promoter	Island
cg07810469	chr4	187219068	LINC02374	distal_enhancer
cg03869448	chr4	10084859	MIR3138	distal_enhancer
cg05680085	chr2	226835852	RHBDD1	promoter	Island
cg04232325	chr1	223364021	SUSD4	promoter	Island
cg13715001	chr5	1019333	NKD2	distal_enhancer
cg05062023	chr2	132585701	RN7SKP103	distal_enhancer	Island
cg26293310	chr5	134632882	SAR1B	promoter	Island
cg22266749	chr4	109302803	COL25A1;COL25A1-DT	promoter;promoter	Island
cg22117825	chr4	173518327	LOC124900815	exon1	S_Shore;N_Shore;N_Shelf
cg08121961	chr1	160854235	CD244	GeneBody
cg15340874	chr1	175000485	CACYBP	prox_enhancer	Island
cg16126286	chr1	243482933	SDCCAG8	GeneBody	N_Shore
cg03969696	chr1	150257185	CA14	promoter
cg23366762	chr2	128233718	RPL21P34	distal_enhancer	Island
cg05656566	chr5	179166923	ADAMTS2	GeneBody	Island
cg24309256	chr3	28349304	AZI2	TSS1500	Island
cg14787290	chr1	117929826	WDR3;GDAP2	promoter;promoter	Island
cg13931996	chr1	4782838	AJAP1	GeneBody
cg04978451	chr5	41205417	C6	GeneBody
cg25451082	chr4	113979903	ARSJ;LOC107986305	TSS1500;exon1	S_Shore
cg27439456	chr1	36450239	OSCP1	GeneBody	Island
cg11791960	chr5	179240818	ADAMTS2	GeneBody
cg20383007	chr3	141345970	ZBTB38	GeneBody
cg19811864	chr1	155063666	EFNA4;EFNA4-EFNA3	promoter;promoter	Island
cg21174792	chr5	137754710	HNRNPA0	prox_enhancer	Island
cg19682514	chr1	61083655	NFIA	prox_enhancer	Island
cg00707739	chr3	23806641	UBE2E1;UBE2E1-AS1	GeneBody;GeneBody	Island;N_Shelf
cg14339007	chr2	119524678	SCTR;SCTR	TSS200;TSS1500	S_Shore
cg07806248	chr5	177995781	PROP1	GeneBody
cg09611490	chr2	96527343			Island
cg20457193	chr1	32179579	TXLNA	promoter	Island
cg16053434	chr3	160400458	SMC4	promoter	Island
cg15132565	chr5	73444327			Island;N_Shelf
cg14602530	chr4	4858045	MSX1	prox_enhancer	S_Shore;Island;N_Shore
cg01287012	chr5	96618596	CTD-2337A12.1	promoter
cg18122406	chr2	202266180	NOP58	GeneBody	S_Shore
cg02783887	chr2	660856	TMEM18	distal_enhancer	Island
cg04154027	chr5	79689765	CMYA5	promoter	Island
cg07107441	chr3	10115471	BRK1	promoter	Island
cg26181490	chr5	181207758			S_Shelf
cg00778905	chr1	3624822	TPRG1L	promoter	Island
cg11601664	chr5	55074	SPICP4	distal_enhancer	S_Shelf;S_Shore
cg24062754	chr5	176538157	RNF44	TSS1500	S_Shore
cg00535334	chr2	209976109	UNC80	GeneBody
cg02059996	chr3	43690833	ABHD5	promoter	Island
cg19523118	chr5	172958814	RPL26L1;RPL26L1-AS1	promoter;promoter	Island;N_Shore;N_Shore
cg09090724	chr3	133038423	TMEM108	promoter	Island
cg04033011	chrX	101552978	ARMCX1	distal_enhancer	Island
cg03414474	chr2	104872474	LINC01159	promoter	Island
cg26706317	chr2	241894219	FAM240C	distal_enhancer	S_Shelf
cg03305746	chr2	106310743
cg09650158	chr5	138575476	HSPA9	promoter	Island
cg24522384	chr4	95840113	PDHA2	promoter
cg24822001	chr3	43690837	ABHD5	promoter	Island
cg02769781	chr1	1782237	NADK	distal_enhancer	S_Shelf;Island
cg16785698	chr4	185534949	PDLIM3	prox_enhancer	Island
cg11726827	chr1	28552970	TRNAU1AP	promoter	Island
cg09120138	chr1	201955894	TIMM17A	GeneBody	Island
cg06458732	chr2	26345596	SELENOI;EPT1	prox_enhancer;prox_enhancer	Island
cg24177093	chr5	181223516	TRIM41	prox_enhancer	S_Shelf;S_Shore;Island;N_Shore
cg15672675	chr1	40041334	CAP1	prox_enhancer	S_Shore
cg07791464	chr5	175534243
cg05977219	chr3	107240219	LINC00882	prox_enhancer	N_Shore
cg04226394	chr3	63913058	ATXN7	prox_enhancer	S_Shore
cg04125625	chr1	29237608	PTPRU	prox_enhancer	Island
cg15425061	chr2	120278775	RALB	GeneBody
cg05624214	chr4	17781638	FAM184B	promoter	Island
cg07776285	chr4	153002881
cg04471779	chr2	205728574	NRP2-AS1	distal_enhancer
cg05270106	chr3	128279149	EEFSEC	GeneBody
cg27515243	chr1	248873700	ZNF692-DT	distal_enhancer	Island
cg02582387	chr1	20553320	FAM43B	exon1	Island
cg09357151	chr4	177471233	RNA5SP172	promoter
cg21419585	chr1	117623495	TENT5C	distal_enhancer
cg11333835	chr1	23168937	LUZP1	promoter	Island
cg17996591	chr3	88149720	CGGBP1	promoter	Island
cg27127099	chr5	150779035	SMIM3	prox_enhancer	Island
cg07425541	chr1	236142363	GPR137B	promoter	S_Shore;Island
cg13397067	chr3	13480142	HDAC11;HDAC11-AS1	promoter;promoter	Island
cg03180134	chr4	140092511	MAML3	GeneBody
cg20658450	chr5	1864428	LOC124901164	TSS1500
cg12754571	chr1	247530969	OR2C3	distal_enhancer	Island
cg16955889	chr3	181727859	SOX2-OT	prox_enhancer	S_Shore
cg17154605	chr1	44355561	ERI3	TSS1500	S_Shore
cg18403480	chr3	38496228	EXOG	promoter	Island
cg26335459	chr4	2843726	ADD1	promoter	Island
cg15843262	chr2	25251026	DNMT3A	prox_enhancer	N_Shore;N_Shore
cg17498856	chr1	1521662	ATAD3A	other_regul_region	S_Shelf;S_Shore;Island;N_Shore
cg22490254	chr2	11129593	FLJ33534	GeneBody
cg10416105	chr2	110678273	BUB1	promoter	Island;N_Shore
cg23468002	chr5	159105393	LINC02202;LOC107986467	GeneBody;GeneBody	Island;S_Shore;N_Shore
cg10968375	chr5	55712382	SLC38A9	promoter	Island
cg24360773	chr3	23945968	NKIRAS1	prox_enhancer	Island
cg11089276	chr2	123629020
cg22274829	chr4	81472569	RASGEF1B	TSS1500	S_Shore
cg15393022	chr1	54310164	SSBP3	GeneBody
cg00287737	chr4	900282	GAK	distal_enhancer	Island;N_Shelf
cg06364539	chr4	107579123	PAPSS1	distal_enhancer
cg15609016	chr2	219387493	DNPEP	prox_enhancer	Island
cg06757994	chr2	15690779	LINC01804	promoter
cg18282812	chr5	115544970	FEM1C	promoter	Island
cg02586249	chr1	44986849	EIF2B3	TSS1500	S_Shore
cg26049379	chr1	15744844	SLC25A34-AS1;TMEM82	GeneBody;GeneBody	S_Shore;N_Shore
cg25719132	chr2	70293539	SNRPG	promoter	Island
cg16181190	chr2	174395381	SCRN3	TSS1500
cg20146489	chr1	169878836	SCYL3	GeneBody
cg11777917	chr4	1803089	FGFR3	GeneBody	N_Shore;S_Shelf;Island;N_Shelf;N_Shelf
cg12081443	chr1	3977176	LINC02780	prox_enhancer
cg27041304	chr5	142314300	SPRY4	GeneBody
cg23318786	chr5	102295801	SLCO4C1	prox_enhancer	N_Shore
cg00573086	chr4	2009199	NELFA	promoter	Island
cg24347594	chr2	45009604	SIX2	promoter	Island;N_Shelf
cg23457837	chr5	75237010	ANKRD31	promoter	Island
cg19302979	chr2	40209703	SLC8A1-AS1;SLC8A1	GeneBody;GeneBody
cg21303226	chr2	241981247	AC093642.3	distal_enhancer
cg24837796	chr4	56468411	SRP72	prox_enhancer	S_Shore
cg14585167	chr2	709329	LOC105373358	GeneBody
cg24707982	chr4	151511357	FAM160A1;FHIP1A	distal_enhancer;distal_enhancer
cg24882192	chr2	127608749	MYO7B	distal_enhancer
cg05532108	chr4	2843717	ADD1	promoter	Island
cg23932859	chr5	127290085	MEGF10	TSS1500	N_Shore
cg09455946	chr2	127858223	POLR2D	promoter	Island
cg27636290	chrX	16786239	TXLNG	promoter	Island
cg17827271	chr4	188270381	RPL7AP27	promoter
cg23590525	chr1	1534407	TMEM240	distal_enhancer	N_Shore;N_Shelf
cg01741971	chr2	120712841
cg04860329	chr1	39576116	PABPC4	promoter	Island
cg15144016	chr3	51715766	GRM2	promoter	Island
cg12223372	chr3	128052654	SEC61A1	promoter	Island
cg17523687	chr5	176549401	CDHR2	promoter
cg18500286	chr4	86934790	C4orf36	promoter	Island
cg14181982	chr2	48441112	PPP1R21	prox_enhancer	Island
cg11253514	chr1	228416539	TRIM17	prox_enhancer	Island
cg03705284	chr1	1116527	C1orf159	TSS1500	Island
cg06216620	chr1	25906303	LOC105376885;STMN1	TSS1500;TSS1500	Island
cg03839288	chr5	1182992	TERLR1	distal_enhancer
cg06534988	chr5	1750545			S_Shelf
cg16857015	chr3	49104857	QARS1;QARS	promoter;promoter	Island
cg27024654	chr5	134568984	JADE2	distal_enhancer
cg02685544	chrX	40097544	BCOR;BCOR	TSS1500;exon1	Island
cg10496614	chr4	3261522	MSANTD1	other_regul_region
cg19524810	chr5	1112113	SLC12A7	promoter	S_Shelf;Island
cg01869243	chr2	232485653	ECEL1	prox_enhancer	Island
cg23475755	chr2	1799075	MYT1L	GeneBody	S_Shore
cg12419308	chr1	109509842	AMIGO1	promoter	Island
cg24880818	chr1	154194624	MIR190B	TSS1500
cg17138289	chr2	118014286	CCDC93	promoter	Island
cg10880177	chr5	1729141			S_Shelf;S_Shelf;Island;N_Shore
cg27338287	chr3	190862855	GMNC	promoter	Island
cg03140487	chrX	40168329	BCOR	GeneBody	Island;N_Shore;N_Shelf
cg17376288	chr3	191275408	UTS2B	distal_enhancer
cg03691735	chr2	202033293	FZD7	TSS1500	Island
cg21442998	chr3	11556462	VGLL4	distal_enhancer
cg00372486	chr6	33571424	Metazoa_SRP	distal_enhancer	Island
cg18527435	chr2	196068932	DNAH7	promoter	Island
cg22938135	chr5	176414492	CLTB	other_regul_region	N_Shore
cg16592453	chr1	150487627	TARS2	prox_enhancer
cg03694868	chr2	62457162	LOC105374764;TMEM17	GeneBody;GeneBody	Island
cg15503098	chr1	184754390	EDEM3	prox_enhancer	Island
cg13939721	chr1	204980482	RPL13AP11	distal_enhancer	N_Shore
cg02817269	chr3	150763561	SIAH2	TSS1500	Island
cg23200675	chr2	219200702
cg26022992	chr1	145927476	LIX1L-AS1;RBM8A	promoter;promoter	Island
cg09828310	chr1	2521405	PANK4	distal_enhancer	S_Shelf;S_Shore;Island
cg26953856	chrX	8801464	FAM9A;FAM9A	TSS200;TSS1500	Island
cg24323341	chr1	42036265	HIVEP3	TSS1500	Island
cg23412136	chr2	178480295	PLEKHA3	promoter	S_Shore;Island
cg25538051	chr4	183407169	FBLP1	distal_enhancer
cg16301163	chr5	3220923	LINC01377	other_regul_region
cg19882663	chr3	180590671	PSMG3P1	other_regul_region
cg20783743	chr1	77885139	NEXN	distal_enhancer	N_Shelf
cg10130860	chr1	42658559	PPIH	TSS1500	Island
cg20391058	chr2	2291679	MYT1L-AS1	distal_enhancer
cg21153697	chr5	88141520			Island
cg09319202	chr1	110964093	LRIF1	promoter	Island
cg14227996	chr4	17614609	MED28;MED28-DT	promoter;promoter	Island
cg26107890	chr3	125141842	MIR5092	distal_enhancer	Island
cg01197411	chr5	88692807	MEF2C-AS2;GSCAR	GeneBody;GeneBody	S_Shelf
cg20556744	chr2	9474408	IAH1	promoter	Island
cg11181536	chr5	176388444	NOP16	promoter	Island
cg10851587	chrX	153553121	ATP2B3	other_regul_region
cg03966785	chr4	54231309	PDGFRA	distal_enhancer	S_Shelf;Island
cg11661340	chr1	222455290
cg24804948	chr5	88692690	MEF2C-AS2;GSCAR	GeneBody;GeneBody	S_Shelf
cg00981837	chr5	33936157	RXFP3	promoter	Island
cg07272831	chr5	69094169	SLC30A5	promoter	Island
cg16453206	chr5	36877114	NIPBL	prox_enhancer	Island
cg17478615	chr1	185316232	IVNS1ABP	prox_enhancer	Island
cg24910410	chr5	180831265	LINC00847	prox_enhancer	Island
cg05391892	chr2	207930896	PLEKHM3	GeneBody	Island
cg07300178	chr2	70900174	VAX2	TSS1500	Island;N_Shelf
cg12731400	chr1	28887298	EPB41	GeneBody	Island
cg21391741	chr1	2629615	MMEL1	promoter	S_Shore
cg03360611	chr4	52712386	DANCR;LINC01618	promoter;promoter	Island
cg11912330	chr1	161258884	PCP4L1	prox_enhancer	Island
cg20828333	chr1	5867496	NPHP4	GeneBody
cg19493204	chr4	39182399	WDR19	promoter	Island
cg11403890	chr1	41242405	SCMH1	promoter	Island
cg19370684	chr1	2051249	PRKCZ	prox_enhancer	Island
cg05905184	chr2	219387982	DNPEP	promoter	Island
cg19911430	chr2	16249386
cg17147442	chr1	53069984	HIGD1AP11	other_regul_region
cg00170536	chr1	244461256	C1orf101;CATSPERE	promoter;promoter	Island
cg01895333	chr3	109316558	DPPA2	promoter
cg13471352	chr2	39717330	TMEM178A	GeneBody
cg26823989	chr1	86914990	HS2ST1	promoter	Island
cg10767337	chr2	10426823	HPCAL1	GeneBody	Island
cg22903655	chr2	27357169	GTF3C2-AS2	promoter	Island
cg01522553	chr1	110232932	KCNC4	GeneBody
cg20032934	chr3	142579087	ATR	TSS1500	S_Shore
cg09436190	chr3	109118205	MORC1	promoter	Island
cg20454517	chr2	26346250	ADGRF3;SELENOI;ADGRF3	TSS1500;exon1;exon1	Island
cg22433862	chr1	27686830	CHMP1AP1	prox_enhancer
cg23986590	chr2	109318272	MIR4266	distal_enhancer
cg00569385	chr1	151059860	MLLT11;CDC42SE1	TSS1500;TSS1500	Island
cg23807354	chr1	92484692	GFI1	prox_enhancer	Island
cg13369206	chr2	3558518	RNASEH1;RNASEH1-DT	promoter;promoter	Island
cg15100599	chr1	223364832	SUSD4	prox_enhancer	Island
cg04562683	chr1	3722158	TP73-AS2	distal_enhancer	S_Shelf
cg06546806	chr2	236170061	GBX2	prox_enhancer	Island;N_Shore;N_Shelf
cg00455424	chr1	65003132	LINC01359	prox_enhancer	Island
cg20977078	chr3	50569072	HEMK1	promoter	S_Shore;Island
cg26174880	chr2	3486145
cg01791874	chr5	16179946	MARCHF11-DT	promoter	Island
cg11662678	chr2	73926757	DGUOK	promoter	Island
cg07597386	chr1	3111774	MIR4251	distal_enhancer	Island
cg10366439	chr2	110212672	LINC00116;MTLN	promoter;promoter	S_Shore
cg13641012	chr5	491744	SLC9A3-AS1	promoter	S_Shelf;Island;N_Shelf
cg13793510	chr2	235419588
cg11785858	chr4	152936971	LOC729870;FHDC1;LOC729870	TSS200;TSS1500;TSS1500	Island
cg15487600	chr1	155140682	DPM3	promoter	Island
cg18270627	chr1	32222296	EIF3I;TMEM234	promoter;promoter	Island
cg02069519	chr1	51519431	EPS15	promoter	S_Shore
cg16247323	chr3	15601618	BTD;HACL1;BTD;HACL1;BTD	TSS200;TSS200;TSS1500;TSS1500;exon1	Island
cg20686963	chr1	19596848	NBL1;MICOS10;MINOS1;MICOS10-DT;MICOS10-NBL1	promoter;promoter;promoter;promoter;promoter	Island
cg09447786	chr4	1592362	FAM53A	GeneBody	N_Shore
cg10808027	chr1	44654488	TMEM53	GeneBody	N_Shore
cg22288737	chr3	52198012	ALAS1	promoter	Island
cg10274364	chr4	1289608	LOC105374347;MAEA;LOC105374347	TSS200;TSS1500;TSS1500	Island
cg05935283	chr3	190513878	IL1RAP	promoter	Island;N_Shore
cg05017829	chr5	176597969	GPRIN1	distal_enhancer	S_Shore
cg07131604	chr1	2168056	PRKCZ-AS1	distal_enhancer	N_Shore
cg26511840	chr5	138492096	RPL7P19	distal_enhancer	Island
cg17399234	chr5	111092756	WDR36	prox_enhancer	S_Shore
cg25139596	chr2	24047369	C2orf44;WDCP	promoter;promoter	N_Shelf
cg13845961	chr2	3102523	LINC01250	distal_enhancer
cg27305735	chr1	247374067	ZNF496-DT	GeneBody
cg23665973	chr2	218892812	WNT10A	distal_enhancer	Island
cg18543018	chr2	236052421	RNU7-127P	distal_enhancer
cg18701590	chr5	177446418	PRR7	prox_enhancer	Island
cg15999104	chr3	94061533	DHFR2	GeneBody	N_Shore
cg18765678	chr1	217630996	SPATA17;GPATCH2	TSS1500;exon1	Island
cg12450040	chr1	155002883	ZBTB7B	promoter	S_Shelf;S_Shore;N_Shore
cg13402698	chr2	55693926	PNPT1	promoter	Island
cg06451739	chr5	170681299	KCNIP1-AS1	promoter
cg13495205	chr1	4653973	AJAP1	prox_enhancer	Island
cg22873748	chr4	1195425	SPON2	distal_enhancer	S_Shore
cg20852890	chr2	98936274	CRACDL;KIAA1211L	promoter;promoter	Island
cg11376913	chr2	74454976	INO80B;INO80B-WBP1	promoter;promoter	Island;N_Shelf
cg18172135	chr3	186194697	ETV5	promoter	S_Shore
cg27365115	chr2	102736772	MFSD9;TMEM182	promoter;promoter	Island
cg07116314	chr1	244835242	COX20;COX20	TSS200;TSS1500	Island
cg20588113	chr4	3774171	ADRA2C	distal_enhancer	S_Shore
cg16178603	chr2	66439969	MEIS1;MEIS1-AS2	GeneBody;GeneBody
cg26058474	chr2	241035618	SNED1;SNED1-AS1	GeneBody;GeneBody	Island
cg01399485	chr1	10672973	CASZ1	GeneBody
cg26986928	chr5	3059129	LINC01377	distal_enhancer
cg02808075	chr3	4493197	ITPR1;ITPR1-DT	promoter;promoter	Island
cg26172694	chr5	66597508	MAST4	GeneBody	Island
cg15073112	chr1	86524114	CLCA4	promoter
cg21149147	chr2	200889077	PPIL3	promoter
cg18878886	chr1	20704745	KIF17	GeneBody	Island
cg18631798	chr4	8394436	RNA5SP152	prox_enhancer
cg12788159	chr2	227768043	RNA5SP121	promoter
cg23322531	chr2	8681528	ID2	prox_enhancer	S_Shelf;S_Shelf;N_Shore;N_Shelf
cg11656663	chr1	203007411	TMEM183A	promoter	Island
cg18150885	chr1	21652119	RAP1GAP	TSS1500	Island
cg26262605	chr1	92962134	DIPK1A	TSS1500	Island
cg00781875	chr1	156282607	SMG5	prox_enhancer	Island
cg22470056	chr3	49910378	CTD-2330K9.3	distal_enhancer	Island
cg11662638	chr2	45651725	PRKCE	promoter	Island
cg07041883	chr5	77180333	PDE8B	distal_enhancer	Island
cg13387826	chr1	2073821	PRKCZ	promoter	Island
cg02573276	chr1	2413147	PEX10	TSS1500	Island;N_Shore
cg24848599	chr1	228417099	TRIM17	prox_enhancer	S_Shore
cg19719547	chr1	242524842	PLD5	promoter	Island
cg18752363	chr4	2940033	NOP14-AS1	distal_enhancer
cg23000811	chr4	2462670	LOC105374353	TSS1500	Island
cg00977110	chr5	151771020	G3BP1	TSS1500	Island
cg18055075	chr5	115513443	CCT5P1	other_regul_region
cg15931557	chr1	46133087	PIK3R3	promoter	Island
cg12720191	chr4	153466832	TMEM131L;KIAA0922	prox_enhancer;prox_enhancer	Island;N_Shore
cg22348654	chr1	980678	PERM1;C1orf170	prox_enhancer;prox_enhancer	S_Shore;N_Shelf
cg14076195	chr1	25906968	STMN1	promoter	Island
cg15923025	chr5	140547606	EIF4EBP3	promoter	Island
cg19354851	chr1	93909690	GCLM	promoter	Island
cg22829671	chr4	74038997	CXCL3	prox_enhancer	S_Shore
cg22431433	chr1	229271465	RAB4A-AS1	prox_enhancer	S_Shore
cg05198297	chr4	653962	PDE6B;PDE6B-AS1	GeneBody;GeneBody	S_Shelf;N_Shelf;S_Shelf;S_Shore
cg15902621	chr4	158658479
cg01111397	chr2	172102948	DLX2	promoter	S_Shelf;Island;N_Shelf
cg08455380	chr3	49006884	WDR6	TSS1500	Island
cg08698198	chr5	93348431	POLD2P1	distal_enhancer
cg06234941	chr3	194604339	TMEM44;LOC105374291	GeneBody;GeneBody
cg06379192	chr1	3240723	PRDM16	GeneBody	S_Shore;N_Shore
cg01067626	chr5	134177179	SKP1	promoter	Island
cg06200512	chr1	235104374			Island
cg25709824	chr2	44935769	LINC01833	GeneBody	S_Shelf;S_Shore;Island;N_Shore
cg17164827	chr3	114317784	MIR568	TSS1500
cg17133982	chr1	20345612	VWA5B1	GeneBody	S_Shelf
cg01829129	chr3	186109205	ETV5	promoter	S_Shore
cg21119375	chr2	44166246	PDSS1P2	promoter	N_Shore
cg17458653	chr2	178480351	PLEKHA3	promoter	S_Shore;Island
cg13483916	chr3	187738791	BCL6	distal_enhancer	S_Shore;Island;N_Shore
cg04163216	chr1	9717830	PIK3CD	distal_enhancer	S_Shore
cg12267000	chr3	10026264	FANCD2;CIDECP;CIDECP1	promoter;promoter;promoter	Island
cg16678185	chr1	26620360			Island
cg01753966	chr4	3530218	LRPAP1	distal_enhancer	N_Shore
cg01089914	chr2	217978506	TNS1-AS1	promoter	N_Shore
cg20801500	chr2	219597496	STK11IP	prox_enhancer	N_Shore
cg10321026	chr1	7044415	CAMTA1-AS3	distal_enhancer
cg00043949	chr6	169500856	WDR27	GeneBody
cg21914290	chr1	170666819	PRRX1	GeneBody	S_Shore
cg27416372	chr3	147392442	ZIC4-AS1	distal_enhancer	Island;N_Shelf
cg20457394	chr1	155277300	HCN3	promoter	S_Shelf;Island
cg05586598	chr2	65313790	SPRED2	distal_enhancer	Island
cg16421619	chr2	239383998	HDAC4	distal_enhancer
cg07471018	chr4	46909533	COX7B2	TSS1500
cg03404102	chr3	122384189	FAM162A	promoter	Island
cg10020325	chr2	219497441	GMPPA	TSS1500	Island
cg02997061	chrX	40267320	LINC03099	distal_enhancer	Island
cg00964103	chr1	216723919	ESRRG	prox_enhancer
cg26904914	chr5	39425272	DAB2	promoter	S_Shore
cg12872693	chr3	179451010	GNB4	prox_enhancer	Island
cg12301972	chr2	240876773	AGXT	GeneBody
cg07509992	chr4	3740497	LINC02600	promoter	Island
cg26426745	chr1	151838009	C2CD4D	prox_enhancer	Island;N_Shore
cg15712677	chr1	235994192	NID1	GeneBody	S_Shore
cg06933574	chr5	135034592	PITX1;PITX1	TSS1500;exon1	S_Shelf;S_Shore;Island
cg24534566	chr4	48986107	CWH43	promoter	Island
cg00920668	chr1	207817777	LOC148696	TSS1500
cg08294136	chr5	39760698	INTS6P1	distal_enhancer
cg25803107	chr2	5932612	SILC1	promoter
cg18644618	chr3	101561726	TRMT10C	promoter	Island
cg08151750	chr2	27495422	FNDC4	prox_enhancer	Island
cg04289130	chr1	61076965	NFIA	promoter	Island
cg11232610	chr5	140647796	IK;NDUFA2;MIR3655	promoter;promoter;promoter	Island
cg22923398	chr2	132162292	ANKRD30BL	promoter
cg24557248	chr1	156020978	SSR2	promoter	Island
cg26817334	chr2	118856004			S_Shore;Island;N_Shelf
cg05996160	chr2	15984540	GACAT3	distal_enhancer
cg06842518	chr3	197749444	FYTTD1	promoter	Island
cg18021506	chr2	218406485	MIR26B	distal_enhancer	Island
cg05571164	chr3	23917426	NKIRAS1;RPL15	TSS1500;exon1	Island
cg18108049	chr1	15731994	SLC25A34	distal_enhancer	Island
cg09977446	chr4	141133622	RNF150	promoter	S_Shore
cg10160614	chr2	238636332	LINC01107	distal_enhancer	S_Shelf
cg01812047	chr1	44017099	SLC6A9	promoter
cg12560907	chr4	157204821
cg14958951	chr2	177264038	NFE2L2	promoter	Island
cg20592837	chrX	47836528	ZNF81	prox_enhancer	N_Shore
cg22560410	chr5	140043040	NRG2	promoter	Island
cg15324448	chr1	40449975	ZFP69B	promoter	Island
cg12576332	chr5	80351028	CRSP8P	exon1
cg01271641	chr2	61538643	XPO1	promoter	Island
cg01728682	chr2	24834611	LOC105377626;LOC105377626	TSS200;TSS1500
cg13064049	chr1	38013030	UTP11L;UTP11	prox_enhancer;prox_enhancer	Island
cg10737891	chr4	84582876	CDS1	prox_enhancer	Island
cg25306584	chr1	156854148	INSRR	promoter
cg02196731	chr4	86934830	AFF1	promoter	Island
cg07835254	chr1	65067078	JAK1	prox_enhancer	Island
cg00940867	chr5	14055680	DNAH5	distal_enhancer
cg12370284	chr4	87391369	HSD17B11	promoter
cg10981275	chr2	3377989	EIPR1;TSSC1	promoter;promoter	Island;N_Shore
cg14906304	chr2	173364888	CDCA7	GeneBody
cg17479716	chr1	17949661
cg18206867	chr2	62195216	B3GNT2	prox_enhancer	Island
cg11377642	chr1	245371587	DNAJC19P8	distal_enhancer
cg00115629	chr3	53130603	RFT1	promoter	Island
cg21538511	chr1	179366081	AXDND1	promoter	Island
cg27298526	chr5	1273824	TERT	GeneBody	S_Shelf;S_Shore;S_Shore;N_Shelf
cg18671774	chr2	230713589	CAB39	promoter	Island
cg08467371	chr2	232315705	NRBF2P6	distal_enhancer
cg07393057	chr1	88683955	PKN2	TSS1500	Island
cg09489281	chr5	43604047	NNT	prox_enhancer	S_Shore
cg00711088	chr4	1407621	NKX1-1	prox_enhancer	Island;N_Shore;N_Shelf
cg22693570	chr1	54758906	PARS2	GeneBody
cg11412129	chr1	88463156	LOC105378839	exon1	S_Shore
cg10912509	chr3	194071281	LINC02028	TSS1500	Island
cg23318986	chr2	149038625	LYPD6B	promoter	Island
cg14256587	chr2	950324	SNTG2-AS1	prox_enhancer	Island
cg15957748	chr4	145346274	LINC02266	promoter
cg17433211	chr5	2007261	RP11-259O2.3	distal_enhancer	Island;N_Shore
cg16306228	chr3	46944350	BLVRBP1	distal_enhancer
cg19081101	chr1	203187497	CHI3L1	prox_enhancer
cg11657122	chr5	151065029	TNIP1	other_regul_region
cg12595697	chr3	128408265	DNAJB8-AS1	distal_enhancer
cg12309703	chr2	217756535	DIRC3	promoter	N_Shore
cg01100175	chr2	148888311	KIF5C-AS1	prox_enhancer	S_Shore
cg00220769	chr6	152984247	FBXO5	TSS1500	S_Shore
cg09634659	chr1	26351609	AIM1L;CRYBG2	distal_enhancer;distal_enhancer
cg20167074	chr1	151994547	S100A10	TSS1500	S_Shore
cg19566038	chr2	127858388	POLR2D	promoter	Island
cg01573544	chrX	44543086	FUNDC1	promoter
cg19995828	chr4	80335735	C4orf22;CFAP299	promoter;promoter	N_Shore
cg22904133	chr2	219177729	RETREG2;CNPPD1;CNPPD1	TSS1500;TSS1500;exon1	Island
cg24134479	chr5	31639592	PDZD2	prox_enhancer	Island
cg19923650	chr5	173232727	NKX2-5	distal_enhancer	S_Shelf;Island;N_Shore;N_Shore;N_Shelf
cg21195176	chr2	593345
cg27109129	chr4	73998448	CXCL5	promoter	Island
cg04012592	chr2	58428929	LINC01122	prox_enhancer	Island
cg21326301	chr3	180679327	CCDC39	prox_enhancer	Island
cg14026927	chr1	155308664	FDPS	promoter	Island
cg26398261	chr3	19146971	KCNH8	prox_enhancer	N_Shore;N_Shore
cg22165524	chr5	1213072	SLC6A19	other_regul_region	S_Shore;N_Shelf;N_Shore
cg26807935	chr5	139649021	CXXC5;CXXC5-AS1	GeneBody;GeneBody	Island
cg01373292	chr1	7704677	CAMTA1;LOC105376689;CAMTA1;LOC105376689	TSS200;TSS200;TSS1500;TSS1500	Island
cg11804724	chr1	224930115	LOC105373109	TSS1500	S_Shore
cg19201770	chr2	110798999	ACOXL	GeneBody
cg13560259	chr1	112396360	CTTNBP2NL	promoter	S_Shore
cg04542817	chr3	15074845	RBSN	GeneBody	S_Shore
cg24833425	chr1	117059868	CD101-AS1	prox_enhancer	Island
cg25237365	chr4	3463147	DOK7	promoter	Island
cg22219489	chr4	121823981	CCNA2	promoter	Island
cg05412896	chr3	49340269	USP4	promoter	Island
cg05677579	chr3	51942229	RRP9	promoter	Island
cg06110021	chr4	7064026	LOC105374368	TSS1500	N_Shelf
cg19788015	chr5	172284426	UBTD2	prox_enhancer	S_Shore;Island
cg04981885	chr1	161021366	F11R	promoter	Island
cg23812393	chr1	92484402	GFI1	prox_enhancer	Island
cg07139265	chr5	10442129	ROPN1L	prox_enhancer	Island
cg17859048	chr1	151198430	PIP5K1A	promoter	Island
cg27457427	chr4	184009787	STOX2	GeneBody
cg13621925	chr3	39382120	SLC25A38	TSS1500	N_Shore
cg16658848	chr2	3575137	RPS7	promoter	Island
cg06368569	chr1	32818048	S100PBP;S100PBP;YARS1	TSS200;TSS1500;TSS1500	Island
cg06615730	chr5	141360310	PCDHGB2	prox_enhancer	S_Shelf;N_Shore
cg07211384	chr2	86441123	KDM3A	promoter	Island
cg11115502	chr2	24076509	FAM228B	prox_enhancer	Island
cg14756332	chr5	65624371	TRIM23	promoter	Island
cg22657492	chr5	138257799	RPS27AP18	other_regul_region	Island
cg24658158	chr1	93180274	TMED5;CCDC18	promoter;promoter	Island
cg25643088	chr3	52840309	STIMATE-MUSTN1;STIMATE	GeneBody;GeneBody
cg18581762	chr5	151447597	SLC36A1	promoter	Island
cg23763424	chr2	172103067	DLX2;DLX2;DLX2-DT	TSS200;TSS1500;exon1	S_Shelf;Island;N_Shelf
cg01099470	chr2	130346083	IMP4	GeneBody	S_Shelf
cg25645687	chr3	138945663	FOXL2	exon1	Island
cg15113090	chr2	26473236	OTOF	distal_enhancer
cg11972708	chr4	56907796	REST	promoter	Island
cg07857225	chr3	129557128	PLXND1	promoter
cg06727510	chr2	96144951	DUSP2	prox_enhancer	Island
cg23633993	chr2	32628084	TTC27	promoter	Island
cg22699074	chr1	6244212	HES3	promoter	S_Shore;N_Shore
cg04286206	chr2	201259102	CASP8	prox_enhancer
cg00981117	chr4	7043251	TADA2B	promoter	Island
cg27233566	chr3	49856709	TRAIP	promoter	Island
cg26401673	chr3	43389851	SNRK-AS1	distal_enhancer
cg22508928	chr1	10650077	CASZ1	GeneBody	N_Shelf;S_Shore
cg03142411	chr4	3373683	RGS12	distal_enhancer	N_Shore;S_Shore
cg21114126	chr4	101346032	PPP3CA	prox_enhancer	N_Shore
cg22199969	chr2	232459130	ALPI	GeneBody	Island
cg23245147	chrX	110796314	CHRDL1	prox_enhancer	S_Shore
cg15714196	chr1	44775503	RPS8	promoter	Island
cg27503921	chr1	155262498	SCAMP3	promoter	Island
cg11382055	chr1	233613664	KCNK1	TSS1500	N_Shore
cg25823214	chr2	240136641	COPS9	TSS1500	S_Shore
cg24074480	chr1	2806450	TTC34	promoter
cg06443533	chr1	1247044	C1QTNF12	TSS1500	Island
cg17284481	chr2	30447438	LCLAT1	promoter	Island
cg07901143	chr1	3652143	TP73	TSS1500	Island
cg24411314	chr1	221741429	DUSP10	prox_enhancer	N_Shore
cg00329656	chr1	16727751			S_Shelf
cg07790862	chr1	33127269	ZNF362	TSS1500	N_Shore
cg06815194	chr1	155745719	MSTO2P	promoter	Island
cg17428954	chr1	12197008	MIR4632	distal_enhancer
cg24495585	chr4	55793819	RNU6-276P	promoter	Island
cg17278771	chr1	151347498	RFX5	promoter	S_Shore
cg18809122	chr2	190648427	NAB1;NEMP2	TSS1500;exon1	Island
cg01706789	chr3	107928036	LINC00636	GeneBody	Island
cg20317738	chr1	9689659	PIK3CD-AS2	prox_enhancer	Island
cg13778078	chr4	791372	PCGF3-AS1	distal_enhancer	N_Shelf
cg19590290	chr4	103198482	CENPE	promoter	Island
cg09767346	chr1	170532222	GORAB;GORAB-AS1	promoter;promoter
cg24307799	chr3	197248	CHL1-AS2	promoter	Island
cg18760534	chr2	2961138	LINC01250	GeneBody
cg27507687	chr3	48595051	COL7A1	promoter	Island
cg11077019	chr1	52055307	TXNDC12	promoter	Island;N_Shore
cg17246404	chr3	65379487	MAGI1	GeneBody	Island
cg19340941	chr4	154781779	RBM46;RBM46	TSS200;TSS1500	Island
cg20704560	chr1	10638256	CASZ1	GeneBody	Island
cg16133638	chr2	65056273	CEP68;LINC02245	promoter;promoter	Island
cg12355862	chr5	148826348	ADRB2	promoter	N_Shore
cg27359308	chr2	121285458	TFCP2L1	prox_enhancer	Island
cg24572137	chr3	129608836	PLXND1	distal_enhancer	S_Shore
cg22872989	chr1	27383410	CD164L2	promoter	S_Shore
cg13035290	chr4	7737203	AFAP1-AS1	distal_enhancer
cg10937529	chr4	1503731	LOC105374348;LOC105374348	TSS200;TSS1500	Island
cg07352345	chr5	176366046	ARL10	prox_enhancer	Island
cg13484546	chr1	15758444	FBLIM1	TSS1500	N_Shore
cg19972858	chr3	4979311	BHLHE40	prox_enhancer	Island;N_Shelf
cg25415877	chr5	103120248	GIN1;PPIP5K2	promoter;promoter	Island
cg05005301	chr1	109910485	CSF1	prox_enhancer	N_Shore
cg17543488	chr5	173245956			S_Shore;Island
cg08189989	chr2	104842706	PANTR1	prox_enhancer	N_Shore
cg16875182	chr3	46577801	CRIPTO;TDGF1	promoter;promoter	S_Shore
cg02153814	chr3	194296736			Island
cg16405019	chr1	18633131	PAX7	prox_enhancer	Island;N_Shelf
cg24348240	chr1	26284962	SH3BGRL3	distal_enhancer
cg27179680	chr1	205491751	CDK18	distal_enhancer
cg13583085	chr5	134371877	CDKL3	TSS1500	Island
cg09797599	chr1	171742121	VAMP4	promoter	Island
cg23067299	chr5	323792	AHRR	prox_enhancer	S_Shore
cg18449956	chr1	185054339	RNF2	GeneBody
cg15539245	chr4	145179798	OTUD4	promoter	Island
cg05516423	chr4	186707367	FAT1	GeneBody
cg02328545	chr5	180603008	SCGB3A1	distal_enhancer
cg16584901	chr2	98186405	VWA3B	GeneBody
cg09643679	chr5	180292199	MAPK9	promoter	Island
cg24634565	chr2	239183400	HDAC4	GeneBody	S_Shelf
cg16113530	chr5	115296343	CCDC112	promoter	Island
cg13305883	chr1	145996645	TXNIP	promoter	Island
cg26672952	chr5	34497420
cg04121495	chr4	25160592	PI4K2B;SEPSECS;SEPSECS-AS1	promoter;promoter;promoter	Island
cg21788045	chr3	116265472	LSAMP	GeneBody
cg14074351	chr1	2918591
cg17187595	chr2	1875218	MYT1L	GeneBody
cg21907156	chr5	80407833	ZFYVE16	promoter	Island
cg15695626	chr1	43979530	B4GALT2	prox_enhancer	S_Shelf;Island
cg16253537	chr5	131797143	FNIP1	promoter	Island
cg05400883	chr1	244211095
cg03596635	chr3	127674674	ABTB1	prox_enhancer	S_Shore
cg25198654	chr5	181170281	LINC01962	distal_enhancer	S_Shore
cg13366654	chr5	1486778	MIR6075	distal_enhancer	S_Shelf;N_Shelf
cg13217451	chr2	237360533	COL6A3	distal_enhancer
cg18888710	chr2	10777736	ATP6V1C2	GeneBody
cg00890840	chr3	123884608	MYLK	promoter	Island
cg08542227	chr3	16884847	PLCL2	promoter	Island
cg26633120	chr2	105037950	MRPS9;MRPS9-AS2	promoter;promoter	Island
cg19825186	chr1	207322217	CD55	prox_enhancer	S_Shore
cg21130588	chr2	153477400	GALNT13;RPRM	TSS1500;exon1	N_Shore
cg09303701	chr2	19990321	WDR35;WDR35-DT	promoter;promoter	Island
cg09775695	chr2	235384691	AGAP1	distal_enhancer	Island
cg26420824	chr1	28236372	ATPIF1;ATP5IF1	prox_enhancer;prox_enhancer	S_Shelf;Island
cg20849692	chr1	155262501	SCAMP3	promoter	Island
cg19789021	chr5	95822437	GLRX	prox_enhancer
cg11823463	chr1	156660190	BCAN-AS2	prox_enhancer	S_Shelf
cg13899678	chr2	104862475			Island;N_Shore
cg14776093	chr2	120223681	TMEM185B	prox_enhancer	Island
cg15444281	chr2	38751415	SRSF7;GEMIN6	promoter;promoter	Island
cg07465881	chr4	1711829	SLBP	GeneBody	Island
cg19763774	chr1	115082981	TSPAN2	GeneBody
cg18366200	chr4	1325057	MAEA	GeneBody	N_Shore;N_Shelf
cg01721569	chr2	66583438	LINC01798	GeneBody	S_Shore
cg17804627	chr1	34859858	SMIM12	promoter	Island
cg19209355	chr4	8343428			N_Shelf
cg22761704	chr4	48269132	TEC	prox_enhancer	N_Shore;N_Shore
cg10285711	chr2	135004442	MAP3K19	promoter
cg14210634	chr1	25543800	LDLRAP1	prox_enhancer	Island
cg05127995	chr4	2733518	TNIP2	distal_enhancer	S_Shore
cg10676442	chr3	12484309	TSEN2	promoter	Island
cg24091371	chr1	27959900	XKR8	promoter	S_Shore;Island
cg14825887	chr2	159287179	WDSUB1	prox_enhancer	S_Shore
cg12821679	chr2	27026481	TMEM214	distal_enhancer
cg03547631	chr1	3530993	MEGF6	prox_enhancer	Island
cg10594510	chr5	1089638	SLC12A7	distal_enhancer	S_Shelf;S_Shelf;S_Shore;S_Shore;S_Shore;N_Shelf
cg14163061	chr2	43996100	LRPPRC	promoter	Island
cg15030799	chr1	1116714	C1orf159	prox_enhancer	Island
cg12616926	chr2	160494005	RBMS1	promoter	S_Shore
cg22459052	chr5	150209424	SLC6A7	distal_enhancer
cg14771810	chr5	150672452	MYOZ3-AS1	promoter	Island
cg09223698	chr1	218324344	RRP15	GeneBody
cg26468336	chr3	55489145	WNT5A	prox_enhancer	S_Shelf;S_Shore
cg02658739	chr5	72848089	TNPO1	promoter	N_Shore
cg02291556	chr1	47190468	PDZK1IP1	prox_enhancer
cg12075791	chr2	241149527	PPP1R7;PASK	promoter;promoter	Island
cg26775961	chr4	70688282	UTP3	promoter	Island
cg21214613	chr1	16018041	HSPB7	promoter
cg00892742	chr3	195921691	RNU2-11P	distal_enhancer
cg11089029	chr1	211259194	RCOR3	promoter	Island
cg24546426	chr5	178154770	NHP2	prox_enhancer	S_Shore
cg23657274	chr1	156657307	BCAN;BCAN-AS2	GeneBody;GeneBody	N_Shore
cg17164747	chr4	24913155	CCDC149	promoter	Island
cg08841910	chr3	52287916	GLYCTK	promoter	Island
cg15046712	chr4	3689670
cg27162881	chr4	75724538	G3BP2;USO1	promoter;promoter	Island
cg12128740	chr1	61742216	INADL;PATJ;PATJ-DT	promoter;promoter;promoter	Island
cg13567386	chr1	93447890	FNBP1L	promoter	N_Shore
cg21899790	chr5	77431581	PDE8B	distal_enhancer
cg11014373	chr2	104862596			Island;N_Shore
cg13898875	chr2	36753780	VIT	distal_enhancer
cg07785076	chr3	47283059	KIF9;KLHL18	TSS1500;exon1	Island
cg24593694	chr1	13700596	PRDM2	prox_enhancer	Island
cg07797073	chr1	2051352	PRKCZ	prox_enhancer	Island
cg10785443	chr2	218963006	CDK5R2-AS1	prox_enhancer	S_Shore;Island
cg21961336	chr1	207868776			Island
cg07239593	chr1	23344420	HNRNPR	promoter	Island
cg12015854	chr2	44952173			S_Shelf;Island;N_Shelf
cg21499685	chr4	1368464	UVSSA	distal_enhancer	N_Shore
cg04131890	chr5	969824
cg25999637	chr4	185504543	PDLIM3	distal_enhancer
cg04440254	chr5	178661929
cg02075087	chr4	183505230	ING2	promoter	Island
cg08164371	chr1	18640726	PAX7	GeneBody	S_Shelf;S_Shelf;N_Shore;N_Shelf
cg24968721	chr4	153790468	SFRP2	prox_enhancer	S_Shore;N_Shore;N_Shore
cg16337185	chr2	81467484	LINC01815	promoter	Island
cg02075570	chr1	205680721	SLC45A3	promoter	Island
cg23650482	chr1	150293807	MRPS21	promoter	N_Shore
cg21083023	chr2	3600959	COLEC11	TSS1500
cg19446018	chr5	65103272	Y_RNA	distal_enhancer	Island
cg03745244	chr1	16073230	FAM131C	prox_enhancer	Island
cg25404678	chr5	1089145	SLC12A7	GeneBody	S_Shelf;S_Shore;S_Shore;S_Shore;Island
cg26411261	chr1	154956252	PBXIP1	promoter
cg12470377	chr5	177352088	LMAN2	TSS1500	Island
cg16280705	chr5	111073212	TSLP	promoter	Island
cg19370166	chr1	27383438	CD164L2	promoter	S_Shore
cg17172851	chr1	18630834	PAX7	promoter	Island
cg19031374	chr3	49554319	BSN;BSN-DT	promoter;promoter	Island
cg20978923	chr1	12124517	TNFRSF8	GeneBody
cg09865476	chr5	154938326	GEMIN5	promoter	Island
cg26529484	chr1	9018155	SLC2A7	distal_enhancer
cg06350097	chr1	161505180	FCGR2A	TSS1500
cg02342906	chr1	10673801	CASZ1	GeneBody
cg20511056	chr1	54053648	TMEM59;MIR4781;TMEM59;TCEANC2	TSS200;TSS1500;TSS1500;exon1	S_Shore
cg24617723	chr2	186849276	ZSWIM2	promoter	Island
cg23017261	chr5	141052297	PCDHB1	exon1
cg11676221	chr2	43596434	THADA	prox_enhancer	S_Shore
cg08277100	chr3	109396509
cg04138155	chr1	243255948	SDCCAG8	promoter	S_Shore
cg12601945	chr1	18632430	PAX7	prox_enhancer	Island;N_Shelf
cg13957827	chr4	163494319	TMA16	prox_enhancer	Island
cg08652487	chr1	229434048	ACTA1	promoter	Island
cg14163408	chr2	70301708	FAM136A	exon1	Island
cg00987743	chr3	49543680			S_Shelf
cg02543202	chr2	119759282	PTPN4	TSS1500	N_Shore
cg06846259	chr2	25161785	POMC	distal_enhancer	Island
cg00482162	chr2	109279856	RANBP2;SH3RF3	GeneBody;GeneBody
cg26164879	chr1	38133954	LINC02786	distal_enhancer
cg00916255	chr1	170665790	PRRX1	GeneBody	S_Shore
cg14342838	chr2	240136560	COPS9	TSS1500	S_Shore
cg23357526	chr5	178363658	LOC105377757	exon1
cg12733907	chr3	57227963	HESX1	TSS1500	Island
cg16678437	chr1	244969731	EFCAB2	promoter	N_Shore
cg07589300	chr4	1410340	NKX1-1	other_regul_region	S_Shelf;Island;N_Shelf;S_Shore
cg01971269	chr5	163566055
cg20302420	chr1	25859501	AUNIP	promoter	Island
cg18850112	chr2	70102516
cg11444704	chr5	160311909	CCNJL	prox_enhancer	Island
cg16842060	chr2	177263506	NFE2L2	promoter	N_Shore
cg03235083	chr5	74685141	HEXB	promoter	N_Shore
cg17841541	chr1	3461814	ARHGEF16	distal_enhancer
cg20847228	chr3	50259655	GNAI2	GeneBody	N_Shore
cg18363761	chr5	181223950	TRIM41	prox_enhancer	S_Shore;Island;S_Shelf;S_Shore
cg09556632	chr1	40374092	SMAP2	prox_enhancer	Island
cg11226901	chr4	87980374	SPP1	distal_enhancer
cg05695604	chr1	34019725	CSMD2	GeneBody
cg10741399	chr3	113533132	SIDT1	promoter	Island
cg00020622	chr2	143937113	LOC101928386	exon1	Island
cg05983640	chr3	149129816	HPS3	prox_enhancer	Island
cg24928433	chr5	1091734	SLC12A7	distal_enhancer	S_Shelf;S_Shelf;S_Shelf;N_Shore
cg20330021	chr1	155063827	EFNA4;EFNA4-EFNA3	promoter;promoter	Island
cg07960067	chr2	9004500	MBOAT2	prox_enhancer	Island
cg13785196	chr1	32181257	TXLNA	prox_enhancer	S_Shore
cg15484532	chr1	4654111	AJAP1	prox_enhancer	Island
cg26493487	chr5	164601301	CTC-340A15.2;LINC03000	promoter;promoter
cg05139709	chr4	657324	PDE6B-AS1	prox_enhancer	S_Shelf;Island;N_Shore
cg17842821	chr5	1834568
cg13009662	chr5	128083835	SLC12A2-DT;SLC12A2	TSS1500;exon1	Island
cg04400540	chr1	43974570	ATP6V0B;LOC124904167	TSS1500;exon1	Island
cg02918903	chrX	114907303	HTR2C	GeneBody
cg06868481	chr1	28865574	OPRD1	GeneBody	S_Shelf
cg07015203	chr2	209809101	SNAI1P1	other_regul_region	S_Shore;N_Shore
cg16214179	chr3	12484347	TSEN2	promoter	Island
cg17462218	chr1	203487892	OPTC	distal_enhancer	S_Shore;Island
cg19917714	chr1	205042099	CNTN2	prox_enhancer
cg06637812	chr1	203324305	RNU6-487P	distal_enhancer	N_Shelf
cg01051642	chr1	2585971	PRXL2B	TSS1500	Island
cg11756095	chr1	31945013	PTP4A2	distal_enhancer	Island
cg17163737	chr1	47179327	LINC00853;CYP4A22-AS1	promoter;promoter
cg11918740	chr4	17615026	MED28	prox_enhancer	S_Shore
cg21907496	chr1	14726434	TBCAP2	distal_enhancer
cg19409088	chr2	127526555	IWS1	promoter	Island
cg26072058	chr1	90725498			S_Shore;Island
cg15736553	chr3	11568864	VGLL4	promoter	Island
cg22957206	chr3	184378712	CHRD;THPO	TSS1500;TSS1500	N_Shore;N_Shelf
cg00734030	chr4	2824693	SH3BP2	GeneBody
cg06259049	chr2	3378051	EIPR1;TSSC1	promoter;promoter	Island;N_Shore
cg07546878	chr2	61018327	PUS10	promoter
cg12471789	chr1	150557188	ADAMTSL4-AS2	prox_enhancer	Island
cg10983199	chr1	241423934			N_Shore
cg18063733	chr5	50969609	LINC02106	GeneBody	Island
cg06772644	chr1	40531531	ZNF684	promoter	Island
cg27047836	chr5	159106073	LINC02202;LOC107986467	GeneBody;GeneBody	S_Shore;S_Shore;N_Shore
cg23561934	chr2	120442344	LINC01101	distal_enhancer	Island;N_Shore
cg18475966	chr3	143001858	U2SURP	promoter	Island
cg24595208	chr5	34496432
cg25943061	chr5	173294144	RNA5SP200	prox_enhancer	Island
cg21831898	chr1	150282028	CIART;LOC124904414	TSS1500;exon1	Island
cg11229315	chr1	27550507	AHDC1	GeneBody	S_Shelf;Island
cg04535587	chr4	47485570	ATP10D	prox_enhancer
cg13574390	chr1	156845482	INSRR	promoter	Island;N_Shelf
cg26896499	chr1	223362954	SUSD4	GeneBody	N_Shore
cg02396224	chr1	10638737	CASZ1	GeneBody	Island
cg09763175	chr1	56645049	PRKAA2	TSS1500	Island
cg05377226	chr1	171841770	DNM3	prox_enhancer	Island
cg04639062	chr2	21043067	APOB	prox_enhancer	N_Shore
cg14612625	chr5	144170849	YIPF5;KCTD16	promoter;promoter	S_Shore
cg16768441	chr3	58177768	LOC124909485	GeneBody	Island
cg23233141	chr1	154325398	ATP8B2	promoter	N_Shore;N_Shelf
cg06637517	chr3	52373328	PPP2R5CP	prox_enhancer
cg12519992	chr5	138331866	CDC25C	promoter	Island
cg08893839	chr5	154647569	LARP1	distal_enhancer	Island
cg04397547	chr3	165918788	BCHE	distal_enhancer
cg04157983	chr4	165327561	MSMO1	promoter	Island
cg25125898	chr5	5422083	ICE1;LOC101929200	TSS1500;exon1	Island
cg02009585	chr3	180036741	PEX5L	exon1	Island
cg03832227	chr2	96132581	ASTL	distal_enhancer
cg08628431	chr5	14506863	TRIO	distal_enhancer
cg00222601	chr5	180291685	MAPK9	prox_enhancer	Island
cg09221015	chr4	83335245	HPSE;HPSE	TSS200;TSS1500	Island
cg21077885	chr4	47463746	COMMD8	promoter	Island
cg14735227	chr5	175478403	SFXN1	promoter	N_Shore
cg14966726	chr4	147732731	ARHGAP10	prox_enhancer	Island
cg24529941	chr4	145179666	OTUD4	promoter	Island
cg18142940	chr1	156624316	HAPLN2	distal_enhancer	Island
cg03214478	chr4	1361601	UVSSA	GeneBody
cg20959174	chr2	229920464	TRIP12	prox_enhancer	N_Shore
cg14326460	chr4	8607867	CPZ	distal_enhancer
cg14318237	chr3	113947578	ZDHHC23	TSS1500	Island
cg13870776	chr1	32886668	HPCA	promoter	Island
cg16409409	chr1	200892469	INAVA	GeneBody	S_Shore
cg27631638	chr2	138135377
cg02644729	chr2	96695308	LMAN2L	promoter
cg10206452	chr1	15115805	TMEM51-AS1	other_regul_region
cg02290684	chr2	238100605	ESPNL	prox_enhancer	Island
cg12033075	chr1	9728709	PIK3CD	distal_enhancer	N_Shore;N_Shelf
cg24998649	chr2	127068359	BIN1	GeneBody
cg18106171	chr1	161226418	MIR5187	TSS1500
cg11856078	chr2	156321653			S_Shore
cg24657206	chr5	116576324	SEMA6A-AS2	prox_enhancer	S_Shore;Island
cg25746764	chr1	226186709	ACBD3	promoter	Island
cg16608672	chr5	30346702
cg21373739	chr3	45689194	SACM1L;LIMD1-AS1	promoter;promoter	S_Shore;Island
cg15122828	chr5	163460356	HMMR	promoter	S_Shore
cg16397638	chr1	228371382	LOC101927401	TSS1500
cg23123621	chr4	1349587	UVSSA	prox_enhancer	S_Shore
cg22959961	chr5	139403814	SPATA24	promoter	Island
cg16015205	chr1	26280421	SH3BGRL3	prox_enhancer	Island
cg17446970	chr1	167714258			Island;N_Shore
cg17025730	chr5	134524107	JADE2;JADE2	TSS1500;exon1	N_Shore
cg16001793	chr1	161399921			Island
cg15934415	chr1	114670293	DENND2C	promoter	Island
cg10263370	chr3	44712610	ZNF502	promoter	Island
cg23060747	chr2	239041262	MIR4440	distal_enhancer
cg26816438	chr1	44673852	ARMH1	TSS1500	N_Shore
cg17438030	chr5	73230552	LOC124901002	GeneBody	Island;N_Shelf
cg11973682	chr4	5888906	CRMP1	prox_enhancer	Island;N_Shore;N_Shelf
cg03918377	chr4	719885	PCGF3;LOC124900172	GeneBody;GeneBody	N_Shore;N_Shore;N_Shelf
cg05904716	chr5	180352205	GFPT2	prox_enhancer	Island
cg23506350	chr3	125375478	ZNF148	promoter	Island
cg02642404	chr1	244835230	COX20;COX20	TSS200;TSS1500	Island
cg07237214	chr5	42424502	GHR	promoter	S_Shore;Island
cg26313647	chr1	8025735	ERRFI1-DT	TSS1500	Island
cg18231054	chr1	1926598	TMEM52	distal_enhancer	N_Shore
cg00717482	chr1	111989316	KCND3	promoter	Island
cg06199750	chr1	1575186	SSU72	TSS1500	Island
cg17583733	chr4	3532581	LRPAP1	promoter	Island
cg00336706	chr5	43064806	ANXA2R-OT1	GeneBody	N_Shore
cg09513672	chr1	28582258	SNHG12;SNORA16A;SNHG12	TSS1500;TSS1500;exon1	Island
cg14544631	chr5	150758568	DCTN4	promoter	N_Shore
cg02658564	chr4	3446208	HGFAC	other_regul_region	N_Shore
cg08781325	chr2	26298909	LOC105374334;LOC105374334	TSS200;TSS1500
cg12602126	chr5	147234789	STK32A;STK32A-AS1	promoter;promoter	Island
cg05777658	chr2	101252654	CNOT11	promoter	Island
cg10507365	chr2	119367101	DBI	promoter	Island
cg19851029	chr3	138950295	FOXL2NB	distal_enhancer	S_Shelf;Island
cg23402429	chr2	28566746	PLB1	exon1	Island
cg11702368	chr1	50332900			N_Shore
cg01368133	chr4	88592410	HERC3	promoter	Island
cg06495728	chr3	187744671	BCL6	exon1	Island
cg13242624	chr1	21855667	LDLRAD2	distal_enhancer
cg11270393	chr2	96325279	ITPRIPL1	promoter	S_Shelf;Island
cg26879116	chr4	87924344
cg00454932	chr1	171781407	METTL13	prox_enhancer	Island;N_Shelf
cg26303165	chr1	228214057	OBSCN-AS1	TSS1500	N_Shore;N_Shelf;Island;N_Shelf
cg13034654	chr5	65563303	PPWD1;CENPK	promoter;promoter	Island
cg08090133	chr1	225777698	SRP9	promoter	Island
cg09564068	chr3	196632777	LINC01063;LINC01063	TSS200;TSS1500	Island
cg20492680	chr2	99181075	MITD1;MRPL30	promoter;promoter	Island
cg19533958	chr5	4116072
cg17872886	chr2	3595142	COLEC11	promoter	Island
cg13887004	chr2	144517796	ZEB2	promoter	Island
cg14763193	chr3	52239279	TWF2-DT;TWF2	promoter;promoter	Island
cg18368516	chr1	1561382	SSU72-AS1	distal_enhancer	Island
cg21844722	chr2	61018073	PUS10;PUS10	TSS1500;exon1
cg24521633	chr4	165873634	TLL1	promoter	Island
cg03392564	chr1	1543300	SSU72	GeneBody	S_Shelf
cg04500730	chr1	3218519	PRDM16	GeneBody
cg21861174	chr1	3914750	LINC01134	distal_enhancer
cg20095674	chr2	209808550	SNAI1P1	promoter	N_Shore;N_Shore
cg25661931	chr3	123447714	ADCY5	prox_enhancer	Island
cg13303737	chr2	99141574	TSGA10;C2orf15	promoter;promoter	Island
cg12666921	chr2	2668895
cg03287469	chr3	8964558	RAD18	prox_enhancer	S_Shore
cg14535717	chr2	3468724	TRAPPC12-AS1	distal_enhancer
cg21611775	chr3	11017150	SLC6A1	prox_enhancer	Island
cg03534305	chr1	25820674	MTFR1L	promoter	Island
cg07798137	chr1	17005764	ATP13A2	GeneBody	S_Shore
cg01962496	chr5	79513917	HOMER1;HOMER1;HOMER1	TSS200;TSS1500;exon1	Island
cg06888415	chr1	150363653	RPRD2	prox_enhancer	N_Shore
cg07315372	chr5	43557419	PAIP1	prox_enhancer	Island
cg14026747	chr4	134944243	LOC105377438	exon1	Island
cg26026567	chr1	2335787	MORN1	GeneBody	S_Shelf;S_Shore
cg00787919	chr4	153345042	MND1	prox_enhancer	Island
cg12616683	chr3	127604729	MCM2	GeneBody	Island
cg19815055	chr5	36876565	NIPBL;NIPBL-DT	promoter;promoter	Island
cg03968699	chrX	153970763	HCFC1	prox_enhancer	Island
cg18066271	chr5	100901079	ST8SIA4	distal_enhancer	Island;N_Shore
cg04057033	chr4	81429688	RASGEF1B	distal_enhancer
cg08867825	chr1	101847052	OLFM3	promoter
cg20743623	chr4	186745609	FAT1	distal_enhancer
cg00792783	chr2	197805024	PLCL1	prox_enhancer	Island
cg12310673	chr5	55233624	CCNO	promoter	S_Shore;S_Shore;Island
cg01716667	chr1	43974537	ATP6V0B;LOC124904167	TSS1500;exon1	Island
cg06444178	chr5	14871360	ANKH	prox_enhancer	Island;N_Shore
cg17177755	chr1	15603709	LOC124903854;LOC124903854	TSS200;TSS1500	Island
cg03940437	chr1	26254133	CEP85	GeneBody
cg00566297	chr1	241424876			S_Shore
cg05388468	chr1	193105534	GLRX2	promoter	S_Shore
cg06809458	chr5	151080951	TNIP1	promoter	Island
cg04522604	chr5	111758230	NREP	promoter	S_Shore
cg05893674	chr3	96777122	CDV3P1	promoter	Island
cg18117094	chr1	16913894	CROCC	distal_enhancer	Island
cg11051510	chr4	163167021	NAF1	promoter	S_Shore
cg22885367	chr2	68467528	APLF;FBXO48	promoter;promoter	Island
cg08492624	chr4	82284955	VAMP9P	promoter	Island
cg24054215	chr1	205775016	RAB29	exon1	Island
cg24870497	chr4	95548368	UNC5C	prox_enhancer	Island;N_Shore
cg01868382	chr3	182980933	DCUN1D1	prox_enhancer	Island
cg19863057	chr1	221742233	DUSP10	promoter	Island
cg17595410	chr2	127408281	LOC124908047	GeneBody	Island
cg12696929	chr3	195674946	SDHAP2	GeneBody
cg19731340	chr5	142325144	SPRY4	promoter	Island;N_Shore
cg20460797	chr4	4386190	NSG1	promoter	Island
cg15575098	chr1	83838929	LINC01725;LOC101927560	GeneBody;GeneBody
cg00041599	chr5	176813037	UNC5A	distal_enhancer	S_Shore
cg25974355	chr1	81799967	ADGRL2	TSS1500	N_Shore
cg19595012	chr4	80185158	PRDM8	promoter	S_Shore;N_Shelf
cg08638697	chr1	44988698	PPIAP35	promoter	S_Shore
cg16699316	chr1	36464474	MRPS15	promoter	Island
cg08051076	chr3	13480042	HDAC11;HDAC11-AS1	promoter;promoter	Island
cg17876581	chr4	147732292	ARHGAP10	exon1	Island
cg02892898	chr1	52703398	COA7	distal_enhancer
cg00390596	chr2	112542616	POLR1B	promoter	Island
cg02063203	chr2	219388011	DNPEP	promoter	Island
cg12967838	chr3	138929210	LINC01391	promoter	Island
cg24157952	chr1	1307623	ACAP3	prox_enhancer	Island
cg22778132	chr4	185396753	ANKRD37	promoter	Island
cg26624732	chr5	71450503	LINC02197	distal_enhancer
cg15028904	chr5	141320882	TAF7	promoter	Island
cg06065732	chr3	195543492	PPP1R2	promoter	Island
cg04542976	chr5	149357836	PCYOX1L	promoter	Island
cg23732845	chr1	26336935	CRYBG2	GeneBody	Island
cg09761959	chr2	2751057	LOC105373390	GeneBody	Island
cg20168412	chr3	13282632	IQSEC1	GeneBody	Island
cg07679203	chr4	1991673	MIR943	distal_enhancer	N_Shore
cg26097391	chr2	54666074	SPTBN1-AS2	distal_enhancer
cg15389068	chr5	141095465	PCDHB2	prox_enhancer	N_Shore
cg27218796	chr4	173526977	HAND2-AS1	prox_enhancer	N_Shore;N_Shelf
cg10241701	chr1	116570558	CD58	prox_enhancer	Island
cg00249522	chr1	169909673
cg18724069	chr5	39721658	INTS6P1	promoter	Island
cg07461274	chr5	136229297	TRPC7;TRPC7-AS2	GeneBody;GeneBody
cg10195763	chr1	2315425	LOC124903824;LOC124903824	TSS1500;exon1	Island;N_Shelf
cg22888902	chr4	110476886	ENPEP	prox_enhancer	Island
cg19373545	chr1	36306192	SH3D21	promoter	N_Shore
cg16725050	chr2	219253049	TUBA4B;TUBA4B	TSS200;TSS1500	N_Shore
cg01803514	chr5	131635342	RAPGEF6	promoter	Island
cg03784611	chr3	197027630	MELTF;MFI2	distal_enhancer;distal_enhancer	N_Shore;N_Shore
cg16105510	chr1	43591300	KDM4A	other_regul_region	Island
cg21531689	chr2	219388931	DNPEP	promoter	S_Shore
cg24540521	chr1	151909811	THEM4	prox_enhancer	Island
cg01308968	chr4	57195693	IGFBP7-AS1	promoter	Island
cg09677287	chr3	42774411	CCDC13	TSS1500	S_Shore
cg17530231	chr2	236173891	GBX2	distal_enhancer	S_Shelf;S_Shelf;S_Shore
cg16903517	chr2	240573146	RNPEPL1	distal_enhancer	S_Shelf;Island
cg12519676	chr4	173991059	LOC105377543;LOC105377543	TSS200;TSS1500
cg10523140	chr2	101152479	TBC1D8-AS1	prox_enhancer	S_Shore
cg24045378	chr1	3145933	PRDM16	GeneBody	S_Shelf
cg14663333	chr5	141966228	RNF14;LOC124901095	TSS1500;TSS1500	N_Shelf
cg10396546	chr2	186849175	ZSWIM2	promoter	Island
cg07212761	chr1	3283086	LOC124903828	exon1	S_Shelf
cg05461259	chr1	2413260	PEX10	prox_enhancer	Island;N_Shore
cg16679832	chr1	3948021	LINC01346;LINC01345	GeneBody;GeneBody
cg06119392	chrX	150898834	CD99L2	promoter	Island
cg10079867	chr2	240966451	UICLM	prox_enhancer	Island
cg21397993	chr1	243254753	CEP170	prox_enhancer	Island
cg00587834	chr3	51715943	GRM2	promoter	Island
cg02473350	chr3	161221444	NMD3	promoter	Island
cg17374534	chr3	42979299	FAM198A;GASK1A	promoter;promoter	Island
cg06466757	chr4	1262020
cg26034355	chr2	69741787	ANXA4	prox_enhancer	Island
cg07578695	chr4	25655792	SLC34A2	promoter	Island
cg07574241	chr1	25800505	SEPN1;SELENON	prox_enhancer;prox_enhancer	Island
cg10105681	chr1	2822181
cg01573938	chr5	132011863	ACSL6	promoter	Island
cg05787193	chr1	84077686	PRKACB-DT	prox_enhancer	Island
cg04057238	chr5	72417619	YBX1P5	promoter	Island
cg18679712	chr3	14948165	FGD5-AS1	prox_enhancer	Island
cg03581262	chr2	105576275
cg09578353	chr1	10430179	CENPS;CENPS-CORT	TSS1500;TSS1500	Island
cg08310581	chr2	131039865	SMIM39	distal_enhancer	Island
cg17059502	chr2	73829067	STAMBP	exon1	Island
cg07089990	chr2	55693797	PNPT1	promoter	Island
cg02818160	chr2	15664604
cg08427573	chr4	139453676	RAB33B-AS1	promoter	Island
cg19411708	chr1	26111305	PDIK1L;PDIK1L	TSS1500;exon1	Island
cg05996236	chr5	178859856	ZNF354B	promoter	N_Shore
cg16922785	chr3	101686828	RPL24;PDCL3P4	promoter;promoter	Island
cg19169586	chr4	81236266	PRKG2	other_regul_region
cg24693287	chr1	31413003	SERINC2	promoter	Island
cg09067747	chr2	44274463	SLC3A1	TSS1500
cg11374368	chr2	241558545	BOK;BOK	TSS200;TSS1500	N_Shore
cg24425829	chr1	58785210	JUN-DT	promoter	Island
cg13367929	chr5	176650109	TSPAN17	distal_enhancer	S_Shelf
cg13647118	chr5	83077498	XRCC4;TMEM167A	promoter;promoter	Island
cg13871495	chr1	3020682	ACTRT2	TSS1500	N_Shore
cg25530944	chrX	131830667	FIRRE	promoter
cg11539424	chr4	140427708	CLGN	promoter	Island
cg00220905	chr5	98774841	RGMB	prox_enhancer	S_Shore
cg16653138	chr1	2073741	PRKCZ	promoter	Island
cg15622697	chr1	201955705	TIMM17A	prox_enhancer	Island
cg15023858	chr3	69763283	MITF	TSS1500
cg08122351	chr2	196068822	DNAH7	promoter	Island
cg00150520	chr1	44617233	TMEM53	distal_enhancer	Island
cg26608203	chr2	96508140	NEURL3	promoter	Island
cg04028874	chr1	26374190	ZNF683	prox_enhancer
cg26111019	chr2	118013305	CCDC93	prox_enhancer	Island
cg07124173	chr5	140547594	EIF4EBP3	promoter	Island
cg06809252	chr1	110069422	ALX3	prox_enhancer	Island
cg20554926	chr5	163460193	NUDCD2	promoter	Island
cg22834096	chr2	10721467	ATP6V1C2	promoter	Island
cg15136797	chr2	86623948	RNF103	promoter	Island
cg00795915	chr5	71455901	BDP1	prox_enhancer	Island
cg02267838	chr4	26861230	STIM2	prox_enhancer	S_Shelf;Island
cg26086288	chr5	504245	SLC9A3	GeneBody	S_Shelf;S_Shelf;N_Shore;N_Shelf
cg06368978	chr1	2318457	LOC124903824	GeneBody	S_Shelf;S_Shore;N_Shelf
cg24475622	chr1	1068471	LOC105378948	GeneBody	S_Shelf;Island;N_Shelf
cg20776240	chr5	129461614	ADAMTS19-AS1	prox_enhancer	Island
cg09618102	chr2	1743592	PXDN	prox_enhancer	Island
cg25566730	chr5	181206772			S_Shore
cg00141688	chr2	10377226	HPCAL1	distal_enhancer
cg21770462	chr5	72507392	ZNF366	promoter
cg04513038	chr2	241196704	ANO7	other_regul_region	N_Shelf
cg06985534	chr1	117366987	MAN1A2	TSS1500	Island
cg04197823	chr2	54725078	EML6	GeneBody	Island
cg03980745	chr1	26411639	LIN28A	GeneBody	Island
cg01520586	chr3	50242972	GNAI2	GeneBody
cg27230496	chr1	179293854	SOAT1	exon1	Island
cg23427859	chr5	129094476	ISOC1	TSS1500	Island
cg16643090	chr3	4467324	SUMF1	promoter	S_Shore
cg25320221	chr1	183471774	SMG7;SMG7-AS1	TSS1500;exon1	N_Shore
cg25953789	chr2	219501280	GMPPA	TSS1500	S_Shelf
cg16352085	chr1	924339	SAMD11	prox_enhancer	Island
cg10737766	chr2	97664165	ACTR1B	promoter	Island
cg24830898	chr5	178537872	COL23A1	distal_enhancer
cg13656404	chr2	106342928			Island
cg07925615	chr1	235055466	LINC01348	distal_enhancer
cg14130322	chr4	184734198	CENPU	promoter	Island
cg20826162	chr1	3595146	MEGF6	GeneBody	Island
cg01445580	chr1	34166290	CSMD2	prox_enhancer	S_Shore
cg20738664	chr2	86563362	CHMP3	promoter	Island
cg26133206	chr5	134526056	JADE2	promoter	Island
cg19896612	chr1	109509578	AMIGO1	promoter	Island
cg06994420	chr2	66445421	MEIS1-AS2	prox_enhancer	S_Shore;Island
cg00777310	chr1	225999241	SDE2	exon1	Island
cg15186910	chr4	1503262	LOC105374348	exon1	N_Shore
cg17334114	chr3	133927660	C3orf36	distal_enhancer	Island
cg08094098	chr4	68350147	YTHDC1	promoter	Island
cg09010904	chr3	51539020	RAD54L2	prox_enhancer	Island
cg14793137	chr2	1477172	TPO	distal_enhancer	Island
cg16205897	chr5	132228357	P4HA2	prox_enhancer	S_Shore
cg07576517	chr1	243255997	SDCCAG8	promoter	S_Shore
cg23326901	chr5	142357452	SPRY4-AS1	distal_enhancer	S_Shore
cg10823804	chr1	31577320	TINAGL1	TSS1500
cg06181703	chr1	1093498	C1orf159	prox_enhancer	S_Shelf;S_Shore
cg13547474	chr4	79326127	NAA11	promoter
cg08536805	chr3	108029375
cg07055504	chr3	27722374	EOMES	promoter	Island;N_Shore
cg26556537	chr5	10250159	CCT5	promoter	Island
cg12553645	chr4	158723389	PPID	promoter	Island
cg25725280	chr1	33159781	AZIN2;ZNF362;TRIM62	GeneBody;GeneBody;GeneBody	Island
cg14662970	chr1	108199802	SLC25A24	GeneBody	Island
cg10802521	chr3	52771056	NEK4	promoter	Island
cg10489284	chr5	1088129	SLC12A7	promoter	S_Shelf;S_Shelf;S_Shore;S_Shore;Island;N_Shore
cg07154861	chr2	120736238	GLI2	prox_enhancer	Island
cg08502511	chr3	37398305	APRG1	TSS1500
cg25734825	chr3	119463676	TMEM39A	promoter
cg13090969	chr2	239121635	HDAC4	GeneBody	N_Shelf
cg16333401	chr2	111898576	MERTK	promoter	Island
cg12643226	chr1	115286641	NGF	distal_enhancer
cg01557411	chr1	28260737	SESN2	prox_enhancer	S_Shore
cg16709254	chr2	240323315	U3	other_regul_region	Island
cg15764953	chr2	210476475	LANCL1	prox_enhancer	Island
cg17277933	chr3	195809878	MUC4	prox_enhancer
cg25766537	chr1	168178758	TIPRL	promoter	Island
cg27251709	chr3	126358014	KLF15	prox_enhancer	Island
cg20740157	chr4	82799476	SCD5	prox_enhancer	S_Shore
cg03249947	chr2	112138574	FBLN7	promoter	Island
cg11811391	chr1	23193590	LUZP1	distal_enhancer
cg19738576	chr1	53838588	NDC1	promoter	Island
cg10146185	chr2	73113200	RAB11FIP5	TSS1500	Island
cg07674095	chr4	8700749
cg03522824	chr3	119468839	POGLUT1	promoter	N_Shore
cg09434534	chr3	119146179	IGSF11;TEX55	promoter;promoter
cg09453076	chr2	234497631	ARL4C	prox_enhancer	Island
cg02832915	chr2	69961399	ASPRV1	exon1	Island
cg15725228	chr1	36450577	OSCP1	promoter	Island
cg07810204	chr1	1234014	B3GALT6	exon1	S_Shore
cg05409218	chr3	27715360			S_Shelf;S_Shore;Island
cg05364759	chr1	21509452	ALPL	exon1	Island
cg21127184	chr4	183660144	TRAPPC11	prox_enhancer	S_Shore
cg00507414	chr1	109548956	GNAI3	prox_enhancer	Island
cg02558638	chr2	197371510
cg06293787	chr4	186555454	MTNR1A	promoter	Island
cg11885357	chr3	138434060	ESYT3	prox_enhancer	N_Shore
cg04474990	chr3	42979211	FAM198A;GASK1A	promoter;promoter	Island
cg00115101	chr1	36224276	THRAP3	promoter	Island
cg26125625	chr3	125142027	MIR5092	distal_enhancer	Island
cg15602298	chr1	157701035	FCRL3	promoter
cg12513738	chr4	76148566	NUP54	promoter	S_Shore
cg04845053	chr3	152835088	P2RY1	promoter	Island
cg09107007	chr1	2019177	GABRD	promoter	Island
cg02320003	chr5	60843466	ELOVL7	prox_enhancer	N_Shore
cg02260430	chr5	150293669	CAMK2A	distal_enhancer	N_Shelf
cg21542174	chr4	1856864	LETM1	TSS1500	Island
cg26341619	chr1	29350076	LINC01756	promoter
cg20193363	chr2	951903	SNTG2-AS1	prox_enhancer	S_Shore
cg22572661	chr5	28404610	LINC02103	distal_enhancer
cg26146971	chr2	218893002	WNT10A	distal_enhancer	Island
cg05127440	chr1	226550065	C1orf95;STUM	prox_enhancer;prox_enhancer	S_Shore
cg09827499	chr2	20225563	SDC1	promoter	Island
cg20685713	chr1	156097195	LMNA	prox_enhancer
cg01394819	chr1	53061993	PODN	promoter	Island
cg18800322	chr1	153977416	JTB	prox_enhancer	Island
cg06907069	chr2	147845129	ACVR2A	promoter	S_Shore
cg23548719	chr3	101676191	ZBTB11;ZBTB11-AS1	promoter;promoter	Island
cg24007312	chr3	52278795	WDR82	promoter	Island
cg07037778	chr1	115283793	NGF-AS1	GeneBody
cg06671690	chr3	141659935			Island
cg00530939	chr1	50959688	FAF1	prox_enhancer	N_Shore
cg13209567	chr3	126267629			Island
cg02261899	chrX	126552957	DCAF12L1	promoter	Island
cg07749087	chr2	150485265	RND3	promoter	Island
cg14928054	chr3	82715533	CYP51A1P1	promoter
cg19888888	chr3	74712363
cg08130668	chr2	54330754	C2orf73	promoter	Island
cg03221247	chr1	219174116	LYPLAL1	prox_enhancer	Island
cg23052855	chr3	196202518	ZDHHC19	GeneBody
cg12850832	chr2	27086195	KHK	TSS1500	S_Shelf;Island
cg10515414	chr1	15323772	LOC124903852	TSS1500
cg22930650	chr4	48986236	CWH43	promoter	Island
cg27559870	chr1	30908129	SDC3	prox_enhancer	Island
cg17672050	chr4	52713186	SNORA26;SNORA26	TSS200;TSS1500	S_Shore
cg07492045	chr5	180830795	LINC00847	promoter	N_Shore
cg04145643	chr1	44822340	RNU5E-6P	distal_enhancer
cg13735282	chr4	11429100	HS3ST1	prox_enhancer	S_Shore;Island
cg24965617	chr3	48847905	PRKAR2A;PRKAR2A-AS1	promoter;promoter	Island
cg00544955	chr1	27392827	GPR3	prox_enhancer	Island
cg26107076	chr2	127294349	ERCC3	promoter	S_Shore
cg20831741	chr3	180679514	CCDC39	promoter	Island
cg16998883	chr1	109076198	TAF13	promoter	Island
cg09570573	chr2	10776124	ATP6V1C2	GeneBody
cg04157804	chr1	21439912	NBPF3	TSS1500	S_Shelf;Island
cg06659009	chr4	94207987	SMARCAD1;SMARCAD1;SMARCAD1-DT;SMARCAD1	TSS200;TSS1500;TSS1500;exon1	Island
cg02980000	chr4	1228504	CTBP1	distal_enhancer	Island;N_Shelf;S_Shelf;S_Shore
cg19903298	chr1	3743080	GFOD3P	GeneBody	N_Shelf
cg04405332	chr1	167820371	ADCY10	GeneBody	Island
cg11145055	chr1	244461450	C1orf101;CATSPERE	promoter;promoter	Island
cg09584122	chr5	427505	AHRR	other_regul_region
cg03147210	chr1	151909808	THEM4	prox_enhancer	Island
cg02236896	chr1	247005734	ZNF670-ZNF695;ZNF695	GeneBody;GeneBody	N_Shore
cg08659047	chr1	2091512	PRKCZ	distal_enhancer	N_Shelf
cg04553364	chr5	180379865
cg08008931	chr2	51032355	NRXN1	promoter	S_Shelf
cg23585686	chr2	241845091	LOC124905350	GeneBody	S_Shore;Island;N_Shore
cg14647640	chr5	1257032	TERT	GeneBody	S_Shelf;Island
cg07793638	chr1	6615624	KLHL21	prox_enhancer	Island
cg09115705	chr1	167066913	GPA33	GeneBody
cg16385763	chr1	21260338	ECE1	GeneBody
cg12877223	chr5	178553690	COL23A1	distal_enhancer
cg18125208	chr1	228109574	MRPL55	TSS1500	S_Shore;Island
cg08141956	chr1	17420344	RCC2	GeneBody	S_Shore
cg01472347	chrX	52921343			Island
cg01230355	chr5	55231362	CCNO	distal_enhancer	N_Shore;S_Shelf;S_Shelf;N_Shore;N_Shore
cg17201124	chr1	2045188	PRKCZ-DT	distal_enhancer	S_Shore;Island
cg13986670	chr1	11648735	FBXO44	distal_enhancer	Island;N_Shore
cg12092932	chr1	198159260	NEK7	distal_enhancer	S_Shore;S_Shore
cg00642749	chr5	9545283	SEMA5A	prox_enhancer	Island;N_Shore
cg04439218	chr5	37839305	GDNF-AS1	TSS1500	Island
cg04254595	chr4	184456020	IRF2	distal_enhancer	N_Shore
cg07052476	chr3	184363374	POLR2H	promoter	Island
cg00787537	chr1	211134497	KCNH1;KCNH1-IT1	TSS1500;TSS1500	S_Shore
cg14858763	chr1	2513971	PANK4	other_regul_region	Island
cg02164129	chr5	77630725	OTP	distal_enhancer	S_Shelf;Island
cg00992117	chr3	127672867	ABTB1	promoter	Island
cg20630560	chr1	228208157	OBSCN	exon1	N_Shelf
cg00755546	chr1	19645298	NBL1	promoter	Island
cg19999567	chr1	1087520	C1orf159	other_regul_region	S_Shelf;N_Shore;N_Shore;N_Shelf
cg21942256	chr3	157174739	LOC101928236	GeneBody	N_Shore
cg24444923	chr1	22953984	LACTBL1	distal_enhancer	Island
cg17082803	chr2	70900443	VAX2	promoter	Island;N_Shelf
cg25599902	chr1	51102099	C1orf185	prox_enhancer
cg23242979	chr1	100536733	GPR88	TSS1500	N_Shelf
cg10596434	chr5	172451349	SH3PXD2B	distal_enhancer	N_Shelf
cg05360371	chr2	120988861	Y_RNA	distal_enhancer	Island
cg08080475	chr2	110205049	NPHP1	promoter	Island
cg14509902	chr5	2140741			S_Shelf
cg00296938	chr3	49007030	WDR6	TSS1500	Island
cg12580509	chr3	158728021	RARRES1	GeneBody	N_Shelf
cg26876680	chr1	30936791	RN7SL371P	distal_enhancer
cg24103461	chr1	205121997	RBBP5	promoter
cg22908266	chr2	27050140	AGBL5-AS1	promoter	Island
cg14076860	chr2	73216456	SMYD5	GeneBody	S_Shore
cg05693814	chr2	236580889	ACKR3	distal_enhancer
cg21184320	chr1	20717714	KIF17	prox_enhancer	Island
cg17589890	chr1	210683863	KCNH1	GeneBody	Island
cg16587623	chr1	46719222	EFCAB14	promoter	Island
cg23840860	chr2	241633193	THAP4	promoter	Island;N_Shelf
cg05087624	chrX	22272749	CBLL2;CBLL2	TSS200;TSS1500
cg04175399	chr5	81087215	RASGRF2	GeneBody
cg01227078	chr5	110738944	SLC25A46	promoter	Island
cg04621676	chr1	9539321	SLC25A33	promoter	Island
cg02577896	chr3	133455843	BFSP2-AS1	promoter
cg13379983	chr2	197785003	BOLL	exon1	N_Shore
cg01203443	chr4	177309818	NEIL3	promoter	Island
cg00578530	chr1	220089897	BPNT1	promoter
cg00759836	chr1	19251487	EMC1	promoter	Island
cg03447967	chr2	44935960	LINC01833	GeneBody	S_Shelf;S_Shore;S_Shore;N_Shore
cg26018312	chrX	139446990	SRD5A1P1	other_regul_region	Island
cg16991768	chr1	3747483	GFOD3P;TP73-AS1	promoter;promoter	S_Shore
cg13093249	chr1	58816250	JUN-DT	GeneBody	S_Shore;S_Shore;Island
cg10555159	chr1	19644678	NBL1	TSS1500	Island
cg06111799	chr3	108222587	IFT57	promoter	Island
cg03881544	chr4	5710854	EVC	prox_enhancer	S_Shelf;N_Shore
cg03687177	chr4	169612480	NEK1	promoter	Island
cg16013720	chr1	47443562	FOXD2	distal_enhancer	S_Shelf;N_Shore
cg10014470	chr1	236685400	ACTN2	prox_enhancer	N_Shore
cg20380465	chr5	13919388	DNAH5	TSS1500
cg04737950	chr2	71277641	ZNF638	prox_enhancer	S_Shore
cg02079933	chr1	167630394	RCSD1	exon1	Island
cg27590748	chr5	142770371	ARHGAP26	promoter	Island
cg21105875	chr1	202809741	PCAT6;KDM5B	TSS1500;TSS1500	S_Shore;N_Shore
cg05940946	chr5	37370954	NUP155	promoter	Island
cg07243241	chr1	35079604	ZMYM1	promoter	Island
cg17378342	chr5	150166768	CDX1	promoter	Island
cg11404133	chr1	93079013	MTF2	promoter	Island
cg02583633	chr2	174327285	LINC01305	prox_enhancer	Island;N_Shore
cg26544277	chr2	219219143	ABCB6	promoter	Island
cg14387532	chr2	231707109	PTMA	TSS1500	Island
cg09615745	chr2	208266254	PIKFYVE	promoter	Island
cg23613205	chr1	246724464	SCCPDH	promoter	Island
cg22400703	chr2	68318863	CNRIP1	prox_enhancer	N_Shore
cg24335302	chr1	117121966	TRIM45	promoter	Island
cg07398594	chr1	227788121	LOC105373289	TSS1500	S_Shore;Island
cg08438989	chr1	182030084	ZNF648	distal_enhancer	Island
cg05101498	chr4	7068116	GRPEL1	promoter	Island
cg02562431	chr4	133149214	PCDH10;PCDH10-DT	promoter;promoter	Island;N_Shore
cg04928049	chr1	19338746			Island
cg13554086	chr5	77211275	PDE8B	prox_enhancer	Island
cg10157359	chr2	10812878	PDIA6	promoter	Island
cg18814048	chr1	151608232	SNX27	distal_enhancer	N_Shelf
cg01577865	chr5	177427008	GRK6	prox_enhancer	Island
cg24222746	chr2	148021779	ORC4	promoter	S_Shore
cg08045488	chr2	240137109	MYEOV2;COPS9	prox_enhancer;prox_enhancer	S_Shore
cg26363065	chr4	6641429	MRFAP1	prox_enhancer	Island
cg11361636	chr3	74613699	CNTN3	prox_enhancer	N_Shore
cg04920527	chr1	153533175	LOC124904423	TSS1500	N_Shelf
cg22331862	chr3	10816032	SLC6A11;SLC6A11	TSS200;TSS1500	Island
cg02259775	chr5	98769173	RGMB	promoter	Island;N_Shelf
cg01132975	chr3	98593700	CPOX	promoter	Island
cg08815286	chr3	12796637	CAND2	promoter	Island;N_Shore
cg19400000	chr1	25906235	STMN1	promoter	Island
cg17928651	chr1	3541243	MEGF6	GeneBody	N_Shelf
cg23237225	chr1	198159231	NEK7	distal_enhancer	S_Shore;Island
cg26978698	chr4	144646440	HHIP	prox_enhancer	S_Shore
cg14307145	chr2	64524176	AFTPH;AFTPH-DT	promoter;promoter	Island
cg06999799	chr5	1177190	TERLR1	promoter
cg02114288	chr5	3213020	LINC01377	other_regul_region
cg06590608	chr3	36993737	MLH1	promoter	Island
cg05385061	chr1	6477725	PLEKHG5	prox_enhancer
cg11125589	chr2	73926852	DGUOK	promoter	Island
cg01962428	chr4	107036205	DKK2	promoter	Island
cg08494133	chr4	6587066	MAN2B2	other_regul_region
cg25203031	chr1	66534130	SGIP1;SGIP1	TSS200;TSS1500	S_Shore
cg13874817	chr3	141051909	SPSB4	prox_enhancer	Island
cg14578866	chr2	1677012	PXDN	GeneBody
cg15494597	chr4	4854783	MSX1	distal_enhancer	S_Shore;N_Shore;N_Shelf
cg06123855	chr4	25160590	PI4K2B;SEPSECS;SEPSECS-AS1	promoter;promoter;promoter	Island
cg16276063	chr3	181703915	SOX2-OT	GeneBody
cg21121136	chr3	14810820	LINC02011	prox_enhancer	Island
cg17518550	chr1	247549081	GCSAML	promoter
cg21473142	chr3	27720604	EOMES	prox_enhancer	N_Shore;N_Shelf
cg19430622	chr2	98387629	CNGA3	GeneBody
cg09882061	chr5	176447674	FAF2	TSS1500	Island
cg15174977	chr3	52897841	STIMATE-MUSTN1	prox_enhancer	S_Shore
cg18397023	chr1	32107942	KPNA6	promoter	N_Shore
cg19388996	chr4	75941236	NAAA	prox_enhancer	Island
cg20065441	chrX	64044234	HNRNPDP1	promoter	Island
cg14023239	chr3	183491925	TVP23CP3	distal_enhancer	Island
cg24666733	chr2	241150324	PPP1R7	promoter	Island
cg04205034	chr5	135489257			S_Shore;Island;N_Shore;N_Shelf
cg27347265	chr5	159099100	EBF1	prox_enhancer	S_Shore;N_Shore
cg25331550	chr4	3469670	DOK7	distal_enhancer	N_Shelf
cg21267498	chr1	6396037	ACOT7	distal_enhancer	S_Shore
cg17343483	chr2	96861786	ANKRD39	distal_enhancer	Island;S_Shelf;N_Shelf
cg04193922	chr4	122732461	BBS12;CETN4P	promoter;promoter	Island
cg10543501	chr5	154477725	HAND1	prox_enhancer	S_Shelf;S_Shore;Island
cg25566312	chr5	136063255	TGFBI	distal_enhancer
cg01308931	chr2	119760250	LOC101927764;PTPN4	TSS1500;exon1	Island
cg01495174	chr2	8685243	ID2	distal_enhancer	S_Shelf;Island
cg03767155	chr2	8681922	ID2	promoter	S_Shelf;S_Shelf;Island;N_Shelf
cg00239989	chr1	12019220	MIIP	promoter	Island
cg21873251	chr2	223613378	SCG2	distal_enhancer
cg19486833	chr5	2186858	Y_RNA	promoter
cg24010884	chr2	6262891
cg24004330	chr1	150269253	APH1A	TSS1500	Island
cg09414948	chr1	16164296	RP11-276H7.3	distal_enhancer	N_Shelf
cg18959907	chr2	54290172	TSPYL6	distal_enhancer
cg24116222	chr1	248838207	ZNF672	promoter	Island
cg25010361	chr5	36607275	SLC1A3	promoter
cg06087029	chr3	48446674	ATRIP	promoter	Island
cg17386128	chr2	172555663	PDK1	prox_enhancer	Island
cg09320971	chr2	41840928	RPS12P4	distal_enhancer	Island;N_Shore
cg01904774	chr5	160119211	PWWP2A	prox_enhancer	Island
cg01056945	chr2	46541925	RHOQ	prox_enhancer	N_Shore
cg04342821	chr3	42773260	CCDC13	promoter	Island
cg18151068	chr1	37807670	C1orf122	promoter	N_Shore
cg13287519	chr2	23642879	KLHL29	GeneBody	Island
cg00958409	chr1	155050586	ADAM15	prox_enhancer	Island
cg22178761	chr5	1008713	NKD2	promoter	S_Shelf;Island
cg03538499	chr1	27615183	FGR	distal_enhancer	N_Shore
cg12105899	chrX	126581171	DCAF12L1	promoter	Island
cg02751123	chr5	149581268	ARHGEF37	promoter	Island
cg22549268	chr3	123027166	SEMA5B	prox_enhancer	Island
cg00333034	chr3	184230270	VWA5B2	promoter	Island
cg12565126	chr2	24011061	MFSD2B	prox_enhancer	S_Shore
cg22725986	chr5	149345290	GRPEL2	TSS1500	N_Shore
cg24151926	chr1	6180395	CHD5	promoter	Island;N_Shore
cg06753883	chr1	12019392	MIIP	promoter	Island
cg00046018	chr1	202348958	PPP1R12B	promoter	Island
cg03903705	chr5	134758982	DDX46	promoter	Island
cg10425245	chr5	169027704	SLIT3-AS1	distal_enhancer
cg24589712	chr5	55176429	CDC20B	distal_enhancer	S_Shelf;Island
cg03205007	chr2	55618601	PPP4R3B-DT	prox_enhancer	S_Shore
cg03619761	chr3	10141170	VHL	TSS1500	N_Shore
cg08159989	chr1	205356943	KLHDC8A	promoter
cg03525385	chr1	111896124	KCND3-AS1	distal_enhancer
cg07017998	chr4	739829	LOC107986246	exon1	S_Shelf
cg14650577	chr2	75199663	TACR1	prox_enhancer	Island
cg11512365	chr4	89837343	SNCA;SNCA	TSS200;TSS1500	Island
cg03142956	chr1	205043221	CNTN2	promoter
cg05866214	chr2	239678781
cg07852840	chr3	141095077	SPSB4	GeneBody	Island
cg04558973	chr3	42202865	RNU4-78P	distal_enhancer	Island
cg06282964	chr2	94871569	TEKT4	promoter	Island;N_Shelf
cg09414156	chr2	227472837	AGFG1	prox_enhancer	Island
cg08623548	chr1	153964253	SLC39A1	TSS1500	S_Shore;N_Shelf
cg02331450	chr3	33113862	CRTAP	promoter	Island
cg12386049	chr3	126982364	PLXNA1	prox_enhancer	N_Shore
cg24641993	chr5	151157485	ANXA6	prox_enhancer	N_Shore
cg11663975	chr1	202967320	CYB5R1	promoter	Island
cg23543318	chr4	1202057	SPON2	distal_enhancer
cg08921682	chrY	7023502	GPR143YP	other_regul_region
cg09059267	chr2	219358360			Island
cg06613095	chr3	137764775	SOX14	prox_enhancer	S_Shelf;S_Shelf;Island;N_Shelf
cg05907477	chr4	181159153	LINC00290	promoter
cg16252637	chr1	230868903	C1orf198	TSS1500	Island
cg14991984	chr1	99004573	PLPPR5-AS1	promoter	Island
cg13980113	chr5	36607231	SLC1A3	promoter
cg17814457	chr4	1010821	FGFRL1	prox_enhancer	Island;N_Shelf
cg07029226	chr1	2172784	PRKCZ-AS1	distal_enhancer	S_Shelf;N_Shore
cg10858215	chr2	176139876	HOXD-AS2	distal_enhancer	S_Shelf;N_Shore
cg05462426	chr1	3454272	ARHGEF16	TSS1500	N_Shore
cg06854150	chr1	116961330	PTGFRN	GeneBody
cg15015996	chr1	3466001	ARHGEF16	promoter
cg23396834	chr5	77087207	ZBED3	promoter	Island
cg10176463	chr1	1005402			S_Shelf
cg01224730	chr3	126357051	KLF15	prox_enhancer	Island
cg15674367	chr1	93449232	FNBP1L	prox_enhancer	S_Shore
cg02636222	chr3	48919502	ARIH2	prox_enhancer	Island
cg03969956	chr4	11884	BNIP3P41	promoter
cg18769103	chr1	236282147	ERO1LB;ERO1B	promoter;promoter	Island
cg02831900	chr4	183399487			S_Shore
cg05117633	chr1	33036911	AK2	promoter	Island
cg08859138	chr5	75237069	ANKRD31	promoter	Island
cg25705148	chr2	71852368	RPS20P10	distal_enhancer	Island
cg00231006	chr5	131263944	CDC42SE2	promoter	Island
cg07367222	chr1	3137020	PRDM16	GeneBody	N_Shelf
cg23338503	chr5	169637526	DOCK2	prox_enhancer	Island
cg16519660	chr1	120415345	NBPF8	distal_enhancer	Island
cg07573461	chr1	16725160	ESPNP	distal_enhancer	Island
cg20391652	chr4	121823951	CCNA2	promoter	Island
cg17527574	chr3	169765233	TERC;Telomerase-vert	promoter;promoter	Island
cg00455450	chr2	175181242	ATP5MC3	GeneBody	Island
cg25090742	chr5	1795025	MRPL36	distal_enhancer
cg09875802	chr5	134004990	VDAC1	promoter	Island
cg26585007	chr2	111897495	MERTK	prox_enhancer	N_Shore
cg06632353	chr1	11262324	MTOR	prox_enhancer	Island
cg03916277	chr1	3463686	ARHGEF16	distal_enhancer
cg05673432	chr3	15877998	IMPDH1P8	other_regul_region
cg12612091	chr3	52245886	PPM1M	promoter	Island
cg11517071	chr2	195657048	SLC39A10	promoter	Island
cg08616760	chr5	178730800	ZNF354A	promoter	S_Shore;Island
cg16027343	chr5	181205948	TRIM7	TSS1500	S_Shore
cg03993109	chr5	179167648	ADAMTS2	GeneBody	Island
cg19756821	chr1	54475029			Island
cg02301319	chr2	239009169	MIR4440	distal_enhancer	Island
cg20558299	chr2	239401139	HDAC4	prox_enhancer	Island
cg00715999	chr1	3166609	PRDM16;LOC105378606	GeneBody;GeneBody	S_Shore
cg02745719	chr5	112915379	REEP5	GeneBody
cg03136512	chr1	16440529	NECAP2	promoter	Island
cg11601523	chr5	2756247	IRX2-DT	GeneBody	Island
cg05595691	chr2	223957250	MRPL44	promoter	Island
cg25461827	chr5	134465991			Island
cg06698795	chr3	126541772	C3orf22	distal_enhancer	Island
cg25664622	chr5	40679761	PTGER4	promoter	Island
cg14783891	chr1	27403556	GPR3	distal_enhancer
cg00308130	chr5	136079501	VTRNA2-1	prox_enhancer	Island;N_Shore
cg19168309	chr4	98929650	EIF4E	prox_enhancer	S_Shore
cg20570682	chr1	48899039	AGBL4	GeneBody	Island
cg18346784	chr1	10694105	CASZ1	GeneBody	Island;N_Shelf
cg20075156	chr4	11429093	HS3ST1	prox_enhancer	S_Shore;Island
cg00249030	chr1	33081270	AZIN2;LOC105378635;AZIN2	TSS1500;TSS1500;exon1	Island
cg03152577	chr1	53946225	LRRC42	promoter	Island
cg07272677	chr4	185820293	SORBS2	distal_enhancer
cg26115216	chr3	139021074	PRR23B	promoter	Island
cg13264115	chr3	196045486	ARL8BP1	prox_enhancer	S_Shore
cg08569799	chr5	1886714	CTD-2194D22.4	TSS1500	Island
cg24771094	chr4	67701320	UBA6;UBA6-DT	promoter;promoter	Island
cg22940848	chr1	2291047	SKI	GeneBody	Island
cg09662430	chr5	307476	PDCD6-AHRR;PDCD6	GeneBody;GeneBody	Island;N_Shelf
cg00856002	chr1	27872457	THEMIS2	promoter	N_Shore
cg08107308	chr2	239312909	MIR4269	distal_enhancer
cg22641430	chr2	51151942	NRXN1-DT	other_regul_region
cg00227578	chr5	34657571	RAI14-DT;RAI14	TSS1500;exon1	S_Shore
cg03553781	chrX	52868049	XAGE3	promoter
cg08163523	chr2	237085719	COPS8;COPS8-DT	promoter;promoter	Island
cg22381300	chr1	203007335	TMEM183A	promoter	Island
cg00003202	chr1	151347036	RFX5-AS1	promoter	Island
cg04153116	chr5	154611407	MIR3141	promoter	S_Shore
cg04231050	chr3	133472453	BFSP2-AS1	distal_enhancer
cg23840821	chr2	62561678	RSL24D1P2	other_regul_region
cg27578760	chr1	157520833	FCRL5	GeneBody
cg25844639	chr1	43358810	CDC20;CDC20-DT	promoter;promoter	Island
cg08789134	chr4	6577474	MAN2B2	GeneBody
cg22067325	chr2	27771669	MRPL33	promoter	Island
cg01330670	chr2	101151159	TBC1D8	promoter	Island
cg02329767	chr5	111512990	STARD4	prox_enhancer	S_Shore
cg21587412	chr3	107525306	BBX	distal_enhancer	S_Shore;Island
cg11319760	chr5	176661369	TSPAN17	distal_enhancer
cg17256253	chr4	974815	DGKQ	promoter	S_Shore
cg12301620	chr2	27489688	IFT172	promoter	Island
cg23500122	chr3	172449820	GHSR	prox_enhancer	S_Shore;Island
cg10208897	chr5	179121228	ADAMTS2	GeneBody	Island;N_Shelf
cg10238302	chr2	108896695	RANBP2;EDAR	GeneBody;GeneBody
cg17403609	chr5	180648862	FLT4	prox_enhancer	Island
cg00107241	chr1	29134558	TMEM200B	distal_enhancer	Island
cg07834510	chr2	98387829	CNGA3	GeneBody
cg11753311	chr1	185156524	TRMT1L	prox_enhancer	N_Shore
cg11420192	chr2	238586567	LINC01107	distal_enhancer
cg09799690	chr1	247104406	ZNF669	promoter	Island
cg23843053	chr4	109815475	GAR1;GAR1-DT	promoter;promoter
cg18515868	chr4	1311048	MAEA	prox_enhancer	Island;S_Shore
cg25594899	chr1	1246846	C1QTNF12	promoter	Island
cg26247646	chr1	10303931	KIF1B	GeneBody
cg18286862	chr4	122379314	ADAD1;ADAD1	TSS200;TSS1500	Island
cg03601920	chr1	17118815	PADI2	prox_enhancer	N_Shore
cg26817877	chr2	172674893	PDK1	GeneBody
cg07311565	chr1	16073565	FAM131C	promoter	S_Shore
cg26011199	chr1	25338672	TMEM50A	prox_enhancer	S_Shore;Island
cg00238897	chr2	10304324	HPCAL1	GeneBody	Island
cg09469667	chr3	9863003			Island
cg21164697	chr1	6128886	CHD5	distal_enhancer	S_Shore;Island
cg17976576	chr2	127675036	LIMS2	promoter	Island
cg24651504	chr2	156332022	NR4A2	prox_enhancer	S_Shelf;S_Shelf;N_Shore
cg03579107	chr2	872105	LINC01115	distal_enhancer	S_Shelf
cg12403328	chr4	46781737	RAC1P2	promoter
cg09074856	chr1	3063253	LINC00982;PRDM16-DT	prox_enhancer;prox_enhancer	Island
cg14716208	chr3	52055736	DUSP7	prox_enhancer	Island;N_Shore
cg23087239	chr3	134361732	RPL39P5	distal_enhancer	Island;N_Shelf
cg13712023	chr5	141681008	ARAP3	prox_enhancer	N_Shore
cg23620889	chr4	963854	DGKQ	distal_enhancer	N_Shelf;N_Shelf
cg09705759	chr4	139634378	QKILA	distal_enhancer
cg15990090	chr4	185384911	LRP2BP	distal_enhancer
cg04123845	chr1	20717828	KIF17	prox_enhancer	Island
cg10315231	chr3	89107418	EPHA3	TSS1500
cg23236404	chr1	25906215	STMN1	promoter	Island
cg00461735	chr1	234373267	COA6;COA6;COA6-AS1	TSS200;TSS1500;exon1	Island
cg22924838	chr2	199850906	FTCDNL1	promoter	Island
cg23194912	chr2	3886458	LINC01304	distal_enhancer
cg21680327	chr1	35642624	PSMB2	TSS1500	S_Shore
cg19247124	chr1	47231824	TAL1	promoter	Island
cg21985631	chr4	174217226	LINC02268	GeneBody	S_Shelf
cg21553700	chr3	195873539	TNK2	distal_enhancer	S_Shore;N_Shore
cg26340147	chr1	227543119	RNA5SP77	distal_enhancer	S_Shore
cg12904795	chr2	64018678	VPS54	prox_enhancer	N_Shore
cg16852685	chr4	153790993			S_Shore;Island;N_Shore
cg08366446	chr1	28812424	OPRD1	exon1	Island
cg18863077	chr2	264731	SH3YL1;ACP1	promoter;promoter	Island
cg27504195	chr3	113623553	RN7SL767P	distal_enhancer
cg20728685	chr5	57173355	GPBP1	TSS1500	Island
cg16968413	chr4	39182204	WDR19	promoter	Island
cg13914636	chr1	3706538	TP73-AS2	distal_enhancer	N_Shore
cg26685501	chr1	37554320	SNIP1	promoter	S_Shore;N_Shelf
cg13050766	chr1	62784122	ATG4C	promoter
cg16096176	chr2	235917563	TMSB10P1	distal_enhancer
cg20296107	chr2	488437			Island
cg14854287	chr5	423779	AHRR	distal_enhancer	S_Shelf
cg20553016	chr2	235041441	SH3BP4	GeneBody	N_Shore
cg05295810	chr4	109703640	CASP6	promoter	Island
cg23003258	chr2	175005103	CHN1;CHN1;CHN1	TSS200;TSS1500;exon1	Island
cg15468154	chr4	38627193	KLF3-AS1	GeneBody
cg05902997	chr5	66144687	SREK1;SREK1	TSS200;TSS1500	Island
cg10856509	chr5	149357996	PCYOX1L	promoter	Island
cg00002719	chr1	169427468	CCDC181	promoter	Island
cg17841765	chr1	22234206	MIR4418	distal_enhancer
cg24071582	chr4	112509500			N_Shore
cg01938650	chr4	30721668	PCDH7	exon1	S_Shelf;Island
cg03222971	chr2	216694297	AC009492.1	promoter	S_Shore;N_Shore
cg10975057	chr1	197774830	DENND1B	prox_enhancer	Island
cg26474192	chr5	60743587	KRT8P31	promoter	N_Shore
cg11580663	chr1	154272283	HAX1	TSS1500	Island
cg16583552	chr5	141173569	PCDHB7	exon1	N_Shore
cg08920068	chr5	122078381	LOX	prox_enhancer	Island
cg12604058	chr1	77887664	NEXN	TSS1500	N_Shore
cg03950120	chr1	1958485	CFAP74;LOC107984872	GeneBody;GeneBody	S_Shelf
cg00327537	chr2	74178937	MOB1A	promoter	Island
cg20633670	chr2	121737966	NIFK	prox_enhancer	S_Shore
cg06911744	chr1	3359943	PRDM16	GeneBody	S_Shore
cg16041806	chr1	174022685	RC3H1	TSS1500	Island
cg10096873	chr1	92080913	BTBD8	prox_enhancer	Island
cg19654061	chr2	232378688	ALPP	promoter	N_Shore;N_Shelf
cg10398905	chr2	96740729	LMAN2L	prox_enhancer	S_Shore
cg12622139	chr3	55487113	WNT5A	prox_enhancer	S_Shelf;S_Shore;Island
cg03183257	chr2	101002104	RPL31	promoter	Island
cg18860682	chr2	229798249	TRIP12	GeneBody
cg13613891	chr3	42664614	ZBTB47	distal_enhancer	Island
cg27353899	chr3	195762051	MUC20	distal_enhancer	Island
cg02631286	chr1	31816121	SPOCD1	promoter
cg17265576	chr5	1509184	MIR6075	prox_enhancer
cg03314473	chr2	240144377	OTOS	promoter
cg13411038	chr2	102619080	SLC9A2	prox_enhancer	Island
cg19893077	chr3	142596035	PLS1	prox_enhancer	N_Shore
cg18121355	chr5	37840336	GDNF-AS1	promoter	Island
cg24774306	chr4	73836996	CXCL6	GeneBody	S_Shore
cg22009488	chr5	173229163	RPL7AP33	distal_enhancer	Island;N_Shelf
cg09302671	chr2	16665950	CYRIA;FAM49A	promoter;promoter
cg24453153	chr4	3415122	HGFAC	distal_enhancer	S_Shore
cg16576213	chr2	79874275	MIR8080	other_regul_region
cg18522518	chr2	126776900	RNU6-675P	distal_enhancer	N_Shore
cg07824265	chr4	95547878	UNC5C	prox_enhancer	N_Shore;N_Shore
cg17472072	chr3	33717930	CLASP2	exon1	Island
cg24045590	chr1	2800312	TTC34	other_regul_region	Island
cg07175367	chr1	36398028	LSM10	promoter	S_Shore
cg14843080	chr1	168226595	SFT2D2	prox_enhancer	Island
cg06935598	chr1	211260143	RCOR3	promoter	Island
cg15065371	chr3	138434530	ESYT3	promoter	Island
cg17506588	chr1	2434052	PEX10	other_regul_region	Island
cg05154546	chr4	3371828	RGS12	distal_enhancer	N_Shore;N_Shelf
cg06720768	chr2	7324813	LOC107985846	GeneBody
cg04003047	chr4	26857704	STIM2-AS1	distal_enhancer	Island;N_Shelf
cg16578938	chr5	179798558	MIR1229	prox_enhancer	S_Shore;S_Shore;N_Shelf
cg08929133	chr3	186612237	AHSG	prox_enhancer
cg13298827	chr5	140863716	PCDHA14	other_regul_region	S_Shore
cg12902497	chr1	8878756	ENO1;ENO1-AS1	promoter;promoter	Island
cg26273958	chr1	228321995	OBSCN	GeneBody	Island
cg21233275	chr2	135876525	MCM6	promoter	Island
cg07067189	chr2	60741881	ATP1B3P1	distal_enhancer
cg23276504	chr1	2104023	PRKCZ	distal_enhancer	N_Shelf
cg14573089	chr2	181684080			S_Shelf;Island
cg27343123	chr2	62196001	B3GNT2	promoter	Island
cg22070991	chr4	4855177	MSX1	distal_enhancer	S_Shore;N_Shore;N_Shelf
cg19633962	chr1	26035527	SLC30A2	distal_enhancer	Island
cg14170756	chr1	16237287	RSG1;CPLANE2	promoter;promoter	Island
cg01585985	chr5	177303171	PRELID1;RAB24	TSS1500;exon1	Island
cg02157078	chr1	114346147
cg08540929	chr5	1193822	SLC6A19	other_regul_region	Island;N_Shelf
cg00620476	chr6	31970399	STK19	prox_enhancer	N_Shore
cg04545872	chr2	10961986	KCNF1	other_regul_region	S_Shore
cg17933427	chr1	62761622	ATG4C	distal_enhancer
cg07249274	chr5	113293868	MCC	prox_enhancer	N_Shore
cg15525503	chr1	3856602	CEP104	prox_enhancer	N_Shore;N_Shore
cg00450312	chr2	74120308	FNBP1P1	prox_enhancer	Island
cg00686046	chr6	31159022	TCF19	prox_enhancer	S_Shore
cg27088072	chr2	241542038	BOK	distal_enhancer	Island
cg26072327	chr5	98768572	RGMB	prox_enhancer	N_Shore
cg05059613	chr2	223957230	MRPL44	promoter	Island
cg17848959	chr2	219388105	DNPEP	promoter	Island
cg08211022	chrX	15674775	CA5BP1;CA5BP1-CA5B;CA5BP1	TSS200;TSS1500;TSS1500	N_Shore
cg13465838	chr2	102619261	SLC9A2	prox_enhancer	Island
cg05411132	chrX	99940117	B3GNT2P1	promoter	S_Shore
cg25314600	chr1	2259915	SKI	distal_enhancer
cg18866267	chr4	3308317	RGS12	GeneBody	Island
cg13679776	chr1	64470690	CACHD1	promoter	Island
cg03756514	chr1	150579662	MCL1	promoter	Island
cg07668908	chr4	80335638	C4orf22;CFAP299	promoter;promoter	N_Shore
cg07603056	chr1	47314488	STIL	promoter	Island
cg25107893	chr1	976221	PERM1;C1orf170	distal_enhancer;distal_enhancer	Island
cg18758796	chr5	132257720	PDLIM4	promoter	N_Shore
cg07691200	chr5	34916119	BRIX1	prox_enhancer	Island
cg04753872	chr2	241498870	STK25	distal_enhancer
cg12640387	chr1	6634271	THAP3	distal_enhancer
cg14449571	chr2	222656142	FARSB	promoter	Island
cg22833147	chr4	177309704	NEIL3	promoter	Island
cg13298734	chr1	235867203	LYST	promoter	Island
cg08011119	chr2	119156420	C1QL2	distal_enhancer	N_Shore
cg15844365	chr2	69437683	NFU1	promoter	Island
cg03172996	chr2	152098984	CACNB4	promoter	Island
cg23820772	chr1	182029846	ZNF648	distal_enhancer	Island
cg23521140	chr2	37390458
cg19489111	chr4	99564057	MTTP;TRMT10A	promoter;promoter	Island
cg25153196	chr2	100818965	NPAS2	TSS1500	Island
cg21535106	chr1	226100729	LINC01703	distal_enhancer
cg09920549	chr4	2262597	MXD4	prox_enhancer	Island
cg17271338	chr4	186190887	CYP4V2;FLJ38576	TSS1500;exon1	Island
cg15889838	chr5	132496620			N_Shore
cg24371114	chr4	24912351	CCDC149	GeneBody	N_Shore
cg00910640	chr2	54330837	C2orf73	promoter	Island
cg08493356	chr3	196941884	NCBP2	promoter	Island
cg08029281	chr1	67134745	C1orf141	GeneBody	Island
cg18057185	chr3	48301509	NME6	promoter	Island
cg04549679	chr1	3607861	MEGF6	distal_enhancer	N_Shelf
cg18126442	chr2	63048733	EHBP1-AS1	prox_enhancer	S_Shelf;Island
cg19268708	chr1	2920953
cg22699044	chr1	228445759	RPL23AP15	distal_enhancer	Island
cg05291025	chr2	233032439	NEU2	TSS1500
cg04947065	chr2	3558447	RNASEH1;RNASEH1-DT	promoter;promoter	Island
cg14972967	chr2	240435306	GPC1	prox_enhancer	Island
cg04539574	chr5	16936710	MYO10	prox_enhancer	S_Shore;Island
cg17274428	chr5	157743593	LSM11	promoter	Island
cg20141105	chr3	48301694	NME6	TSS1500	Island
cg02584756	chr1	43068125			N_Shore
cg27582017	chr1	1122303	C1orf159	distal_enhancer
cg03640756	chr5	141485026	PCDHGC4	promoter	Island
cg15760104	chr4	109434291	SEC24B-AS1	TSS1500	Island
cg06091566	chr1	925241	SAMD11	prox_enhancer	Island
cg19510792	chr5	16935586	MYO10	prox_enhancer	Island;N_Shore
cg16353957	chr1	197911533	LHX9	TSS1500	Island
cg13862210	chr1	11736019	AGTRAP	promoter	Island
cg08271996	chr1	62273460	KANK4	TSS1500
cg20420867	chr1	160205606	PEA15	exon1	Island
cg08247450	chr4	170089948	AADAT	promoter	Island
cg26709693	chr4	1311992	MAEA	distal_enhancer	S_Shore;N_Shelf;S_Shore
cg01444397	chr1	7784390	PER3;PER3;PER3	TSS200;TSS1500;exon1	Island
cg10798048	chr1	16073372	FAM131C	GeneBody	Island
cg16777620	chr3	11719908	VGLL4	prox_enhancer	Island
cg06950873	chr5	171387536	NPM1	promoter	Island
cg12595647	chr1	53946242	LRRC42	promoter	Island
cg23933399	chr1	1527593	TMEM240	distal_enhancer	S_Shelf;N_Shore
cg02244204	chr5	625098	CEP72	distal_enhancer	S_Shore
cg27369452	chr2	25252714	DNMT3A	prox_enhancer	Island;N_Shore
cg19305545	chr1	3632330	WRAP73	GeneBody
cg00690968	chr6	41469938	LINC01276	distal_enhancer	N_Shore
cg00804803	chr1	10541538	PEX14	distal_enhancer
cg10747115	chr3	125212783	SLC12A8	promoter	Island
cg08584628	chr5	178859874	ZNF354B	promoter	Island
cg02515800	chr5	149960191	SLC26A2	TSS1500	N_Shore
cg09392940	chr2	109129372	SH3RF3	promoter	Island
cg09024340	chr3	55486448	WNT5A	prox_enhancer	S_Shelf;S_Shore;Island
cg15545486	chr5	181261280	TRIM52;TRIM52-AS1	promoter;promoter	Island
cg01820463	chr2	27393277	FTH1P3	prox_enhancer	N_Shore
cg14177924	chrX	33726336	LOC105373153;LOC105373153	TSS200;TSS1500	Island
cg13657785	chr4	212329	ZNF876P	TSS1500	N_Shore
cg18845375	chr2	236265209	ASB18	TSS1500
cg09891226	chr1	3268478	LOC124903828	exon1	S_Shore;S_Shore
cg00569276	chr1	17120050	PADI2	prox_enhancer	S_Shore
cg13470477	chr3	16265129	DPH3;OXNAD1	promoter;promoter	Island
cg21069814	chr3	47849986	MIR1226	prox_enhancer	S_Shelf;Island
cg10962261	chr2	216412341	SMARCAL1	promoter	Island
cg06626599	chr1	40818463	RN7SL326P	distal_enhancer	Island;N_Shore
cg09423459	chr4	109433518	SEC24B	TSS1500	Island
cg22603815	chr1	155172704	KRTCAP2	prox_enhancer	N_Shore
cg00872414	chr2	23690452	KLHL29;ATAD2B	GeneBody;GeneBody	Island
cg00594716	chr2	96116704	ADRA2B	promoter	Island
cg08443345	chr3	52198438	ALAS1	prox_enhancer	Island
cg04856657	chr1	23959661	PNRC2	promoter	Island
cg05611218	chr5	43121484	ZNF131	promoter	Island
cg25914109	chrX	153784815	SRPK3	other_regul_region	S_Shelf
cg09787089	chr1	54273503	SSBP3	GeneBody
cg24152976	chr2	235192052
cg02306612	chr3	44624885	ZNF197	promoter	N_Shore
cg06309256	chrX	40735957	MED14	prox_enhancer	Island
cg17925022	chr3	15332777	SH3BP5;SH3BP5	TSS200;TSS1500	S_Shore
cg24068299	chr2	26848387	DPYSL5	promoter	Island
cg17673769	chr2	46480634	TMEM247	prox_enhancer	Island
cg20989855	chr4	20984304	KCNIP4	prox_enhancer
cg19719653	chr2	119366946	DBI;C2orf76	promoter;promoter	Island
cg09514527	chr5	134370986	CDKL3;UBE2B	promoter;promoter	S_Shelf;N_Shore
cg07303744	chr4	744873	LOC124900644	TSS1500	Island
cg00696540	chr6	111873573	FYN	promoter	Island
cg00112465	chr3	129001156	EFCC1	promoter	Island;N_Shelf
cg15151929	chr1	1964990	CFAP74;C1orf222	distal_enhancer;distal_enhancer	Island;N_Shore
cg11234065	chr5	90529773	LYSMD3	promoter	Island
cg06971720	chr5	40798581	PRKAA1	TSS1500	Island
cg09819081	chrX	136300488	STK24P1	other_regul_region	Island
cg01314398	chr2	85538687	PARTICL	promoter	Island
cg04948892	chr3	181710674	SOX2	TSS1500	N_Shore
cg05628782	chr2	17540333	VSNL1	TSS1500	S_Shore;Island
cg04548513	chr5	141703043			S_Shore
cg05044694	chr2	28752481	PPP1CB	prox_enhancer	Island
cg00573880	chr1	36307148	SH3D21	promoter	Island
cg19596435	chr1	11681426	MAD2L2	prox_enhancer	Island
cg04716446	chr5	80408118	ZFYVE16	promoter	Island
cg26664797	chr5	159100450	LINC02202	promoter	S_Shelf;Island;N_Shelf
cg16443866	chr5	173329555	STC2	prox_enhancer	Island
cg06438312	chr1	3490514	MEGF6	GeneBody
cg11669397	chr1	6235370	ICMT-DT;ICMT	TSS1500;TSS1500	N_Shore
cg21687003	chr4	26804687	STIM2-AS1	distal_enhancer
cg08945452	chr1	10794388	CASZ1	GeneBody	Island
cg26797158	chr1	236348246	EDARADD	promoter	Island
cg19376709	chr1	149886768	H2AC20;H2BC21;HIST2H2BE	promoter;promoter;promoter	Island
cg24932289	chrX	40177000	BCOR	promoter	Island
cg06008926	chr5	171313669			S_Shore;N_Shore;N_Shelf
cg06183831	chr1	9823408	CLSTN1	prox_enhancer	Island
cg03607891	chr1	65633932	LEPR	GeneBody
cg19276012	chr2	218996308	CRYBA2	distal_enhancer	S_Shelf;Island
cg06822966	chr2	110205164	NPHP1	promoter	S_Shore
cg16148134	chr1	68051522	DIRAS3	TSS1500	S_Shore;N_Shore
cg07781988	chr4	87006826	AFF1	promoter	Island
cg21807930	chr1	9014843	SLC2A7	GeneBody
cg22518046	chr1	75786448	RABGGTB	prox_enhancer
cg23718924	chr2	60551482	BCL11A	prox_enhancer	S_Shore;Island;N_Shelf;N_Shelf
cg07722359	chr2	238409464	RNU6-234P	distal_enhancer
cg19267533	chrX	16719293	SYAP1	prox_enhancer	N_Shore
cg00507354	chr4	75673633	G3BP2	promoter	Island
cg00048178	chr6	13488025	GFOD1	TSS1500	Island
cg06762750	chr1	3617858	MEGF6	GeneBody
cg19099983	chr1	155003303	ZBTB7B	GeneBody	S_Shelf;S_Shore;N_Shore
cg19628758	chr1	47508279	LOC124904173	TSS1500	Island
cg04995493	chr1	2641470	MMEL1	distal_enhancer	N_Shore
cg12146232	chr2	230989920	SPATA3	other_regul_region	S_Shelf;N_Shore
cg05422049	chr2	1591962	LOC124907722	GeneBody
cg21114725	chr3	132396506	NIP7P2	promoter
cg08688006	chr3	39180854	LOC105377035	GeneBody	Island
cg12597281	chr1	208092871	PLXNA2	GeneBody
cg00763136	chr3	9569528	LHFPL4	other_regul_region
cg10309166	chr3	42600492	NKTR	promoter	Island
cg08949862	chr2	63050537	OTX1	prox_enhancer	Island;N_Shelf
cg00576138	chr6	139374715	CITED2	promoter	S_Shore;Island
cg18802567	chr5	172006909	FBXW11	promoter	Island
cg08063784	chr3	129440605	IFT122	prox_enhancer	Island
cg14853922	chr1	179082118	TOR3A	promoter	Island
cg04132177	chr2	235929592	TMSB10P1	distal_enhancer
cg07551879	chr3	9703742	CPNE9;CPNE9	TSS200;TSS1500	N_Shore
cg21212494	chr1	202926875	KLHL12	prox_enhancer	N_Shore
cg19241954	chr1	208247973	PLXNA2	distal_enhancer	S_Shelf
cg12662497	chr5	98928579	CHD1;LOC100289230;CHD1;CHD1-DT;CHD1	TSS200;TSS1500;TSS1500;exon1;exon1	Island
cg26135722	chr3	42601284	SEC22C	promoter	S_Shore
cg15831613	chr1	212607630	ATF3	prox_enhancer	Island
cg00256226	chr6	33268522	VPS52	GeneBody	N_Shelf
cg27337021	chr5	140568042	SLC35A4	distal_enhancer	S_Shelf
cg17032565	chr2	109502519	RPL37P12	distal_enhancer
cg25618271	chr2	118774542	LINC01956	distal_enhancer	Island
cg22512438	chr3	129974646	TRH	promoter	Island
cg14750844	chr3	155079803	MME	promoter	Island
cg03977084	chr1	21887308	RPL21P29	distal_enhancer	S_Shelf;N_Shore
cg01880321	chr2	11592954	RN7SL674P	distal_enhancer	Island
cg20771287	chr1	40508438	EXO5	TSS1500	Island
cg02010013	chr5	4629460
cg09754868	chr1	15849377	SPEN-AS1	prox_enhancer	S_Shore;Island
cg24670453	chr1	156242101	BGLAP	promoter	N_Shelf
cg13140981	chr2	241702901	ING5	prox_enhancer	Island
cg17590234	chr1	65991229	PDE4B	prox_enhancer
cg16441144	chr3	130814889	RN7SKP212	promoter
cg02045971	chr3	139021032	PRR23B	promoter	Island
cg15623398	chr1	160342754	COPA	prox_enhancer	N_Shore
cg16814796	chr1	20484639	CAMK2N1	prox_enhancer	Island
cg21855830	chr2	127205913	CYP27C1;CYP27C1	TSS200;TSS1500
cg07499142	chr1	9728657	PIK3CD	GeneBody	N_Shore;N_Shelf
cg02463418	chr4	65669857	EPHA5;EPHA5-AS1	promoter;promoter	Island;N_Shore
cg18586891	chr4	958578	TMEM175	GeneBody	S_Shelf;S_Shore
cg17978562	chr5	84382662	EDIL3;EDIL3-DT	GeneBody;GeneBody	S_Shore;N_Shore
cg09569989	chr4	38051798	TBC1D1	GeneBody
cg26517171	chr5	171308343	TLX3	TSS1500	Island
cg17024643	chr1	214551931	PTPN14	promoter	Island
cg16257375	chr1	109228405	SARS1;SARS	distal_enhancer;distal_enhancer
cg23378706	chr5	81751667	SSBP2	prox_enhancer	Island
cg00795341	chr5	80035106	THBS4	prox_enhancer	Island
cg18800136	chr1	93878613	DNTTIP2	prox_enhancer	N_Shore
cg00436183	chr6	16327969	ATXN1	prox_enhancer	Island
cg06667416	chr3	186783505	EIF4A2	promoter	Island
cg04879281	chr1	110964358	LRIF1	TSS1500	Island
cg01554235	chr1	169367805	BLZF1;NME7	promoter;promoter
cg17228335	chr3	49786151	IP6K1	promoter	Island
cg06919392	chr4	3433722	HGFAC	other_regul_region
cg15875437	chr4	2059780	NAT8L	prox_enhancer	Island
cg22355463	chr4	145936323	ZNF827;ZNF827	TSS200;TSS1500	Island
cg21385480	chr3	66404339	RN7SL482P	distal_enhancer
cg24827071	chr2	237538131	MLPH	GeneBody
cg02641517	chr3	54135956	CACNA2D3	GeneBody
cg21295222	chr1	10652364	CASZ1	GeneBody	N_Shore;N_Shore
cg22870307	chr4	13298863	HSP90AB2P	distal_enhancer
cg05702448	chr1	167935956	MPC2	prox_enhancer	Island;N_Shore
cg07019536	chr5	14872098	ANKH	promoter	S_Shore;Island
cg03315476	chr1	40449934	ZFP69B	promoter	Island
cg26345888	chr1	58250585	DAB1;DAB1	TSS200;TSS1500	S_Shore
cg23281527	chr1	18483037	KLHDC7A	distal_enhancer	Island
cg25063151	chr1	1355174	MXRA8	GeneBody	S_Shelf;Island
cg01426303	chr1	227775022	SNAP47	GeneBody
cg04093404	chr1	6554447	NOL9	promoter	Island
cg24880044	chr1	204944332	RPL13AP11	distal_enhancer
cg10479901	chr3	105869403	CBLB;CBLB	TSS200;TSS1500	S_Shore
cg22679890	chr1	244155791
cg09265619	chr1	6599145	KLHL21	distal_enhancer	Island;N_Shelf
cg19597318	chr1	204870478	NFASC	promoter
cg19166660	chr1	57423363	DAB1	prox_enhancer	Island
cg21788443	chr4	1340697	UVSSA	distal_enhancer	S_Shore;S_Shore
cg18395777	chr1	75724269	ACADM	promoter	Island
cg18350702	chr4	153344907	MND1	GeneBody	Island
cg06760904	chr2	1823992	MYT1L;LOC124905967	GeneBody;GeneBody
cg15466587	chr1	175023640	MRPS14	promoter	Island
cg17631042	chr3	37243092	GOLGA4	promoter	Island
cg18083704	chr3	9810163	TTLL3	promoter	Island
cg00436174	chr2	127294054	ERCC3	promoter	Island
cg20988549	chr1	42658077	PPIH	prox_enhancer	N_Shore
cg09807536	chr1	203488558	PRELP	GeneBody	S_Shore;S_Shore
cg16813053	chr2	175005079	CHN1	prox_enhancer	Island
cg19756726	chr1	11536521	DISP3	promoter	Island
cg16240751	chr2	134192000	MGAT5	GeneBody	Island
cg05925365	chr1	6234596	ICMT-DT	promoter	N_Shore
cg23245316	chr2	3256234	EIPR1-IT1	distal_enhancer
cg01241218	chr2	102355598	IL18R1	prox_enhancer	N_Shore
cg25821785	chr3	50365699	LOC101928965	exon1	S_Shore
cg06504063	chr3	48635542	SLC26A6	promoter	Island
cg22529900	chr1	7984493	PARK7	GeneBody
cg02386921	chr1	25906544	STMN1;MIR3917	promoter;promoter	Island
cg21166785	chr2	206160079	EEF1B2	prox_enhancer	Island
cg14783567	chr1	244047765	ZBTB18	TSS1500	Island;N_Shelf
cg09731029	chrX	18220532	BEND2	promoter	Island
cg11628541	chr3	11272250	ATG7	promoter	Island
cg04559183	chr1	2391988	RER1	promoter	Island
cg07702888	chr1	156369002	RHBG	TSS1500	Island
cg10507121	chr5	118988637	DTWD2	promoter	Island
cg25443851	chr5	88695571	GSCAR	prox_enhancer
cg21682432	chr1	3290855	LOC124903828	exon1	S_Shelf
cg13403760	chr1	214551903	PTPN14	promoter	Island
cg17161743	chr1	33431319	PHC2	TSS1500	Island
cg07179759	chr1	18902597	ALDH4A1	promoter	Island
cg26160218	chr3	24496897	THRB-AS1	promoter	S_Shore
cg18743464	chr2	130332369
cg07315993	chr1	150213754	RN7SL480P	distal_enhancer
cg24404823	chr1	247332751	ZNF496-DT	prox_enhancer	S_Shore
cg08128274	chr1	206658698
cg17025688	chr1	2175971	PRKCZ-AS1	distal_enhancer	S_Shelf
cg12498522	chr2	6917264	RNF144A	promoter	Island
cg01561304	chr5	178486484	COL23A1	GeneBody
cg06069457	chr3	197027851	MELTF;MFI2	distal_enhancer;distal_enhancer	Island;N_Shore
cg07284519	chr3	79300523	ROBO1	GeneBody
cg01610123	chr5	135434410
cg22826818	chr3	184525531	LINC01839	distal_enhancer	Island
cg10534439	chr2	69741897	ANXA4	promoter	Island
cg20495429	chr3	184229837	VWA5B2	prox_enhancer	Island
cg02297831	chr4	17614568	MED28;MED28-DT	promoter;promoter	Island
cg04534726	chr3	23945976	NKIRAS1	prox_enhancer	Island
cg24593552	chr5	3225742	LINC01377	distal_enhancer
cg07689252	chr2	241774601			S_Shelf
cg03609598	chr5	56814997	MAP3K1	prox_enhancer	S_Shore;Island
cg16926213	chr1	1909875	CALML6	distal_enhancer	S_Shore
cg06532546	chr1	2970089			S_Shore;Island
cg10178228	chr3	69386467	FRMD4B	TSS1500	S_Shore
cg23820770	chr2	71466449	DYSF	TSS1500	Island
cg24571794	chr5	180137268	RASGEF1C	prox_enhancer	S_Shore
cg05365954	chr2	219509492	ASIC4	distal_enhancer	N_Shelf
cg27308895	chr2	199465127	SATB2	promoter	S_Shore;N_Shelf
cg12647165	chr1	1059257	RP11-465B22.3	prox_enhancer	S_Shelf;S_Shelf;Island
cg15397448	chr4	155376706	MAP9	exon1	Island
cg10796749	chr1	9996779	RBP7	prox_enhancer	N_Shore
cg22234529	chr1	3699934	TP73	GeneBody
cg02859098	chr1	1268184	UBE2J2	TSS1500	S_Shore
cg10549338	chr5	666161	CEP72;TPPP	GeneBody;GeneBody	S_Shelf;S_Shore;Island;N_Shore
cg11994630	chr2	74436355	RTKN	distal_enhancer	Island
cg12625293	chr2	203328086	ABI2	promoter	Island
cg11809582	chr1	235128546	TOMM20	promoter	Island
cg05001758	chr1	173824906	DARS2;CENPL	promoter;promoter	Island
cg23230910	chr3	10394641	MIR885	prox_enhancer
cg21954109	chr4	6673892	AC093323.3;MRFAP1L2;LINC02482	promoter;promoter;promoter	N_Shore
cg14443301	chr5	121851903	FTMT	exon1	Island
cg22123915	chr1	85582124	CCN1;CYR61	prox_enhancer;prox_enhancer	S_Shore
cg11383291	chr3	124879091	ITGB5	distal_enhancer
cg02592214	chr2	127526922	IWS1	prox_enhancer	Island
cg20462242	chr1	3311180	PRDM16;LOC105378604	GeneBody;GeneBody
cg04333213	chr2	95346838	KCNIP3	promoter	Island
cg27181349	chr1	36109253	COL8A2	distal_enhancer
cg16110541	chr1	68213917	WLS	distal_enhancer
cg25522232	chr5	195017	LOC124900929	TSS1500	S_Shelf;Island
cg24509398	chr1	28090021	EYA3	TSS1500	S_Shore
cg04410757	chr4	125192051	FAT4	distal_enhancer
cg08356102	chr2	239178024	HDAC4	GeneBody	N_Shore;N_Shore
cg22728534	chr2	86807677	CD8A	prox_enhancer	Island;N_Shore
cg16917654	chr3	39177758	LOC105377035	exon1	N_Shelf
cg14657417	chr1	2412744	PEX10	promoter	S_Shelf;Island;N_Shore
cg10314172	chr2	64454601	LGALSL	promoter	Island
cg12401343	chr4	6269830	WFS1	promoter	Island
cg22344745	chr1	227558593	RNA5SP77	promoter	Island;N_Shelf
cg20181739	chr2	109291506	MIR4266	distal_enhancer
cg19773855	chr5	173327414	STC2	prox_enhancer	Island
cg10593459	chr1	43981806	B4GALT2	prox_enhancer	S_Shore
cg08311689	chrX	154506760	FAM3A	distal_enhancer	Island
cg06846669	chr5	135544049	NEUROG1	distal_enhancer	Island
cg00011717	chr1	5858402	MIR4689	distal_enhancer
cg05516140	chr2	8837553	KIDINS220	promoter	Island
cg13568559	chrX	13652979	TCEANC	promoter	Island
cg00050247	chr6	33248808	HCG25	prox_enhancer	Island
cg22557207	chr3	105368327	ALCAM	prox_enhancer	S_Shore;S_Shore;N_Shore
cg03625676	chr5	157460385	NIPAL4	promoter	Island
cg08516516	chr5	115816795	CDO1;LOC124901049;CDO1	TSS200;TSS1500;TSS1500	Island
cg01803759	chr1	27504784
cg04372321	chr4	973644	DGKQ	promoter	S_Shelf;Island
cg26603524	chr1	145721282	CD160	prox_enhancer	S_Shore
cg19538674	chr3	39145050	CSRNP1;CSRNP1	TSS200;TSS1500	Island
cg23251349	chr2	6770982	LINC00487	TSS1500
cg13027571	chr2	218217042	ARPC2	promoter	Island
cg27302994	chr1	29767418
cg24044762	chr1	9824540	CLSTN1	prox_enhancer	Island
cg11108137	chr3	4467606	SUMF1	prox_enhancer	S_Shore
cg05301808	chr1	184386640	C1orf21-DT	promoter	Island
cg13195796	chr1	39026303	NDUFS5	promoter
cg07030052	chr1	162561353	UAP1	promoter	Island
cg09429700	chr3	57097842	ARHGEF3	promoter	Island
cg06817802	chr5	1291204	TERT	distal_enhancer	Island
cg22593554	chr2	128233165	RPL21P34	distal_enhancer	Island
cg14069049	chr4	11429074	HS3ST1	prox_enhancer	S_Shore;Island
cg15154191	chr1	3611218	MEGF6	prox_enhancer	Island
cg15824045	chr1	205592065	RNU6-418P	distal_enhancer	Island
cg19749688	chr1	246699336
cg18686665	chr2	629121	TMEM18	distal_enhancer	Island
cg14449803	chr5	69492217	OCLN	promoter	N_Shore
cg12608682	chr1	147599974	BCL9	distal_enhancer	Island
cg23718026	chr3	16513872	RFTN1	prox_enhancer	Island
cg06721538	chr2	740926	LOC105373480	exon1
cg03271827	chr4	732264	PCGF3;LOC124900172	GeneBody;GeneBody	Island
cg13871187	chr4	7965666	ABLIM2	GeneBody
cg00012701	chr6	30466561	TMPOP1	promoter	S_Shelf;Island
cg00566999	chr1	45490061	TESK2	GeneBody	N_Shore
cg06866655	chr5	488283	SLC9A3-AS1	other_regul_region	S_Shelf;S_Shore;Island;N_Shelf
cg21057228	chr5	123037027	PPIC	prox_enhancer	Island
cg13084560	chr1	8358763	Y_RNA	distal_enhancer	S_Shore
cg00616650	chr2	239987799	NDUFA10	distal_enhancer
cg05338433	chr1	158181573	CD1D	prox_enhancer	S_Shelf;Island
cg09367891	chr1	107056624	PRMT6	promoter	Island
cg09157302	chr4	25655208	SLC34A2	prox_enhancer	N_Shore
cg00720839	chr6	32832709	TAP2	GeneBody
cg01056350	chr1	210328812	HHAT	promoter	Island
cg23651976	chr1	23422516	TCEA3	distal_enhancer	N_Shore
cg18188585	chr1	154962253	PYGO2;PYGO2-AS1	TSS1500;exon1	Island
cg00066499	chr1	26500186			Island
cg14701491	chr3	127915606	KBTBD12	prox_enhancer	Island
cg14371524	chr2	11688632	LPIN1	GeneBody
cg22333960	chr1	18109125	IGSF21	GeneBody	S_Shore;Island;N_Shore
cg25754252	chr1	171742145	VAMP4	promoter	Island
cg23725210	chr2	1843081	MYT1L	promoter	S_Shelf;Island
cg16784566	chr4	3512900	LRPAP1	distal_enhancer	S_Shelf;S_Shore;Island;N_Shore
cg12804532	chr2	218292788	TMBIM1	TSS1500	S_Shore
cg17812850	chr4	147617376	TMEM184C;TMEM184C-DT	promoter;promoter	Island
cg09935045	chr1	56645526	PRKAA2	prox_enhancer	Island
cg20214004	chrX	126552997	DCAF12L1	promoter	S_Shore
cg21394171	chr3	123037004	SEMA5B	distal_enhancer
cg23258678	chr1	200034967	NR5A2	distal_enhancer	N_Shore
cg25606641	chr5	1729812			S_Shelf;S_Shore;Island
cg11225849	chr1	211327006	TRAF5	promoter	Island
cg10585263	chr5	55737887	DDX4	promoter	Island
cg23092358	chr4	146522510	SLC10A7	TSS1500	Island
cg10608256	chr5	176619280	GPRIN1	distal_enhancer	N_Shore
cg04704947	chr1	27841075	PPP1R8	GeneBody
cg16151651	chr2	1605347
cg08857906	chr1	27830488	PPP1R8	prox_enhancer	N_Shore
cg24674504	chr5	140809963	PCDHA4	exon1	S_Shelf;S_Shore
cg25597894	chr1	18110240	IGSF21	GeneBody	S_Shore;S_Shore;Island
cg20600051	chr4	22635049
cg10276404	chr2	64636308	LOC105374775	TSS1500
cg17703220	chrX	123860128	XIAP	promoter	Island
cg24993688	chr2	169694375	PHOSPHO2;CFAP210;CCDC173;KLHL23	promoter;promoter;promoter;promoter	Island
cg14218042	chr1	4656518	AJAP1	prox_enhancer	S_Shore
cg11223003	chr2	69644399	AAK1	prox_enhancer	Island
cg18592273	chr3	161372142	SPTSSB	prox_enhancer	Island
cg18491397	chrX	8801399	FAM9A;FAM9A	TSS200;TSS1500	Island
cg25594636	chr1	207051043	YOD1	promoter	Island;N_Shore
cg24188111	chr5	55307904	MTREX;SKIV2L2;DHX29	promoter;promoter;promoter	Island
cg11722971	chr2	1282772	SNTG2	GeneBody	Island
cg22306928	chr2	219001702	MIR375	promoter	Island
cg19827716	chr1	181318831	LINC01699	distal_enhancer	S_Shore
cg25541708	chr5	180390027	GFPT2	distal_enhancer	S_Shore
cg05499189	chr5	34684022	RAI14	prox_enhancer
cg24488772	chr1	1081938	RNF223	distal_enhancer	Island;S_Shelf;S_Shore;N_Shore;N_Shelf
cg03827835	chr5	135052534	EPIST	distal_enhancer	S_Shore
cg01232040	chr5	172597889
cg01105494	chr1	118185285	SPAG17	promoter	Island
cg14214586	chrX	118345947	WDR44	promoter	Island
cg17097874	chr1	22642175	C1QC	prox_enhancer
cg07538946	chr5	132369496	MIR3936HG	promoter	Island
cg19689029	chr1	150926285	SETDB1	promoter	Island
cg07817967	chr1	184752088	EDEM3	distal_enhancer	N_Shelf
cg20132590	chr3	73624742	PDZRN3	exon1	Island
cg00099441	chr2	11124640	AC062028.1	distal_enhancer
cg08327705	chr5	6756160	LINC02236	distal_enhancer
cg08473456	chr1	151059848	MLLT11;CDC42SE1	TSS1500;TSS1500	Island
cg18634709	chr4	6905669	TBC1D14	distal_enhancer	N_Shelf
cg14737905	chr2	127428602	MIR4783	other_regul_region	Island
cg14992035	chr2	240879935	AGXT	distal_enhancer
cg19281864	chr3	9354407	PGAM1P4	distal_enhancer
cg15717656	chr2	74482539	TTC31;CCDC142	TSS1500;exon1	Island
cg00501421	chr3	58306087	RPP14;HTD2	promoter;promoter	Island
cg04505205	chr2	98388153	CNGA3	GeneBody
cg05365220	chr1	93909603	GCLM	promoter	Island
cg26859841	chr1	228648357	RNA5SP18	prox_enhancer	S_Shelf;S_Shelf;Island;N_Shore
cg23223339	chr3	58433816	PDHB	promoter	Island
cg25075572	chrX	21655812	KLHL34	exon1	N_Shore
cg19260500	chr3	134250434	RYK	prox_enhancer	Island
cg25458630	chr4	54100020	GSX2	promoter	Island
cg16542478	chr3	24829175	RARB	promoter	N_Shore
cg07010340	chr1	2510573	PANK4	distal_enhancer	S_Shore;S_Shore;N_Shelf
cg04322483	chr3	42502528	VIPR1	promoter	Island
cg02155287	chr1	236029638	Y_RNA	other_regul_region
cg07155478	chr3	197556280	BDH1	TSS1500	S_Shore
cg08808402	chr5	116575036	SEMA6A	promoter	Island;N_Shore
cg02365596	chr2	24190913	FAM228A	GeneBody
cg14593956	chr5	139342297	PAIP2	promoter	Island
cg20995689	chr1	243483902	SDCCAG8	GeneBody	S_Shore;N_Shelf
cg05979879	chr2	64524054	AFTPH;MIR4434;AFTPH-DT	TSS1500;TSS1500;exon1	Island
cg08175029	chr3	23807021	UBE2E1-AS1;UBE2E1-AS1	TSS200;TSS1500	S_Shore;N_Shelf
cg15995771	chr1	58785186	JUN-DT	promoter	Island
cg18671773	chr5	141636910	RELL2;HDAC3	promoter;promoter	Island
cg24365464	chr1	190478996	BRINP3	TSS1500
cg15506703	chr2	241902450	FAM240C	promoter	Island
cg00373131	chr1	93180839	TMED5;CCDC18	TSS1500;exon1	Island
cg15257681	chr4	733755	PCGF3;PCGF3	TSS200;TSS1500	S_Shore;N_Shelf
cg03969515	chr1	16226772	ANO7L1	prox_enhancer	N_Shore
cg18649601	chr1	203795490	ZC3H11A;ZBED6	promoter;promoter	Island
cg05707458	chr1	205456113	LEMD1;BLACAT1	promoter;promoter	Island
cg00169175	chr6	104860040	HACE1	promoter	Island
cg14560001	chr3	43996758			Island
cg00653460	chr3	101687376	RPL24	TSS1500	S_Shore
cg07225362	chr3	9933683	CRELD1	promoter	Island
cg20093808	chr2	9423514	ITGB1BP1;CPSF3	promoter;promoter	Island
cg07068942	chr3	157088963	LINC00881	TSS1500	Island
cg06903544	chr1	205504926	CDK18	prox_enhancer	Island
cg04971418	chr5	94618891	SLF1;ANKRD32	prox_enhancer;prox_enhancer	Island
cg10261457	chrX	135893668	CT45A10	promoter
cg07045816	chr2	219060538	IHH	prox_enhancer	S_Shelf;Island
cg13928709	chr5	176810220	UNC5A	prox_enhancer	Island
cg07723598	chr2	239168971	HDAC4	GeneBody
cg22699004	chr1	981118	PERM1;C1orf170	prox_enhancer;prox_enhancer	S_Shore;N_Shelf
cg01099876	chr2	109614312	SEPTIN10;SEPT10	promoter;promoter	Island
cg18101917	chr4	38680776	KLF3	GeneBody
cg22604218	chr1	151838113	C2CD4D	prox_enhancer	Island;N_Shore
cg25310559	chr4	8097306	ABLIM2	distal_enhancer	Island
cg10259985	chr3	140683113	TRIM42	GeneBody	Island
cg22505746	chr1	156083157	LMNA	prox_enhancer	S_Shore;S_Shore
cg27070162	chr5	180170526	RASGEF1C	GeneBody
cg15988693	chr3	33718383	CLASP2	promoter	Island
cg01624937	chr1	43531775	PTPRF	GeneBody	Island
cg09818520	chr1	151190124	VPS72	promoter
cg26261793	chr1	171841403	DNM3	promoter	Island
cg16824301	chr1	182604020	RGS16	prox_enhancer	N_Shore
cg03167844	chr2	821762	LINC01115	other_regul_region
cg14162912	chr2	237691964	LRRFIP1	promoter	Island
cg02517134	chr3	89107645	EPHA3	promoter
cg26883884	chr1	63408793	ALG6	GeneBody
cg23064627	chrX	140091412	HAPSTR2	TSS1500	Island
cg11229797	chr5	1462497	SLC6A3	distal_enhancer	N_Shore;N_Shelf
cg04523524	chr4	55636697	NMU	prox_enhancer	S_Shore
cg25409499	chr5	176743373	LINC01574	prox_enhancer	Island
cg10603183	chr4	182145184	TENM3-AS1	TSS1500	S_Shelf;Island
cg15575641	chr2	25362750
cg07810961	chr5	140547686	EIF4EBP3	promoter	Island
cg12061099	chrX	15786070	INE2	exon1	N_Shelf
cg00471645	chr2	11130066	AC062028.1	distal_enhancer
cg24003225	chr3	185153103	C3orf70	promoter	Island
cg07752650	chr2	239477672
cg20216950	chr3	158801942	MFSD1	promoter	Island
cg22814737	chr1	47996924	TRABD2B	prox_enhancer	S_Shelf;Island
cg03806916	chr4	25312746	ZCCHC4	promoter	Island
cg26360697	chr5	1673294
cg07437373	chr3	134406972			Island
cg07425625	chr1	1308182	ACAP3	promoter	Island
cg05293430	chr3	14402535	SLC6A6	promoter	Island
cg11893951	chr5	141681954	ARAP3	prox_enhancer	Island
cg26803969	chr2	28356556	FOSL2	distal_enhancer
cg24501027	chr1	92299220	RPAP2	promoter	Island
cg05906740	chr3	36993714	MLH1	promoter	Island
cg03967431	chr4	98928502	EIF4E	GeneBody	Island
cg25613247	chr1	173714868	KLHL20	promoter
cg06233293	chr2	47369046	EPCAM	promoter	N_Shore
cg02043159	chr4	133149080	PCDH10;PCDH10-DT	promoter;promoter	Island;N_Shore
cg06677010	chr5	53109676	MOCS2;MOCS2-DT	promoter;promoter	Island
cg01206923	chr5	171387546	NPM1	promoter	Island
cg03167389	chr4	42152910	BEND4	TSS1500	Island
cg25815021	chr2	109128754	SH3RF3;SH3RF3-AS1	TSS1500;exon1	Island
cg12311057	chr2	136118327	CXCR4	promoter	Island;N_Shore
cg05128003	chr1	6488903	PLEKHG5	prox_enhancer	S_Shelf;N_Shore
cg23689428	chr2	120466388	LINC01101	promoter
cg10146462	chr2	75710534	LOC105374813;GCFC2	TSS1500;exon1	Island
cg25746134	chr1	202160737	PTPN7	promoter
cg00223136	chr5	3609250	LOC107986399	exon1	S_Shelf
cg19812400	chr1	203486869	OPTC	distal_enhancer	Island;N_Shore
cg27130242	chr5	72320299	PTCD2;MRPS27	promoter;promoter	Island
cg13585492	chr2	3184113	LOC107985840	GeneBody	S_Shelf
cg20304811	chr1	114581698	BCAS2	promoter
cg15865892	chr2	106584693
cg19105810	chr2	9206569	ASAP2	promoter	Island
cg20284025	chr1	119140575	WARS2;WARS2-AS1	promoter;promoter	Island
cg13040009	chr3	194672610	LSG1	TSS1500	Island
cg23597629	chr1	229433923	ACTA1	promoter	Island
cg02089380	chr2	157876379	ACVR1	promoter	Island
cg27665377	chr2	120013114	EPB41L5	promoter	Island
cg01414687	chr1	31374026	FABP3	prox_enhancer
cg10584805	chr5	174688482	MSX2	distal_enhancer
cg23478805	chrX	74304111	ZCCHC13	other_regul_region	Island
cg26338195	chr2	230068351	SLC16A14	prox_enhancer	Island
cg09333532	chr2	61537139	XPO1	promoter	N_Shore
cg25417298	chr2	121648896	NIFK-AS1	prox_enhancer	Island
cg05797186	chr1	32650577	ZBTB8OS	promoter	N_Shore
cg05758434	chr2	206274747	ZDBF2	promoter	Island
cg18271025	chr1	65309844	DNAJC6	prox_enhancer	Island
cg23278267	chr1	202710037	SYT2	prox_enhancer	Island
cg08767686	chr5	51311	LOC105374602	TSS1500	Island;N_Shore
cg18049676	chr5	178113238	N4BP3	TSS1500	Island
cg15993834	chr1	222617709	MIA3	prox_enhancer	Island;N_Shore
cg15552158	chr2	172088542	DLX1	distal_enhancer	S_Shelf;S_Shore;S_Shore
cg00529053	chr6	158168408	SERAC1;GTF2H5	promoter;promoter	Island
cg15597136	chr2	241189338	ANO7	prox_enhancer
cg18457944	chr3	171710489	PLD1	promoter
cg17903246	chr3	100335082	NIT2	prox_enhancer	Island
cg17254961	chr4	7739953	AFAP1-AS1	other_regul_region
cg18525582	chr2	217945203	TNS1	TSS1500
cg13445604	chr3	123621967	MYLK	prox_enhancer
cg22164287	chr1	179026405	FAM20B	GeneBody	Island
cg06516543	chr5	120182139
cg22977876	chr2	172085339	DLX1	promoter	S_Shore;Island;N_Shore;N_Shelf
cg13777717	chr5	76954702	CRHBP	prox_enhancer	Island
cg00507259	chr4	94207541	SMARCAD1-DT	promoter	Island
cg20387712	chr1	16352089	FBXO42	prox_enhancer	Island
cg15205204	chr1	6485112	PLEKHG5	prox_enhancer	Island
cg26700716	chr2	182866212	FRZB	prox_enhancer	Island;N_Shore
cg01756381	chr4	11429069	HS3ST1	prox_enhancer	S_Shore;Island
cg07565540	chr1	6579694	ZBTB48	prox_enhancer	Island
cg26151597	chr3	44761361	KIAA1143	prox_enhancer	Island
cg19822251	chr3	9553711	LHFPL4	promoter	S_Shore;Island
cg22158992	chr5	1021716	NKD2	distal_enhancer	N_Shelf
cg04412646	chr1	239386326	CHRM3	prox_enhancer	N_Shore
cg15890173	chr5	75237037	ANKRD31	promoter	Island
cg22875872	chr1	43566085	PTPRF	GeneBody	Island
cg18745317	chr5	81767284	SSBP2	distal_enhancer
cg27224642	chr2	39437964	MAP4K3-DT	prox_enhancer	S_Shore
cg04152326	chr2	1484542	TPO;LOC124905966	GeneBody;GeneBody
cg06383648	chr4	6594674	MAN2B2	GeneBody
cg08378830	chr5	135489776	TIFAB	distal_enhancer	S_Shore;S_Shore;Island;N_Shore
cg15460899	chr1	205069955	TMEM81	distal_enhancer	Island
cg09126043	chr1	179954526	CEP350	promoter	N_Shore
cg12946880	chr3	66038201	MAGI1	promoter	Island
cg04117972	chr1	227447621	BTF3P9	distal_enhancer
cg18878441	chr2	81467243	LINC01815	TSS1500	Island
cg12516501	chr5	31778661	PDZD2	GeneBody
cg13209113	chr1	3356168	PRDM16	GeneBody	N_Shelf
cg07752472	chr3	136752792	STAG1;STAG1-DT	TSS1500;exon1	Island
cg18986154	chr2	28894556	WDR43	promoter	Island
cg14087180	chr2	109031992	EDAR	distal_enhancer	S_Shore
cg11966583	chr1	166876241	TADA1	promoter	Island
cg17933407	chr2	219404679	DNPEP	distal_enhancer
cg06617468	chr4	88697872	NAP1L5	promoter	Island
cg09106948	chr1	154559165	UBE2Q1	TSS1500	S_Shore
cg03954048	chr2	98242108	VWA3B	distal_enhancer
cg20003295	chr1	3645806	WRAP73	other_regul_region	S_Shore;S_Shore;N_Shelf
cg25989216	chr5	172932523	ERGIC1	GeneBody
cg05966983	chr1	36307065	SH3D21	promoter	Island
cg24985459	chr3	36993599	MLH1;EPM2AIP1;MLH1	TSS1500;TSS1500;exon1	Island
cg16824069	chrX	53225461	KDM5C	promoter	Island
cg15754594	chr2	105568231
cg07416975	chr4	705646	PCGF3	promoter	S_Shore;Island
cg25984400	chr2	176137155	HOXD-AS2	promoter	S_Shore;N_Shelf
cg03148124	chr2	174026121	LINC01960	exon1	S_Shore
cg09435025	chr3	184249609	ALG3;EEF1AKMT4;EEF1AKMT4-ECE2	promoter;promoter;promoter	S_Shore;Island
cg10712173	chr4	8269687	HTRA3	promoter	Island
cg27182172	chr4	23889267	PPARGC1A	prox_enhancer
cg13958923	chr4	108650297	OSTC	prox_enhancer	N_Shore
cg08084454	chr3	177197804	TBL1XR1	prox_enhancer	Island
cg18101783	chr4	15701889	BST1	TSS1500	N_Shore
cg11217666	chr3	134930736	EPHB1	GeneBody
cg21823999	chr4	176001930	GPM6A	GeneBody	S_Shore;Island
cg20267580	chr1	84754447			Island
cg01394093	chr4	102345540	SLC39A8	promoter	Island
cg05613829	chr2	37646331	CDC42EP3	GeneBody
cg13732865	chr4	153790360	SFRP2	prox_enhancer	S_Shore;N_Shore;N_Shelf
cg01514357	chr1	2173953	PRKCZ-AS1	distal_enhancer	S_Shore
cg03546360	chr1	12615964	DHRS3	exon1	N_Shore
cg06973595	chr4	54226929	PDGFRA	distal_enhancer	Island;N_Shore;N_Shelf
cg23992403	chr1	225824646	EPHX1	prox_enhancer
cg01606272	chr1	172532856	SUCO	promoter	Island
cg06614436	chr3	179347650	MFN1	promoter	N_Shore
cg03141620	chr2	172085368	DLX1	promoter	S_Shore;Island;N_Shore;N_Shelf
cg26693529	chr2	19902018	TTC32;TTC32-DT	promoter;promoter	Island
cg04890457	chr1	167714493	MPZL1	distal_enhancer	Island;N_Shore
cg00720581	chr2	238967714	LINC01940	distal_enhancer	S_Shore
cg07136054	chr4	73620460	RASSF6	promoter	Island
cg17012160	chr1	240092391	FMN2	prox_enhancer	Island
cg11448068	chr2	190180300	C2orf88	promoter	Island
cg25186874	chr4	140619253
cg03675047	chr2	118808645	LINC01956	distal_enhancer
cg05359249	chr2	219541748	CHPF	prox_enhancer	S_Shore;Island;N_Shore
cg18965620	chr1	180174890	QSOX1	GeneBody
cg00346208	chr1	20343412	VWA5B1	GeneBody	Island
cg12577372	chr1	155322417	RUSC1-AS1	prox_enhancer	S_Shore;N_Shore
cg11179629	chrX	135974152	MMGT1	promoter	Island
cg05786725	chr1	27914887	RPA2	promoter	Island
cg18555811	chr3	194135100	HES1	TSS1500	N_Shore;Island
cg08274821	chr1	214384558	PTPN14	GeneBody	S_Shore
cg17933911	chr1	58783206	JUN	exon1	Island
cg23731212	chr3	167734935	PDCD10	promoter	Island
cg26681016	chr1	42959253	SLC2A1;SLC2A1-DT	TSS1500;exon1	S_Shore
cg23457316	chr4	26481918	CCKAR	distal_enhancer
cg15509235	chr3	117996726	LINC03051	prox_enhancer	Island
cg22513511	chr1	151190142	VPS72	promoter
cg19693476	chr1	147670617	ACP6	promoter	Island
cg25462662	chr5	138070623	RNU6-1148P	other_regul_region
cg15121240	chr3	119463806	TMEM39A	promoter
cg15527356	chr1	2345126	MORN1	GeneBody	Island
cg21968324	chr2	56184925	CCDC85A;LOC100129434	GeneBody;GeneBody	Island
cg12270738	chr1	18956052	IFFO2	prox_enhancer	Island
cg26344233	chr2	105399360	FHL2	promoter	Island
cg22918914	chr5	6378484	MED10	promoter	Island
cg17142722	chr1	1427900	TMEM88B	distal_enhancer	S_Shore;Island;N_Shelf
cg26792576	chr3	14900440	FGD5-AS1	distal_enhancer
cg16327227	chr2	25673852	DTNB	TSS1500	Island
cg17381798	chr2	1757536	PXDN	distal_enhancer
cg02072376	chr1	153634161	CHTOP	promoter	Island
cg00690400	chr1	175023568	MRPS14	promoter	Island
cg06255670	chr4	25862696	SEL1L3	exon1	Island;N_Shore
cg03522971	chr4	6535436	PPP2R2C	distal_enhancer
cg26833120	chr1	31703967	COL16A1	exon1	Island
cg24678040	chr2	241720009	ING5	GeneBody
cg13796804	chr4	65670478	EPHA5	promoter	S_Shore;Island
cg19049165	chr4	154416869	DCHS2	GeneBody	Island
cg09839592	chr2	238569873	LINC01107	distal_enhancer
cg17097782	chr2	19352099	MIR4757	distal_enhancer	S_Shelf;Island;N_Shore;N_Shelf
cg24941513	chr1	220094055	IARS2	promoter	Island
cg05814555	chr1	62436928	USP1	promoter	Island
cg12926934	chr2	86195171	IMMT	promoter	Island
cg27545611	chr1	68051494	DIRAS3	TSS1500	S_Shore;N_Shore
cg12958020	chr5	150129831	PDGFRB	GeneBody	N_Shelf
cg02767202	chr2	219442190	SPEG	GeneBody	Island;N_Shelf
cg08702941	chr4	42153291	BEND4	TSS1500	S_Shore
cg06627825	chr2	68063038	C1D	promoter
cg08523694	chr5	57780365
cg02868222	chr3	155855163	SLC33A1	TSS1500	S_Shore
cg07911682	chr1	50959987	FAF1	prox_enhancer	Island
cg19108747	chr2	224401546	FAM124B	prox_enhancer
cg23998726	chr2	1278916	SNTG2	GeneBody	N_Shelf
cg16849046	chr2	223991815	SERPINE2	GeneBody
cg11834140	chr4	56387354	AASDH	promoter	Island
cg16180821	chr5	1446854	SLC6A3	prox_enhancer	S_Shelf;S_Shore
cg21849812	chr1	17522026	ARHGEF10L	distal_enhancer
cg27312391	chr2	240464710	GPC1-AS1	distal_enhancer	S_Shelf;Island
cg08261430	chr5	26237619
cg05654645	chr2	197499391	HSPD1	promoter	Island
cg05540394	chr5	151223992	CCDC69	promoter	Island
cg10999566	chr3	11846493	TAMM41	prox_enhancer	Island
cg14528386	chr1	913060	LOC284600	GeneBody	S_Shelf
cg07245011	chr5	122845328	SNX24	promoter	Island
cg08840280	chr5	6749234	TENT4A	GeneBody
cg06627628	chr2	24208292	ITSN2	GeneBody
cg26146027	chr3	24495398	THRB;THRB	TSS1500;exon1	Island
cg09319706	chr4	74158436	MTHFD2L	GeneBody	Island
cg04902265	chr1	43318010	TIE1	GeneBody
cg21298593	chr1	93681905	BCAR3	promoter	Island
cg05651820	chr3	123045715
cg03771133	chr3	129316160	H1-10-AS1;H1-10-AS1;H1-10	TSS200;TSS1500;exon1	Island
cg01174140	chr5	180591735	SCGB3A1	promoter	Island
cg01867647	chr4	1010412	FGFRL1	prox_enhancer	Island;N_Shelf
cg21184926	chr2	197453415	COQ10B	promoter	Island
cg27242132	chr4	80198024	PRDM8	prox_enhancer	S_Shore;Island
cg05396731	chr1	43454490	HYI	prox_enhancer	S_Shore
cg14470895	chr5	115816734	CDO1	promoter	Island
cg20203352	chr2	66576705	LINC01798	distal_enhancer	Island
cg26663636	chr1	162367344	NOS1AP	GeneBody	Island
cg21983484	chrX	49922452	CLCN5	promoter	Island
cg10660844	chr5	180644756	FLT4	GeneBody	N_Shelf
cg00150737	chr3	131503001	MRPL3	promoter	Island
cg06251233	chr4	9473532			N_Shore
cg08622517	chr1	54200271	MRPL37;CYB5RL	promoter;promoter	Island
cg07658508	chr4	979389	DGKQ	distal_enhancer
cg20760507	chr2	241638120	ATG4B	prox_enhancer	Island
cg21877201	chr1	46604386	MKNK1	promoter	Island
cg14754761	chr2	46940893	TTC7A	prox_enhancer	Island
cg23267217	chr1	26169807	ZNF593	promoter	Island
cg25851789	chr1	217136452	ESRRG	GeneBody	S_Shore;N_Shore;N_Shore
cg05125051	chr1	150720899	HORMAD1	promoter
cg13147822	chr3	169146525	MECOM	promoter	Island;N_Shelf
cg10973513	chr2	107469456	LINC01886	promoter
cg18204675	chr5	149581441	ARHGEF37	promoter	Island
cg26063563	chr5	114361633	KCNN2	prox_enhancer	Island
cg17846785	chr2	221571779	EPHA4	prox_enhancer	Island
cg26330987	chr4	7025397	CFAP184	distal_enhancer	Island
cg07458712	chr4	1768004	FGFR3	distal_enhancer	N_Shelf;S_Shore
cg08400511	chr2	210476705	LANCL1	promoter	Island
cg19697558	chr1	24319595	GRHL3	promoter	N_Shelf
cg19724910	chr2	127645509	GPR17	prox_enhancer
cg16937327	chrX	149881259	MAGEA8;MAGEA8-AS1	promoter;promoter
cg11349715	chr2	54330745	C2orf73	promoter	Island
cg24056418	chr2	241981491	AC093642.3	distal_enhancer	N_Shelf
cg12529457	chr2	239507233
cg15696662	chr1	46203549	LURAP1	prox_enhancer	Island
cg03757594	chr1	84505830	GNG5	prox_enhancer	Island
cg14465080	chr2	10409395	SNORA80B	distal_enhancer
cg11388228	chr1	8350042	Y_RNA	distal_enhancer
cg21508023	chr5	172106926	STK10	distal_enhancer
cg23840823	chr4	1948458	WHSC1;NSD2	distal_enhancer;distal_enhancer
cg26350347	chr3	30894905	GADL1	TSS1500	S_Shore
cg07549187	chr2	112143360	FBLN7	GeneBody	S_Shelf
cg14775296	chr2	66445709	MEIS1-AS2	prox_enhancer	S_Shore;Island
cg23089691	chr1	2911679			Island
cg14788768	chr5	24170177	AKTIPP2	other_regul_region
cg03224364	chr1	235504048	B3GALNT2	GeneBody	Island
cg10347032	chr3	183825916	MAP6D1	TSS1500	Island
cg11105872	chr3	71494533	FOXP1	prox_enhancer
cg05139515	chr1	2980023
cg09681877	chr5	114055974	KCNN2	promoter	Island
cg11361344	chr2	219496745	SPEGNB	prox_enhancer	Island
cg25070340	chr5	1325878	CLPTM1L	GeneBody
cg23621158	chr4	82285263	LOC105377308;LOC105377308;LOC105377308	TSS200;TSS1500;exon1	S_Shore
cg12685731	chr2	60552517	BCL11A	prox_enhancer	S_Shore;S_Shore;N_Shore;N_Shelf
cg15989294	chr2	98730959	MGAT4A	prox_enhancer	Island
cg25377796	chr4	8642231	CPZ	distal_enhancer	N_Shore
cg06289479	chr2	237627415	LRRFIP1	promoter	Island
cg22747897	chr4	1012206	FGFRL1	promoter	Island;N_Shore
cg03687305	chrX	134897431	MOSPD1	GeneBody
cg01519714	chr2	26847882	DPYSL5	promoter	Island
cg19671395	chr2	239338220	HDAC4	GeneBody
cg25028079	chr2	177177857
cg25611756	chr2	64859857	LINC01800	distal_enhancer	Island
cg03397750	chr1	51344831	TTC39A	GeneBody	Island
cg07024996	chr2	27378673	ZNF513	prox_enhancer	Island;N_Shore
cg20690488	chr1	59926656	CYP2J2	promoter	Island
cg15818358	chr1	42036086	HIVEP3;HIVEP3	TSS200;TSS1500	Island
cg04361032	chr2	70553707	TGFA	TSS1500	Island
cg10690677	chr1	86553492	CDCA4P2	other_regul_region	Island
cg11934688	chr3	61637625	PTPRG	distal_enhancer
cg26675523	chr3	47002676	NRADDP	distal_enhancer
cg10400707	chr1	160400050	VANGL2	prox_enhancer	N_Shore
cg08879546	chr2	130356157	PTPN18	promoter	Island
cg00938641	chrX	153769778	PLXNB3-AS1	distal_enhancer	S_Shore;N_Shelf
cg02281006	chr1	9359911	SPSB1	GeneBody	S_Shelf
cg13232021	chr1	32108488	KPNA6	prox_enhancer	Island
cg23515942	chr3	50321588	HYAL2	prox_enhancer	S_Shore;Island;N_Shore
cg06700871	chr2	84459206	DNAH6;SUCLG1	TSS1500;exon1	Island
cg22555392	chr3	50612252	MAPKAPK3	prox_enhancer	Island
cg06291111	chr2	241852829	PDCD1	other_regul_region	S_Shelf;Island
cg20835807	chr3	197299142	DLG1;DLG1	TSS1500;exon1	S_Shore;Island
cg19760243	chr1	153689877	MIR8083	prox_enhancer	Island
cg17719317	chr4	6907879	TBC1D14	prox_enhancer	N_Shore
cg09871471	chr1	121519102	EMBP1	promoter	Island
cg19707128	chr2	126877703	AC114783.1;TEX51	other_regul_region;other_regul_region
cg11186344	chr1	18927200	ALDH4A1	distal_enhancer
cg19687711	chr4	169270812	SH3RF1	GeneBody	Island
cg13178372	chr1	150361477	RPRD2	distal_enhancer	N_Shelf
cg09906233	chr4	2339536	SPICP5	distal_enhancer	Island
cg16957523	chr4	11429735	HS3ST1;HS3ST1	TSS1500;exon1	S_Shore;S_Shore
cg14379965	chr2	149320620	FAM8A3P	promoter	Island
cg06888836	chr1	2142829	PRKCZ	GeneBody
cg09755039	chr1	161159955	USP21	exon1	S_Shore
cg18455731	chr2	3211766	EIPR1	GeneBody
cg17175208	chr1	6181119	CHD5	prox_enhancer	S_Shore;Island
cg04400147	chr3	52488230	STAB1	distal_enhancer	Island
cg02705895	chr4	6640525	MRFAP1	promoter	Island
cg24438687	chr1	155173403	KRTCAP2	promoter	Island
cg10121294	chr1	26190017	CATSPER4	prox_enhancer
cg19771400	chr4	83455956	HELQ;MRPS18C	promoter;promoter	Island
cg27388298	chr1	8817802	RERE	promoter	Island
cg25002788	chr4	1173085	SPON2;SPON2	TSS1500;exon1	S_Shore
cg02400611	chr3	195062545	XXYLT1-AS1	distal_enhancer	N_Shelf
cg22126211	chr3	165196812	SLITRK3	promoter
cg22472148	chr2	219571186	OBSL1	promoter	S_Shelf;Island
cg15550100	chr2	241666874	DTYMK	distal_enhancer	Island
cg07794500	chr1	121519571	EMBP1	prox_enhancer	Island
cg06686306	chr3	184185994	ABCF3	promoter	Island
cg23361355	chr5	176743259	LINC01574	exon1	Island
cg24798153	chr5	38821773	OSMR-DT	other_regul_region
cg20787340	chr1	58785294	JUN;JUN-DT	TSS1500;exon1	S_Shore
cg19021412	chr5	2103143	LOC105374618	GeneBody
cg12798524	chr1	159141633	AIM2	GeneBody
cg10723629	chr2	99337282	EIF5B	promoter	Island
cg05722872	chr3	19947636	RAB5A	prox_enhancer	Island
cg17972631	chr1	9910595	CTNNBIP1	promoter	Island
cg22279341	chr3	121545846	POLQ	exon1	Island
cg13216995	chr3	9397712	THUMPD3-AS1;SETD5	TSS1500;exon1	Island
cg07382920	chr1	3651082	WRAP73	prox_enhancer	Island
cg01815035	chr1	180631910	XPR1	promoter	Island
cg09177131	chr1	114153840	SYT6	promoter	Island;N_Shore
cg20274824	chr1	36172598	MAP7D1	distal_enhancer	N_Shelf
cg21167628	chr1	44842953	PTCH2	promoter	Island
cg08219218	chr4	150582349	MAB21L2	prox_enhancer	S_Shelf;N_Shore
cg22609034	chrX	7927480	PNPLA4	promoter	Island
cg12620942	chr2	120736467	GLI2;LOC124907881	GeneBody;GeneBody	Island
cg20326928	chr1	16073065	FAM131C	GeneBody	N_Shore
cg02564102	chr3	47782124	SMARCC1	promoter	Island
cg11531021	chr2	219552527	MIR3132	distal_enhancer	Island;N_Shelf
cg24524538	chr3	43622374	ANO10	TSS1500	Island
cg16148259	chr5	139904291	NRG2	promoter	Island
cg26188299	chr2	60551678	BCL11A	TSS1500	S_Shore;Island;N_Shelf;N_Shelf
cg20422417	chr2	25204239	LINC01381	promoter	Island
cg02212575	chr3	157120614	LINC00880	distal_enhancer	Island
cg08417425	chr5	154405296	SAP30L-AS1	distal_enhancer	Island
cg05139434	chr1	40862508	CITED4	promoter	Island
cg05658707	chr3	11680655	VGLL4	GeneBody
cg15750303	chr2	18584582	RNU6-1215P	promoter	Island
cg19684323	chr5	135488926	TIFAB	distal_enhancer	Island;N_Shore;N_Shore;N_Shelf
cg02454364	chr1	235993617	LINC02768	distal_enhancer	Island
cg03137500	chr2	91479304			Island
cg14852082	chr4	1578405	FAM53A	GeneBody	Island;N_Shore
cg00100680	chr4	4404473	NSG1	GeneBody
cg00865356	chr4	90127408	CCSER1	promoter	Island
cg19145055	chr3	195700415	MIR570HG	GeneBody
cg23633626	chr1	93879235	DNTTIP2	promoter	Island
cg22816091	chr1	42145999			Island
cg24255728	chr3	151086276	MED12L	promoter	Island
cg10441983	chr4	1368605	UVSSA	distal_enhancer	N_Shore
cg09225489	chr1	2168452	PRKCZ	GeneBody	N_Shore
cg03312703	chr1	205579864	MFSD4A;MFSD4	prox_enhancer;prox_enhancer
cg14213517	chr2	102355745	IL18R1	promoter	Island
cg13188812	chr1	154183493	TPM3	TSS1500	S_Shore
cg05820107	chr1	223394607	CCDC185	promoter	Island;S_Shore
cg15552626	chr3	101676207	ZBTB11;ZBTB11-AS1	promoter;promoter	Island
cg00596521	chr2	174395832	CIR1;SCRN3	promoter;promoter
cg15120141	chr1	3649921	WRAP73	prox_enhancer	Island
cg17291521	chr5	50964211	CTD-2089N3.1	distal_enhancer
cg25408271	chr1	91021265	ZNF644	prox_enhancer	N_Shore
cg02985724	chr1	159945639	IGSF9	promoter	Island
cg11300971	chr4	88697887	NAP1L5	promoter	Island
cg18725867	chr5	37834856	GDNF	promoter	Island;N_Shore
cg01730534	chr1	174999239	CACYBP	promoter	N_Shore
cg04523731	chr3	185495109	TMEM41A	GeneBody	N_Shelf
cg26164710	chr1	15021768	KAZN	GeneBody
cg24722405	chr5	139341949	PAIP2	promoter	Island
cg22023046	chr1	44775900	SNORD55	promoter	Island
cg20231940	chr2	128317624	HS6ST1	prox_enhancer	Island
cg11873147	chr2	119157563	C1QL2	promoter	Island
cg03065175	chr4	154740606	LRAT	prox_enhancer	Island;N_Shelf;N_Shelf
cg03729941	chr3	173396971	NLGN1	prox_enhancer	S_Shore;N_Shore
cg01291715	chr5	69332718	CCDC125	promoter	Island
cg02064073	chr3	33113760	CRTAP	TSS1500	Island
cg19958627	chr5	2224897
cg13489958	chr1	173868053	ZBTB37;GAS5	promoter;promoter	Island
cg00685025	chr6	34696922	C6orf106;ILRUN;ILRUN-AS1	promoter;promoter;promoter	Island
cg17898329	chr4	153792344			S_Shelf;S_Shore;N_Shore
cg21300719	chr1	201127994	ASCL5	prox_enhancer
cg05709362	chr4	112146133	FAM241A	prox_enhancer	Island
cg25755804	chr1	111270685	CHIAP2	promoter	N_Shore
cg20413471	chr5	129460386	ADAMTS19	promoter	Island
cg23226717	chr5	176361965	KIAA1191	promoter	Island;N_Shelf
cg05361673	chr2	235054284	SH3BP4	GeneBody
cg25836094	chr3	136818944	SLC35G2	promoter	Island
cg01953429	chr4	1374060	UVSSA	other_regul_region	S_Shelf;S_Shore
cg20403628	chr5	121961820	SRFBP1	promoter	Island
cg03727213	chr5	178313216	COL23A1	GeneBody
cg15093769	chr3	139634216	RN7SL724P	distal_enhancer
cg17616205	chr3	39407470	RPSA	prox_enhancer	S_Shore
cg03753481	chr1	38046923	POU3F1	promoter	Island
cg13787782	chr2	238252927	PER2	GeneBody
cg16692668	chr1	155328375	RUSC1	GeneBody	S_Shelf
cg10767703	chr3	186806770	RFC4	prox_enhancer	Island
cg15305112	chr2	235020018	SH3BP4	GeneBody
cg16823397	chr4	158408170	RNU4-79P	promoter
cg21490161	chr5	181220246	MIR4638	distal_enhancer	S_Shelf;S_Shore;N_Shelf;N_Shelf;N_Shelf
cg23802935	chr4	146445806	MIR7849	distal_enhancer
cg09856153	chr4	1337148	UVSSA	distal_enhancer	N_Shore;N_Shelf
cg01765529	chr1	27383413	CD164L2	promoter	S_Shore
cg05587394	chr2	23554376	KLHL29	GeneBody
cg06955484	chr1	47229736	TAL1	promoter	S_Shelf;N_Shore
cg21483125	chr3	156675807	TIPARP-AS1;TIPARP;TIPARP-AS1	TSS200;TSS1500;TSS1500	Island
cg05930133	chr2	66434148	MEIS1	prox_enhancer	S_Shore;Island;N_Shore
cg06620266	chr2	99336087	TXNDC9	promoter	Island
cg14520424	chr1	69568808	LRRC7	prox_enhancer	Island
cg14598373	chr2	120737361	LOC124907881	exon1	Island
cg20727043	chr5	146063086	LOC107986458;SH3RF2	GeneBody;GeneBody
cg15198235	chr1	213980302	PROX1-AS1	GeneBody	Island;N_Shelf
cg01898370	chr4	1289772	MAEA	promoter	Island
cg18697929	chr4	15654880	FBXL5	prox_enhancer	Island
cg23234149	chr1	3698997	TP73	GeneBody
cg16715194	chr1	233295079	PCNXL2;PCNX2	prox_enhancer;prox_enhancer	N_Shore
cg01369278	chr2	172103052	DLX2;DLX2;DLX2-DT	TSS200;TSS1500;exon1	S_Shelf;Island;N_Shelf
cg23014961	chr1	165598546			S_Shore
cg13636908	chr5	79237121	JMY	prox_enhancer	Island
cg26942124	chr5	124744382	ZNF608	exon1
cg21582570	chr1	112715272	PPM1J-DT;PPM1J	TSS1500;exon1	Island
cg15579376	chr3	138435912	ESYT3	GeneBody	S_Shore
cg18553762	chr2	233854623	HJURP	promoter	Island
cg23345930	chr5	1087587	SLC12A7	distal_enhancer	S_Shelf;S_Shelf;S_Shore;S_Shore;Island;N_Shore;N_Shore
cg02711163	chr1	153357724	S100A9	promoter
cg18097726	chr4	3073757	HTT-AS	prox_enhancer	Island
cg07884487	chr3	69740016	MITF	GeneBody	Island
cg27182915	chr1	150269189	APH1A	promoter	Island
cg02367828	chr1	1940594	TMEM52	distal_enhancer	N_Shelf;N_Shelf
cg23152248	chr2	8678773	ID2;ID2-AS1	promoter;promoter	S_Shore;S_Shore;Island;N_Shelf
cg14875171	chr2	50347058	NRXN1	prox_enhancer	Island
cg20768298	chr1	10398839	PGD	promoter	Island
cg24799047	chr5	181205251	TRIM7	promoter	Island
cg18277682	chr1	228174808	IBA57	distal_enhancer	Island
cg09377149	chr3	69052071	TMF1	prox_enhancer	Island
cg13348155	chr4	123505768	LINC02435	prox_enhancer	Island
cg25640297	chr4	1602759	FAM53A	GeneBody	S_Shelf
cg06577708	chr3	64023217	PSMD6;LOC105377121;PSMD6	TSS200;TSS1500;TSS1500	Island
cg27533482	chr3	28349146	AZI2	promoter	Island
cg19051213	chr2	127523758	IWS1	distal_enhancer	N_Shelf
cg05267427	chr4	145909902	ZNF827	exon1
cg26364097	chr5	98770874	RGMB	prox_enhancer	S_Shore;N_Shelf
cg12495069	chr2	1648590	PXDN	GeneBody	Island
cg05162202	chr1	3022553	ACTRT2	exon1	S_Shore
cg25692259	chr2	222655939	FARSB	prox_enhancer	Island
cg06799180	chr5	266848	PDCD6-DT	distal_enhancer
cg08823113	chr5	1662491			N_Shore
cg05154698	chr1	25875950	PAQR7	prox_enhancer	Island
cg15311822	chr2	9004489	MBOAT2	prox_enhancer	Island
cg09169874	chr5	603447	CEP72-DT	other_regul_region	S_Shore
cg19473056	chr3	41955406	RPL36P20	promoter
cg09032310	chr5	141883236			S_Shelf;N_Shore
cg24447680	chr1	21831004	LDLRAD2	distal_enhancer	S_Shore
cg12702981	chr3	119809809	PHB1P8	distal_enhancer	N_Shore
cg25964403	chr5	1983620	RP11-259O2.3	other_regul_region
cg14016676	chr1	226994914	CDC42BPA	GeneBody
cg24176030	chr2	241102426	MTERFD2;MTERF4	promoter;promoter	Island
cg17589384	chr1	74198377	LRRIQ3;FPGT;FPGT-TNNI3K	promoter;promoter;promoter	S_Shore
cg01931179	chr4	184649668	CASP3;PRIMPOL	promoter;promoter	Island
cg16529307	chr1	89524528	LRRC8B	TSS1500	Island
cg14209637	chr4	169758077	HPF1	promoter	Island
cg04680759	chr2	218671965	RNF25;STK36	promoter;promoter	Island
cg00694180	chr6	33275598	B3GALT4	prox_enhancer	S_Shelf;N_Shore
cg20873420	chr2	207770193	FZD5	TSS1500	Island
cg00012203	chr2	218217292	ARPC2;LOC101928487;ARPC2;LOC101928487	TSS200;TSS200;TSS1500;TSS1500	Island
cg02281446	chr1	228274306	OBSCN;LOC124904535	GeneBody;GeneBody	Island;N_Shore
cg11710924	chr2	32278150	YIPF4	prox_enhancer	Island
cg26792589	chr1	34985186	TMEM35B	promoter	Island
cg03970039	chr1	6490585	PLEKHG5	promoter	Island
cg11245431	chr2	69829503	GMCL1	promoter	Island
cg03237356	chr4	177309789	NEIL3	promoter	Island
cg01244303	chr5	43313764	HMGCS1	promoter	Island
cg22514112	chr5	1859650	LOC124901163	exon1	S_Shore
cg03202416	chr1	64470564	CACHD1	prox_enhancer	Island
cg11930490	chr5	150700649	RBM22	prox_enhancer	Island
cg10113231	chr3	23917386	RPL15	promoter	Island
cg25617012	chr4	6664737			S_Shore
cg25236971	chr4	17781436	FAM184B	promoter	Island
cg08464702	chr4	6987026	TBC1D14	promoter	Island
cg07234569	chr5	17216570	BASP1-AS1	promoter	Island
cg22472154	chr4	1956137	NSD2	GeneBody
cg14572581	chr3	9731338	BRPF1	prox_enhancer	Island
cg20817257	chr1	6136977	CHD5	GeneBody
cg07312954	chr1	153941977	DENND4B	distal_enhancer	Island;N_Shelf
cg17529435	chrX	114581837	HTR2C	promoter	Island;N_Shelf
cg17848496	chr2	226796497	IRS1	exon1	N_Shore
cg12468255	chr1	201647928	NAV1;LOC124904482	TSS1500;exon1	Island
cg11491749	chr2	39438045	MAP4K3-DT	prox_enhancer	S_Shore
cg02204630	chr2	231530185	NMUR1	prox_enhancer	Island
cg20963995	chr1	116910693	PTGFRN	prox_enhancer	Island
cg05656688	chr1	24927597	RUNX3	distal_enhancer	N_Shore
cg00542299	chr1	11837609	CLCN6	GeneBody	N_Shore
cg10514658	chr4	140755806	TBC1D9	GeneBody	Island
cg16994446	chr3	32570885	DYNC1LI1	promoter	Island
cg09508770	chr1	107141633	NTNG1	prox_enhancer	S_Shore;Island
cg23056823	chr1	180912447	KIAA1614	prox_enhancer	Island
cg11565703	chr4	26319614	RBPJ	promoter	S_Shore;Island
cg04025150	chr1	34177261	C1orf94	exon1	Island
cg02153350	chr3	38347108	XYLB;XYLB	TSS1500;exon1	Island
cg05156582	chr1	2239814	SKI	exon1
cg22972126	chr2	113756835	SLC35F5	promoter	Island
cg01400712	chr2	25129337	EFR3B	distal_enhancer	N_Shelf
cg10146935	chr1	935928	SAMD11	distal_enhancer	S_Shore;Island;N_Shore
cg23349402	chr2	27380893	ZNF513	promoter	S_Shelf;Island
cg20445582	chr4	54217676
cg08457158	chr1	40902042
cg25111554	chr5	75053078	GCNT4	prox_enhancer	Island;N_Shore
cg00972603	chr1	28328992	MED18	promoter	Island
cg13371836	chr1	904894	LOC284600;LOC284600	TSS1500;exon1	Island
cg14266287	chr2	238425865	ASB1	prox_enhancer	N_Shore
cg12750745	chr1	44043350	KLF17	TSS1500
cg04835297	chr3	142724415	TRPC1	prox_enhancer	Island
cg17418743	chr2	16508155			Island
cg27143246	chr3	169771795			S_Shelf;N_Shore
cg05200893	chrX	40097555	BCOR;BCOR	TSS1500;exon1	Island
cg03600697	chr3	142596222	PLS1	promoter	N_Shore
cg21783371	chr2	23642836	KLHL29	exon1	Island
cg01203385	chr2	20823084	C2orf43;LDAH	promoter;promoter	Island
cg18348936	chr3	15601471	BTD	promoter	Island
cg25471021	chr2	42569299	MTA3	prox_enhancer	S_Shore
cg02613713	chr5	150297665	ARSI	distal_enhancer	Island
cg16398094	chr2	86106083	POLR1A;PTCD3	promoter;promoter	Island
cg16345795	chr2	8676784	ID2-AS1	promoter	Island;N_Shore;N_Shore
cg20025003	chr2	121285363	TFCP2L1	promoter	Island
cg00589864	chr2	68251196	PPP3R1	promoter	N_Shore
cg04402095	chr1	156752052	HDGF;HDGF	TSS1500;exon1	Island
cg01802975	chr1	67053472	SLC35D1	prox_enhancer	N_Shore
cg06946452	chr2	118849055	EN1	TSS1500	Island;S_Shore;S_Shore;N_Shore
cg22316269	chr4	577582	TMEM271;LOC105374338	TSS1500;exon1	S_Shore;Island
cg25153669	chr1	32817504	S100PBP;YARS;YARS1	promoter;promoter;promoter	Island
cg26007189	chr5	176739979			N_Shelf
cg06802641	chr1	1331872	TAS1R3	prox_enhancer	S_Shelf;Island;N_Shore
cg20666917	chr2	98823385	RNU7-46P	distal_enhancer	Island
cg19116545	chr3	138594324	CEP70	promoter	Island
cg12959820	chr5	172684366	NEURL1B	GeneBody	S_Shore;N_Shelf
cg16306190	chr3	169812480	LRRIQ4	prox_enhancer	Island
cg05613116	chr2	27735855	LOC105374378	GeneBody	Island
cg26228943	chr4	47485290	ATP10D	promoter
cg23070026	chr3	64686866	ADAMTS9	prox_enhancer	Island
cg10710472	chr1	8334287	Y_RNA	promoter	S_Shelf;N_Shore
cg24435747	chr1	24188067	IFNLR1	promoter	S_Shore
cg10442729	chr2	240646416	GPR35	distal_enhancer	N_Shore
cg13599271	chr3	58306178	RPP14;HTD2	promoter;promoter	Island
cg23639196	chr2	871433	LINC01115	distal_enhancer	S_Shelf
cg07763047	chr5	161547831	GABRB2	promoter	Island
cg26675664	chr4	1415148	NKX1-1	distal_enhancer	Island
cg00653744	chr1	25617378	MAN1C1	promoter	S_Shore;N_Shore
cg07661818	chr3	190322461	CLDN1	promoter	Island
cg01430725	chr1	36464405	MRPS15	promoter	Island
cg02097443	chr1	20717834	KIF17	prox_enhancer	Island
cg04560269	chr5	122845322	SNX24	promoter	Island
cg05710651	chr4	1214949	CTBP1-AS;CTBP1	GeneBody;GeneBody	S_Shelf;N_Shore
cg25097904	chr5	142356530	SPRY4-AS1	distal_enhancer	N_Shore
cg16136338	chr1	19882224	OTUD3	promoter	N_Shore
cg09352908	chr3	36976258	PRADC1P1	other_regul_region
cg10116014	chr2	241903455	FAM240C	prox_enhancer	S_Shore
cg11235921	chr1	982439	PERM1;C1orf170	promoter;promoter	S_Shelf;N_Shore
cg13580321	chr1	93179921	CCDC18	promoter	N_Shore
cg05585758	chr2	42810487	FTOP1	distal_enhancer	Island
cg10196290	chr1	212414609	TMEM206;PACC1	prox_enhancer;prox_enhancer	Island
cg17503629	chr1	30908871	SDC3	promoter	Island
cg01826337	chr1	1914562	CALML6	prox_enhancer
cg02067846	chr3	38030007	PLCD1	TSS1500	Island
cg20303441	chr2	25273521	DNMT3A	distal_enhancer	N_Shelf
cg00044463	chr1	184037799	COLGALT2	promoter	S_Shore
cg03170725	chr2	27275346	DNAJC5G	promoter
cg22467232	chr5	1815979	NDUFS6	distal_enhancer
cg08385486	chr2	74647256	M1AP	prox_enhancer	N_Shore
cg26671246	chr1	22876969	MIR4253	distal_enhancer
cg05467676	chr3	72177814
cg00626312	chr3	184691958
cg02083428	chr1	24902443	MIR6731	distal_enhancer	Island
cg03638905	chr5	73299798	LINC02230	distal_enhancer	Island;N_Shelf
cg13210260	chr1	50423622	DMRTA2;DMRTA2;LOC105378714	TSS200;TSS1500;exon1	Island;N_Shelf
cg09065654	chr3	184230514	VWA5B2	promoter	Island
cg06996372	chr1	15944878	ZBTB17	GeneBody	S_Shore;Island
cg25668236	chr5	100901137	ST8SIA4	prox_enhancer	Island;N_Shore
cg00309178	chr1	241848094	EXO1	promoter	Island
cg12621203	chr1	23424016	TCEA3	prox_enhancer	N_Shore
cg16925766	chr1	167714594	MPZL1	distal_enhancer	Island;N_Shore
cg00321703	chr2	128322227	HS6ST1	distal_enhancer	S_Shelf;Island
cg14512363	chr1	67832403	GNG12-AS1	promoter	N_Shore
cg05276718	chr2	239375442	HDAC4	exon1
cg21270243	chr2	215311525	ATIC	prox_enhancer	N_Shore
cg19481287	chr5	173323920	STC2	GeneBody	N_Shelf
cg26326615	chr3	18444273	SATB1	prox_enhancer	Island
cg14054013	chr3	49856670	TRAIP	promoter	Island
cg24448859	chr4	173333954	HMGB2	promoter	Island
cg26266862	chr1	40257522	ZMPSTE24-DT	prox_enhancer	N_Shore;N_Shore
cg23979102	chr2	130358902	PTPN18	other_regul_region	S_Shelf
cg08714996	chr5	141350361	PCDHGB1	prox_enhancer	N_Shore
cg05148373	chr2	182522789	PDE1A	promoter
cg24962545	chr3	50569175	HEMK1	promoter	S_Shore;Island
cg00969787	chr1	45490584	TESK2	GeneBody	N_Shore
cg17423498	chr1	241847954	EXO1;EXO1	TSS200;TSS1500	Island
cg10334767	chr4	10457504	ZNF518B	promoter	Island;N_Shelf
cg00335712	chr4	93828714	ATOH1	promoter	Island
cg18367020	chr2	73234131	CCT7	promoter	Island
cg17423089	chr1	9730474	CLSTN1	GeneBody	Island;N_Shore
cg05451654	chr3	155854256	SLC33A1	promoter	N_Shore
cg02761497	chr5	6712327	TENT4A;PAPD7	prox_enhancer;prox_enhancer	Island
cg02744536	chr4	185018185	HELT	prox_enhancer	S_Shore;Island
cg23791325	chr2	95077293	LOC124907857	TSS1500	S_Shore
cg10230190	chr1	84939398	LPAR3	other_regul_region
cg18734842	chr2	75560067	EVA1A	prox_enhancer	Island;N_Shore
cg17006136	chr4	185638258	SORBS2	distal_enhancer	N_Shore
cg07980460	chr1	156457391	MIR9-1HG;C1orf61	prox_enhancer;prox_enhancer	Island
cg25948855	chr5	78984659	ARSB	prox_enhancer	Island
cg16211507	chr5	139756376	PSD2	GeneBody	Island;N_Shelf
cg10713073	chr2	26848047	DPYSL5	promoter	Island
cg12495283	chr2	105119231	MRPS9-AS1	promoter
cg10657547	chr5	151252685	GM2A;LOC124901115	TSS1500;TSS1500	N_Shore
cg22348752	chr1	32200511	CCDC28B;CCDC28B;CCDC28B	TSS200;TSS1500;exon1	N_Shore
cg08519233	chr3	105366677	ALCAM	promoter	Island;N_Shore;N_Shelf
cg21851530	chr1	119647828	ZNF697	prox_enhancer	Island
cg18559579	chr2	208359952	PTH2R	exon1	N_Shore
cg01603146	chr1	152037165	S100A11	promoter	S_Shore
cg04653469	chr4	1238951	CTBP1	prox_enhancer	S_Shelf;S_Shore;N_Shore
cg01530024	chr4	5456826	STK32B	GeneBody
cg09150075	chr4	163167034	NAF1	promoter	S_Shore
cg00063174	chr2	227871537	DAW1	promoter	Island
cg21173317	chr1	1543285	SSU72	GeneBody	S_Shore
cg09852199	chr1	203795769	ZC3H11A;ZBED6	exon1;exon1	Island
cg12637786	chr2	219490500	SPEG;ASIC4-AS1	GeneBody;GeneBody
cg12588763	chr5	140175948	CYSTM1	GeneBody	S_Shore
cg25598371	chr3	194136219	HES1	exon1	S_Shore;N_Shore
cg06796016	chr1	227563911	ZNF678	prox_enhancer	S_Shelf;Island
cg13066703	chr1	211353363	TRAF5	distal_enhancer
cg21612170	chr5	1264320	TERT	GeneBody
cg17400634	chr5	140564891	APBB3;MIR6831	TSS1500;TSS1500	Island
cg08135327	chr2	134120391	MGAT5	GeneBody	Island
cg19574395	chr5	177495905	PDLIM7-AS1	prox_enhancer	S_Shelf;N_Shore
cg21689812	chr1	156601563	GPATCH4	promoter
cg06288251	chr3	133038243	TMEM108	promoter	Island
cg27605228	chr3	170063707	KMT5AP3	prox_enhancer
cg22787311	chr5	154793943	Metazoa_SRP	distal_enhancer
cg20818191	chr4	872366	LOC105374341	TSS1500	Island
cg23893620	chr4	20882762	KCNIP4	distal_enhancer
cg13426876	chr1	18365400	IGSF21	GeneBody	Island
cg20417128	chr2	1686853	PXDN	distal_enhancer
cg15104622	chr4	166527644
cg03849780	chr1	7755977	CAMTA1	GeneBody
cg14601938	chr1	150149826	PLEKHO1	promoter	Island
cg08529295	chr1	244969480	EFCAB2	promoter	N_Shore
cg23239874	chr5	180632096	FLT4	distal_enhancer	S_Shelf
cg08512702	chr4	13547291	LINC01096	prox_enhancer	S_Shelf;Island
cg22550309	chr3	46833870	PRSS42;PRSS42P	promoter;promoter	Island
cg04722722	chr4	664053	PDE6B	GeneBody	Island
cg06990630	chr1	114780738	SIKE1	promoter	Island
cg06993118	chr5	128538287	FBN2;FBN2	TSS200;TSS1500	S_Shore;Island
cg04751533	chr4	7788434	AFAP1	GeneBody
cg10172107	chr3	170357455	SKIL	prox_enhancer	Island
cg02700824	chr5	149961205	SLC26A2	prox_enhancer	Island
cg15632325	chr1	165768762	TMCO1-AS1;TMCO1-AS1;TMCO1	TSS200;TSS1500;exon1	Island
cg26947572	chr2	10302726	HPCAL1	promoter	Island
cg01207010	chr5	14664553	OTULIN;OTULIN-DT	promoter;promoter	Island
cg26361754	chr2	205926026	PPIAP68	distal_enhancer	Island
cg10625090	chr1	3815079	LRRC47	distal_enhancer	Island
cg08331733	chr4	112411813	TOX4P1	distal_enhancer	Island
cg07585587	chr3	45689196	SACM1L;LIMD1-AS1	promoter;promoter	S_Shore;Island
cg04828158	chr5	31796580	PDZD2	GeneBody
cg19066391	chr3	49166540	CCDC71	TSS1500	S_Shore
cg12544191	chr5	173244751			Island;N_Shore
cg00037487	chr1	1659256	CDK11B	promoter	Island
cg07567767	chr5	5239877	ADAMTS16	GeneBody
cg04788931	chr1	27914816	RPA2	promoter	Island
cg18788664	chr1	220894829	HLX-AS1	distal_enhancer	S_Shelf;Island;N_Shore
cg26053704	chr2	47176749	CALM2	promoter	Island
cg23203884	chr1	113812622	RSBN1;RP5-1073O3.2	promoter;promoter	Island
cg08266417	chr2	200585852	AOX1	promoter	Island
cg24272216	chr4	2963464	NOP14;GRK4	promoter;promoter	Island
cg27524519	chr4	83455967	HELQ;MRPS18C	promoter;promoter	Island
cg18714679	chr5	40835140	RPL37	promoter	Island
cg21928243	chr2	74391698	DCTN1	prox_enhancer	Island
cg20809690	chr4	2756037	TNIP2	prox_enhancer	Island
cg08113093	chr1	37554106	SNIP1	prox_enhancer	Island;N_Shelf
cg14565265	chr1	89843392	LRRC8D	distal_enhancer	Island
cg16122796	chr1	31679813	PEF1-AS1	distal_enhancer
cg09282497	chr2	17877933	KCNS3	promoter	Island;N_Shore
cg09119005	chr5	180861429	ZFP62	promoter	Island
cg27090784	chr5	148483118	HTR4;LOC107986462	GeneBody;GeneBody
cg21142904	chr1	158077649	KIRREL1;KIRREL	distal_enhancer;distal_enhancer
cg10810752	chr1	47225488	TAL1	GeneBody	Island
cg11380881	chr2	2825959	LOC105373390	GeneBody
cg17061156	chr4	184020341	STOX2	GeneBody
cg15411550	chr5	140665111	WDR55	promoter	S_Shore
cg04484550	chr1	3063599	LOC124903827;PRDM16-DT	GeneBody;GeneBody	Island;N_Shelf
cg19761115	chr5	179060309	ZNF354C	promoter	Island
cg21852503	chr1	39883305	TRIT1	promoter	Island
cg25850181	chr2	241053163	SNED1	distal_enhancer	S_Shelf;Island
cg15126967	chr1	27366234	MAP3K6	prox_enhancer	Island
cg11640740	chr3	194582691	TMEM44-AS1	prox_enhancer	N_Shore
cg09272923	chr1	7670036	CAMTA1	GeneBody
cg22159947	chr1	17125939	PADI2	distal_enhancer
cg25144109	chr3	48090704	MAP4	prox_enhancer	S_Shore
cg02395396	chr1	51969635	RNA5SP48	distal_enhancer
cg05867645	chr5	177351778	LMAN2	prox_enhancer	Island
cg20346695	chr2	202912272	CARF;WDR12	promoter;promoter	Island
cg05608694	chr5	141923644	DELE1	TSS1500	Island
cg24873743	chr2	73113361	RAB11FIP5	prox_enhancer	Island
cg05025159	chr2	240966316	UICLM	prox_enhancer	Island
cg20155920	chr2	219359207			S_Shore
cg10418524	chr2	176091950	HOXD13	TSS1500	S_Shelf;Island;N_Shore
cg19082131	chr4	2361426	ZFYVE28	distal_enhancer	N_Shelf
cg12434364	chr2	88628096	EIF2AK3-DT	promoter	S_Shore
cg22705131	chrX	26192492	MAGEB6	promoter
cg05943476	chr2	70553772	TGFA	promoter	Island
cg09862845	chr4	536648	PIGG	other_regul_region	S_Shore;S_Shore;Island
cg08173110	chr3	50321574	HYAL2	prox_enhancer	S_Shore;Island;N_Shore
cg24786498	chr4	52712311	DANCR;LINC01618	promoter;promoter	Island
cg26766900	chr4	128809564	JADE1	promoter	Island;N_Shore
cg14285365	chr1	36178142	RN7SL131P	distal_enhancer	S_Shore;N_Shore
cg03045831	chr4	86594227	MAPK10;PTPN13	promoter;promoter	Island
cg19542907	chr5	180292190	MAPK9	promoter	Island
cg06059147	chr1	17240738	PADI1	GeneBody
cg08505111	chr5	99206079
cg00346501	chr1	15746841	SLC25A34-AS1	distal_enhancer	S_Shelf;Island
cg22788606	chr1	167454957	LOC101928512;LOC101928512;LOC101928512	TSS200;TSS1500;exon1	Island
cg16000989	chr4	41981699	DCAF4L1	promoter	N_Shore
cg24532400	chr5	64768675	SREK1IP1	promoter	Island
cg19025234	chr5	80082949	THBS4-AS1	prox_enhancer
cg09109880	chr4	183444467	CDKN2AIP	promoter	Island
cg06766016	chr1	44813299	BTBD19	distal_enhancer	Island
cg12446939	chr1	155347834	MIR555	prox_enhancer
cg19998654	chr2	37231840	NDUFAF7	prox_enhancer	Island
cg14669379	chr1	111515937	TMIGD3;ADORA3	distal_enhancer;distal_enhancer	Island
cg02510164	chr3	183428633	MCF2L2	promoter	Island
cg10705488	chr1	1615268	MIB2	promoter	Island
cg21133992	chr2	120874135	GLI2	GeneBody
cg03695591	chr2	223055673			S_Shelf
cg13898548	chr5	177497826	PDLIM7	promoter	Island
cg20327061	chr1	6580418	LOC107984912;ZBTB48	TSS1500;exon1	S_Shore
cg05116002	chr3	58165528	FLNB-AS1	distal_enhancer
cg22127730	chr1	7664473	CAMTA1	GeneBody	Island
cg10062258	chr1	65420019	LEPROT	prox_enhancer	N_Shore
cg24539668	chr2	47272382	EPCAM-DT	GeneBody	Island
cg25742246	chr1	213980117	PROX1-AS1	prox_enhancer	Island;N_Shelf
cg10075284	chr2	85538643	PARTICL	promoter	Island
cg15720832	chr1	228103981	C1orf35	TSS1500	S_Shore;N_Shelf
cg15598442	chr1	24848572	RNU6-1208P	distal_enhancer	Island
cg02155829	chr1	38859812	RRAGC;RRAGC-DT	promoter;promoter	Island
cg04508482	chr4	1002492	FGFRL1	distal_enhancer	Island
cg01825203	chr3	136238973	PCCB	distal_enhancer
cg04238348	chr1	215083879	KCNK2	prox_enhancer	S_Shore
cg05373263	chr2	3059343	LINC01250	distal_enhancer	N_Shore
cg22029824	chr4	2042133	LOC124900839;NICOL1	TSS1500;exon1	Island
cg24691167	chr3	10707686	ATP2B2	prox_enhancer	Island
cg10240684	chr1	182839180	DHX9	promoter	Island
cg04320255	chr3	71064162	FOXP1	prox_enhancer	N_Shore
cg10756475	chr4	1755515	TACC3	distal_enhancer
cg25464921	chr1	169460460	CCDC181	promoter
cg18566125	chr3	160515775	SCARNA7	TSS1500
cg24939470	chr4	3026042	HTT	other_regul_region
cg08856347	chr2	289390	ALKAL2;FAM150B	prox_enhancer;prox_enhancer	Island
cg05704155	chr1	10399083	PGD	promoter	Island
cg10224098	chr1	44407557	RNF220	distal_enhancer	Island
cg25000938	chr5	43484171	RP11-159F24.3	promoter	Island
cg25840208	chr2	31234177	EHD3	promoter	Island
cg05075118	chr3	133038147	TMEM108	promoter	Island
cg07211050	chr2	43996452	LRPPRC;LRPPRC	TSS200;TSS1500	Island
cg03358769	chr3	157543232	C3orf55;SLC66A1LP	promoter;promoter	Island
cg24841511	chr1	43603977	KDM4A	promoter	N_Shore
cg14014369	chr3	48895254	SLC25A20	GeneBody	N_Shelf
cg07620025	chr4	3690415	LINC02171	other_regul_region
cg01906709	chr3	192918400	MB21D2	TSS1500	S_Shore
cg02826735	chr2	240641147	GPR35	other_regul_region	N_Shore
cg25012937	chr4	151014730	LRBA	prox_enhancer	N_Shore
cg04128092	chr1	7687100	CAMTA1	GeneBody
cg12520861	chr5	77629798	OTP	distal_enhancer	S_Shore;Island
cg21021766	chrX	24672958	PCYT1B	promoter
cg05062446	chr1	219173910	LYPLAL1;LYPLAL1-DT	promoter;promoter	Island
cg23898827	chr2	121338607	RPS17P7	distal_enhancer
cg05076103	chr4	1681228	FAM53A	GeneBody	N_Shelf
cg11065506	chr2	224038676	SERPINE2	promoter	Island
cg11715725	chr1	155002281	ZBTB7B	TSS1500	S_Shelf;S_Shore;N_Shore
cg24690722	chr1	166839907	POGK	promoter	Island
cg16575125	chr5	172602	LRRC14B	distal_enhancer	S_Shelf
cg00833448	chr2	216372149	MARCHF4	promoter	Island
cg22702772	chr3	48661579	CELSR3	prox_enhancer	Island
cg11971047	chr4	121697225	ANXA5	promoter	Island
cg14910495	chr2	218959607	CDK5R2	promoter	Island;N_Shelf
cg13906236	chr1	227728364	SNAP47	promoter
cg03629794	chr3	30894763	GADL1	promoter	Island
cg14992181	chr4	53366471	SCFD2	prox_enhancer	S_Shore
cg22098324	chr2	231781196	COPS7B;PDE6D	TSS1500;exon1	Island
cg22435580	chr2	209145504	CRYGFP	prox_enhancer	Island
cg25664275	chr5	68215693	PIK3R1	promoter	Island
cg04460285	chr2	112764835	CKAP2L	promoter	Island
cg07877517	chr5	56192422	C1GALT1P2	promoter
cg07361858	chr3	28348190	AZI2	prox_enhancer	N_Shore
cg20003692	chr1	28812407	OPRD1	exon1	Island
cg13680844	chr3	52221389	TLR9	GeneBody	Island
cg26364899	chr3	12287571	PPARG;PPARG	TSS1500;exon1	Island
cg21034903	chr2	171687826	DYNC1I2	exon1	Island
cg08479136	chr1	14957486	KAZN	distal_enhancer
cg19762508	chr1	5871368	NPHP4	GeneBody
cg07150669	chr4	1408555	NKX1-1	distal_enhancer	Island;S_Shore;N_Shore
cg05592581	chr3	113531385	SIDT1	TSS1500	N_Shore
cg24704182	chr1	155136107	SLC50A1	prox_enhancer	Island
cg00014168	chr1	6451818	ESPN	distal_enhancer	S_Shelf;Island;N_Shelf
cg12444684	chr1	64965657	JAK1	GeneBody	N_Shore
cg10107958	chr1	228647636	RNA5SP18	prox_enhancer	S_Shelf;S_Shelf;Island;N_Shelf
cg00209424	chr2	55050740	RTN4	promoter	Island
cg03467047	chr3	119145916	TEX55;IGSF11	TSS1500;exon1
cg24160082	chr1	53889899	YIPF1	promoter	Island
cg06760507	chr1	161198355	NDUFS2;ADAMTS4	TSS1500;exon1	N_Shelf
cg15359501	chr1	184037362	COLGALT2	prox_enhancer	Island
cg23857700	chr4	8069276	ABLIM2	GeneBody
cg17504765	chr4	95379807	UNC5C	GeneBody
cg01358740	chr2	240136484	MYEOV2;COPS9	promoter;promoter	Island
cg15673731	chr1	156114900	LMNA	prox_enhancer	Island
cg15703221	chr2	160062757	PLA2R1	promoter	S_Shore
cg13347257	chr3	9552467	LHFPL4	prox_enhancer	Island;N_Shore
cg25823790	chrX	18220912	BEND2	promoter	S_Shore
cg06968475	chr2	58241440	FANCL	promoter	Island
cg21159993	chr5	140174820	CYSTM1	TSS1500	Island
cg25456186	chr3	109118222	MORC1	promoter	Island
cg24995678	chr2	235027750	SH3BP4	distal_enhancer
cg05854826	chr5	139439229	DNAJC18	prox_enhancer
cg20783424	chr2	240136865	MYEOV2;COPS9	prox_enhancer;prox_enhancer	S_Shore
cg24523403	chr3	27484023	SLC4A7	prox_enhancer	Island
cg21789849	chr3	108090689	CD47	GeneBody	Island
cg21042902	chr5	177446576	PRR7	prox_enhancer	Island
cg09517251	chr1	99766521	FRRS1	promoter
cg09805553	chr1	153923131	GATAD2B	promoter	S_Shore;Island
cg12598635	chr4	825439	CPLX1	prox_enhancer	Island
cg00531054	chr1	175992423	SCARNA3	promoter
cg24863642	chr1	161202112	NDUFS2	TSS1500	Island
cg23241628	chr2	55050907	RTN4	promoter	Island
cg09797031	chr1	231337961	EXOC8	promoter	Island
cg00624949	chr6	32166843	EGFL8	distal_enhancer	Island
cg17680558	chr4	131725205	SNHG27	promoter	S_Shore;N_Shore;N_Shelf
cg20275889	chr1	53738691	GLIS1;GLIS1	TSS1500;exon1	Island
cg15442058	chr2	230733344	CAB39	GeneBody
cg13597632	chr5	43313532	HMGCS1	promoter	Island
cg14253939	chr1	228486893	RNF187	TSS1500	Island
cg09066439	chr1	147670109	ACP6	promoter	Island
cg03562266	chr2	85132869	TCF7L1	TSS1500	Island
cg13788685	chr1	161313856	SDHC	prox_enhancer	N_Shore;N_Shore
cg00283030	chr2	131298871	LOC440910	GeneBody	N_Shore;N_Shore
cg19759366	chr2	235807103	AGAP1	GeneBody
cg02955077	chr1	92298862	RPAP2;GLMN	promoter;promoter	Island
cg21164509	chr1	9629745	PIK3CD	distal_enhancer	S_Shelf
cg14057952	chr2	41870421	RNU4-63P	prox_enhancer
cg23897383	chr4	931622	GAK	prox_enhancer	S_Shelf;N_Shore
cg19502700	chr4	112637027	ZGRF1;C4orf21;LARP7	promoter;promoter;promoter	Island
cg12141179	chr2	171160153	TLK1	GeneBody	Island
cg03987639	chr3	127455638			Island
cg13089299	chr1	1198170	TNFRSF18	distal_enhancer	S_Shore;N_Shelf
cg17360854	chr2	160368260	RBMS1	GeneBody
cg00345230	chr4	151015317	LRBA	promoter	N_Shore
cg18122200	chr1	230068247	GALNT2	prox_enhancer	Island
cg08889373	chr1	6394049	ACOT7	prox_enhancer	Island
cg22702334	chr5	154946	Y_RNA	distal_enhancer
cg26139303	chr5	77645055	OTP	distal_enhancer	S_Shelf;N_Shore
cg18722847	chr3	44712637	ZNF502	promoter	Island
cg07802917	chr3	123884464	MYLK	promoter	Island
cg00310375	chr2	85679534
cg06590946	chr3	185925519	TRA2B	distal_enhancer
cg13347154	chr2	200879408	PPIL3	GeneBody
cg02026948	chr5	40679658	PTGER4	promoter	Island
cg03648908	chr3	4763866	EGOT	distal_enhancer
cg04077210	chr4	165208453	TMEM192	prox_enhancer	S_Shore
cg20821899	chr2	195777906	DNAH7	GeneBody
cg21852439	chr4	92305474	GRID2	GeneBody	Island
cg05397514	chr1	155270889	CLK2	GeneBody	N_Shelf;S_Shore
cg07231102	chr3	19946968	RAB5A;EFHB	promoter;promoter	Island
cg01823416	chr1	46616700	MOB3C	GeneBody	S_Shelf;Island
cg16251626	chr1	43206951	RNA5SP46	distal_enhancer
cg23842890	chr1	11908922	RNU5E-1	prox_enhancer
cg24623068	chr5	154938107	GEMIN5	promoter	Island
cg00491927	chr3	120284795	GPR156	prox_enhancer	N_Shore
cg11415914	chr2	70554193	TGFA	prox_enhancer	Island
cg08708747	chr3	96813796	LOC124909397;EPHA6;LOC124909397	TSS200;TSS1500;TSS1500	Island
cg11271346	chr4	145346215	LINC02266	promoter
cg14253461	chr2	104746909	LINC01114	GeneBody
cg24557133	chr1	234373313	COA6;COA6;COA6-AS1	TSS200;TSS1500;exon1	Island
cg06650698	chr1	3641574	WRAP73	distal_enhancer	S_Shore;N_Shore;N_Shelf
cg10242318	chr2	232520538	PRSS56	other_regul_region	N_Shore
cg03990436	chr2	231171769	PSMD1	GeneBody
cg16002355	chr4	110623231	PITX2	promoter	Island
cg07580707	chr3	14178561	XPC;LSM3	promoter;promoter	Island
cg06852298	chr1	247452356	OR2B11	GeneBody	S_Shore
cg19967421	chr3	46021389	NRBF2P2	promoter
cg08483723	chr3	45226468	TMEM158	promoter	Island
cg23501567	chr4	73836458	CXCL6	promoter	N_Shore
cg09012708	chr2	41841037	RPS12P4	distal_enhancer	Island;N_Shore
cg07376547	chr1	47593205			Island
cg00451113	chr3	139003379			N_Shelf
cg19003066	chr3	54918755	LRTM1	distal_enhancer
cg17112757	chr1	197735707	DENND1B	exon1
cg10546410	chr2	239053503	MIR4440	distal_enhancer	S_Shore
cg05675316	chr2	96508167	NEURL3	promoter	Island
cg18795599	chr2	131493680	AC093838.4;SMPD4BP	prox_enhancer;prox_enhancer	S_Shore
cg06775072	chr1	162023756	OLFML2B	promoter	Island
cg03677126	chr5	537234	MIR4456	prox_enhancer	S_Shore;Island
cg19092248	chr1	202927077	KLHL12	GeneBody	Island
cg21929446	chr3	184018122	ABCC5	promoter	Island
cg01022117	chr1	201289152	PKP1	distal_enhancer
cg02783833	chr2	95279774	PROM2	other_regul_region
cg17096665	chr2	19902200	TTC32-DT	prox_enhancer	Island
cg06209298	chr3	44113421	MIR138-1	TSS1500
cg00214165	chr5	7869539	MTRR	prox_enhancer	Island
cg17362351	chr4	2598139	FAM193A	GeneBody
cg22637594	chr5	88692487	MIR9-2HG	TSS1500	S_Shelf
cg15947940	chr1	39491457	BMP8A	promoter	Island
cg20145692	chr1	40315617	COL9A2	prox_enhancer	Island;N_Shore;N_Shore
cg12772971	chr4	105708943	INTS12;GSTCD	TSS1500;exon1	Island
cg15076663	chr1	17697066	LINC02810	distal_enhancer	Island
cg01289861	chr3	10141237	VHL	TSS1500	N_Shore
cg04066316	chr4	188511886	LINC01060	distal_enhancer
cg27145495	chr5	1910579
cg02570004	chr2	47906609	FBXO11;LOC100506235;FBXO11	TSS200;TSS1500;TSS1500	S_Shore;Island
cg24640799	chr4	138088996	SLC7A11-AS1	promoter
cg16254375	chr4	92184025	PMPCAP1	promoter	S_Shore
cg18520280	chrX	153447465	TREX2	other_regul_region	S_Shelf
cg12458179	chr2	238061187	SCLY	prox_enhancer	Island
cg10517096	chr2	96861337	ANKRD39	distal_enhancer	N_Shore;S_Shelf;N_Shelf
cg05642802	chr3	99817790	CMSS1	promoter	Island
cg12571005	chr2	201451647	STRADB;TRAK2	promoter;promoter	Island
cg17514226	chr4	108620417	RPL34;RPL34-DT	promoter;promoter
cg15646359	chr4	68182712	FTLP10	prox_enhancer	Island
cg06620397	chr5	150223052	SLC6A7	distal_enhancer
cg08004425	chr1	37033946	GRIK3	prox_enhancer	Island
cg06805280	chr1	85580887	CCN1;CYR61	promoter;promoter	S_Shelf;Island
cg14529598	chr4	8097124	ABLIM2	GeneBody	Island
cg06312785	chr3	135966289	PPP2R3A	exon1	Island
cg15130241	chr1	1399434	CCNL2;MRPL20-AS1	promoter;promoter	Island
cg17820306	chr1	156369495	RHBG	GeneBody	S_Shore
cg05869007	chr4	165207851	KLHL2	exon1	Island
cg11284411	chr5	170504237	KCNIP1	promoter	Island
cg22637837	chr5	141350525	PCDHGB1	exon1	N_Shore
cg14224441	chr3	11701799	VGLL4	GeneBody	N_Shelf
cg06773963	chr1	9356244	SPSB1	prox_enhancer	Island
cg02279082	chr2	235508946	AGAP1-IT1	distal_enhancer
cg03300805	chr3	127547908	LINC02034	distal_enhancer	Island
cg01972979	chrX	134546416	MIR503	promoter	Island;N_Shelf;S_Shore
cg02878891	chr2	101473982	RFX8	GeneBody	Island
cg24368383	chr1	1630476	MMP23B	prox_enhancer	Island
cg11704396	chr3	48686268	NCKIPSD	TSS1500	Island
cg12222949	chr1	184036226	COLGALT2	prox_enhancer	Island
cg27301885	chr1	198156262	NEK7	prox_enhancer	N_Shore;N_Shelf
cg01642084	chr2	104502121	LINC01103	distal_enhancer
cg11373049	chr4	139295616	NDUFC1	distal_enhancer	Island
cg20560906	chr3	47418386	PTPN23	distal_enhancer	Island
cg19628481	chr1	4784051	AJAP1	GeneBody
cg05133314	chr1	6261624	GPR153	prox_enhancer	S_Shore
cg23216745	chr1	154957286	PBXIP1	prox_enhancer
cg03111285	chr1	230425947	PGBD5	prox_enhancer	Island
cg10500218	chr1	181088927	IER5	prox_enhancer	Island
cg20489272	chr1	154558212	UBE2Q1	GeneBody	Island
cg08657206	chr1	180228766	LHX4	prox_enhancer	N_Shore
cg17589325	chr1	201955455	TIMM17A	promoter	Island
cg08494545	chr5	176810380	UNC5A	promoter	Island
cg16591948	chr1	8656289	RERE	GeneBody
cg17924650	chr5	55227183	MCIDAS	promoter	S_Shelf;Island;N_Shore
cg07615839	chr2	231056801	PSMD1	promoter	S_Shelf;Island
cg10025945	chr1	111139659	CEPT1	promoter	Island
cg11225745	chr1	22601432	MIR6127	promoter	S_Shore
cg02304598	chr2	778734	LOC105373480	GeneBody
cg10950050	chr1	62436648	USP1	prox_enhancer	Island
cg03779973	chr4	150080819	DCLK2	GeneBody	S_Shore
cg10329345	chr1	44617407	TMEM53	distal_enhancer	Island
cg12742796	chr1	117060218	TTF2	prox_enhancer	Island
cg05688136	chr2	228017624	SPHKAP;LOC105373918	GeneBody;GeneBody
cg00629289	chr6	31493951	MICB	prox_enhancer	Island;N_Shelf
cg06026548	chr3	184812081	VPS8	promoter	Island
cg08728892	chr2	221572361	EPHA4	promoter	Island
cg08167066	chr2	10080328	CYS1	promoter	Island
cg16188349	chr3	61670943	Y_RNA	distal_enhancer
cg04015759	chr2	27495314	FNDC4	promoter	Island
cg13764248	chr4	3233206	MSANTD1	distal_enhancer
cg18358643	chr2	60881129	REL-DT	prox_enhancer	Island
cg06189303	chr3	113212279	BOC	prox_enhancer	Island
cg21330094	chr4	8416405	ACOX3	GeneBody
cg24834479	chr5	134367127	CDKL3	promoter	Island
cg24444188	chr1	201023257	KIF21B	promoter	Island
cg23786077	chr5	172454605	SH3PXD2B	promoter	Island
cg00696472	chr1	46404127	FAAH	distal_enhancer
cg13104713	chr1	46167139	TSPAN1	distal_enhancer	Island
cg13362782	chr1	27006260	TENT5B	GeneBody	Island
cg11930768	chr3	9933780	CRELD1	promoter	Island
cg04290452	chrX	119236224	PGRMC1	promoter	Island
cg14530993	chr4	888809	GAK	GeneBody	S_Shelf
cg05051902	chr4	1989795	MIR943	other_regul_region	S_Shelf;N_Shelf
cg18235167	chr1	2273774	SKI	GeneBody
cg13138389	chr2	46698831	SOCS5;LINC01118	promoter;promoter	Island
cg20517764	chr3	8985770	RAD18	other_regul_region	Island
cg24969605	chr5	140175684	CYSTM1	prox_enhancer	Island
cg07314391	chr1	150629624	ENSA	promoter	Island
cg26482052	chr2	66433330	MEIS1-AS3	promoter	Island;N_Shore;N_Shore
cg00504690	chr1	63774531	ROR1	prox_enhancer	Island
cg24940499	chr1	29182295	SRSF4	prox_enhancer	S_Shore
cg05070332	chr2	56183937	CCDC85A	promoter	Island
cg06551828	chr2	241202453	ANO7	distal_enhancer	S_Shore
cg01074347	chr1	92961894	DIPK1A	TSS1500	Island
cg10212558	chr1	197146682	ASPM	promoter	Island
cg17806952	chr1	161177636	B4GALT3	promoter	Island
cg25524530	chr4	26319637	RBPJ	promoter	S_Shore;Island
cg19233769	chr1	228082180	ARF1	prox_enhancer	Island
cg10864200	chr4	727020	PCGF3;LOC124900172	GeneBody;GeneBody	S_Shelf;N_Shelf
cg22365431	chr2	121367703	RPS17P7	distal_enhancer
cg11339965	chr5	94618729	SLF1;ANKRD32;KIAA0825	promoter;promoter;promoter	Island
cg09062638	chr1	22676997	C1QB	distal_enhancer	Island
cg13024709	chr2	131035199	ARHGEF4;SMIM39	exon1;exon1	Island
cg22983282	chr5	3428484	LINC02162	other_regul_region
cg17149882	chr1	26865082	SFN	distal_enhancer	S_Shore;Island
cg16236740	chr3	114056625	QTRTD1;QTRT2;KIAA1407;CCDC191	promoter;promoter;promoter;promoter	Island
cg22817352	chr1	204684501	LRRN2	GeneBody	N_Shore
cg13116478	chr1	9157144	MIR34A	distal_enhancer
cg24710191	chr3	149087886	HLTF	TSS1500	S_Shore
cg11347822	chr5	1633792	PDCD6P1	GeneBody	Island
cg16534854	chr5	171388991	NPM1	prox_enhancer	S_Shore
cg09251680	chr3	45759652	SLC6A20	GeneBody
cg06965003	chr5	181189570	LINC01962	promoter	Island
cg03886520	chr1	8335336	SLC45A1	GeneBody	Island
cg06686826	chr3	36944505	TRANK1	prox_enhancer	Island
cg17401635	chr5	177517161	DDX41	promoter	Island
cg13297988	chr3	5122193	ARL8B	promoter	Island
cg26120787	chr2	177652042	PDE11A-AS1	prox_enhancer
cg24069724	chr2	120978500	Y_RNA	distal_enhancer
cg23061718	chr2	72916192	EMX1	promoter	Island
cg03380347	chr4	4106251			N_Shore
cg05605194	chr2	7599739	RNU6ATAC37P	distal_enhancer
cg18167218	chr5	119268710	TNFAIP8	promoter	N_Shore
cg14993123	chr1	7771185	VAMP3	promoter	Island
cg13689737	chr1	41917973	HIVEP3	GeneBody	Island
cg06099784	chr3	27370255	NEK10	TSS1500	S_Shore
cg13514996	chr3	114110500
cg23440882	chr1	940500	SAMD11	distal_enhancer	Island
cg08231577	chr1	116534466	NAP1L4P1	prox_enhancer	Island
cg07138366	chr3	186358090	DGKG	GeneBody	N_Shelf
cg16903122	chr1	44118757	KLF17;KLF17	TSS200;TSS1500
cg19717235	chr4	153249258	TRIM2	distal_enhancer	Island
cg13186846	chr1	109090592	TMEM167B;TMEM167B-DT	promoter;promoter	Island
cg20586210	chr3	197512313	LINC02012	distal_enhancer
cg02835494	chr1	6260700	GPR153	GeneBody	Island
cg07121640	chr3	185586040	SENP2	promoter	Island
cg16786949	chr3	181793616
cg04572013	chr3	32685044	CNOT10	promoter	Island
cg01948229	chr5	150758525	DCTN4	promoter	N_Shore
cg00407393	chr6	158043264	SYNJ2	distal_enhancer
cg16659003	chr2	159286121	WDSUB1	prox_enhancer	Island
cg24576535	chr3	113699150	USF3;KIAA2018	distal_enhancer;distal_enhancer	S_Shelf
cg14733936	chr2	70249007	TIA1	prox_enhancer	Island
cg02240066	chr2	169364465	LRP2	distal_enhancer	S_Shore;Island
cg15482792	chr1	91404457	HFM1	prox_enhancer	Island
cg02712922	chr1	3115738	PRDM16	GeneBody	S_Shelf
cg10735632	chr2	106065375	ECRG4;C2orf40	prox_enhancer;prox_enhancer	Island
cg21690979	chr1	234608562	IRF2BP2	prox_enhancer	Island
cg02884346	chr4	6269774	WFS1	promoter	Island
cg04909259	chr3	183064777	MCCC1	promoter	Island
cg27266822	chr1	15746920	SLC25A34-AS1	distal_enhancer	S_Shelf;Island
cg11382799	chr1	27603586	AHDC1	promoter	Island
cg02059391	chr1	42335345	FOXJ3	promoter	Island
cg16651196	chr1	39491534	BMP8A	promoter	Island
cg20732590	chr5	176448177	FAF2	promoter	Island
cg24000797	chr1	154001856	NUP210L	GeneBody
cg06819763	chr2	85067334	LINC01964	promoter
cg23657718	chr4	1494206			S_Shelf;S_Shore
cg10896623	chr1	19596876	NBL1;MICOS10;MINOS1;MICOS10-DT;MICOS10-NBL1	promoter;promoter;promoter;promoter;promoter	Island
cg27419470	chr2	216810346	IGFBP-AS1	GeneBody	Island
cg04159381	chr1	52552943	TUT4	exon1	Island
cg21043815	chr5	134905414	PCBD2	GeneBody	Island
cg08953403	chr5	122775470	SNX2	exon1	Island
cg23538618	chr3	100334644	NIT2	promoter	Island
cg20293716	chr3	122795596	SLC49A4	prox_enhancer	S_Shore;Island
cg08231697	chr1	157195545			S_Shore
cg11976233	chr4	55853549	EXOC1	promoter	Island
cg07786258	chr4	157204408
cg03621566	chr3	45389053	LARS2	prox_enhancer	S_Shore
cg03685259	chr5	180379747	GFPT2	other_regul_region
cg27530629	chr1	151721484	RIIAD1	promoter	N_Shore
cg18183628	chr2	174487187	GPR155;GPR155-DT	promoter;promoter	Island
cg09015973	chr2	130916198	ARHGEF4	prox_enhancer	Island
cg22432982	chr1	2970111			S_Shore;Island
cg20495333	chr2	120350371	INHBB	distal_enhancer	S_Shelf;S_Shelf;S_Shore
cg14870673	chr2	96816106	CNNM3	promoter	Island
cg16468843	chr3	10328940	MIR378B	prox_enhancer	Island
cg10130694	chr3	108589086	DZIP3	TSS1500	N_Shore
cg00393193	chr5	177532145	FAM193B	GeneBody	S_Shore
cg18290624	chr3	10816014	SLC6A11	TSS1500	Island
cg14252236	chr2	143026433	ARHGAP15	promoter
cg19928764	chr5	40835388	RPL37	promoter	Island
cg27107076	chr2	24827975	ADCY3	GeneBody
cg16290163	chr3	153160574	RP11-529G21.2	prox_enhancer	Island
cg12754671	chr1	161202086	NDUFS2	TSS1500	Island
cg06746829	chr1	17098029	PADI2	distal_enhancer
cg00100892	chr3	173395786	NLGN1	distal_enhancer	Island;N_Shore
cg11947509	chr2	202033626	FZD7	promoter	Island
cg20316779	chr1	225809947	EPHX1	promoter	Island
cg08732456	chr1	2089431	PRKCZ	GeneBody
cg01943654	chr5	36151609	LMBRD2	prox_enhancer	Island
cg19850959	chr2	75561086	EVA1A	promoter	S_Shore;Island
cg18245890	chr3	187739528	BCL6	distal_enhancer	S_Shore;S_Shore;N_Shore
cg08478622	chr1	9735164	PIK3CD	distal_enhancer	S_Shelf
cg23220475	chr5	83077341	XRCC4;TMEM167A	promoter;promoter	Island
cg11026330	chr4	18021478	LCORL	prox_enhancer	Island
cg27510197	chr1	160205639	PEA15	exon1	Island
cg23198707	chr3	112304437	LOC105374042	GeneBody
cg23598419	chr2	25168173	POMC	GeneBody	N_Shore
cg05300158	chr4	139556573	SETD7	prox_enhancer	Island
cg09210956	chr2	1354958	SNTG2	GeneBody
cg17342864	chr2	239052271	MIR4440	other_regul_region	N_Shore
cg27583037	chr2	54455393	SPTBN1	prox_enhancer	N_Shore
cg21501616	chr4	51842229	DCUN1D4	prox_enhancer	N_Shore
cg04881103	chr1	31944812	PTP4A2	distal_enhancer	Island
cg14399369	chr2	58046548	VRK2;VRK2;LOC107984043	TSS200;TSS1500;exon1	Island
cg09463755	chr3	3179881	CRBN	promoter	Island
cg11707035	chr2	239331878	HDAC4	GeneBody
cg26182224	chr3	9813000	ARPC4-TTLL3;TTLL3	GeneBody;GeneBody	S_Shelf
cg00621943	chr6	31678459	LY6G5C	GeneBody	N_Shelf
cg17765713	chr4	127880599	PLK4	TSS1500	N_Shore
cg19308497	chr1	160177652	ATP1A4	promoter
cg00090648	chr1	225999575	SDE2	promoter	Island
cg07242540	chr1	12540322			Island
cg26225694	chr1	180236118	LHX4	distal_enhancer	S_Shore
cg15236798	chr3	184363331	POLR2H	promoter	Island
cg04707822	chr2	1817725	MYT1L	GeneBody
cg07352215	chr4	154550415	PLRG1	promoter	Island
cg03774468	chr3	141231262	PXYLP1;ACPL2	prox_enhancer;prox_enhancer	Island
cg04953667	chr3	87679283	PSMC1P6	promoter
cg07489950	chr5	40835408	RPL37	promoter	Island
cg00255853	chr6	33208662	RING1	GeneBody	S_Shelf;S_Shore
cg13429308	chr2	96816996	CNNM3	exon1	Island
cg06652632	chr2	24361212	ITSN2	prox_enhancer	S_Shore
cg04826355	chr4	2270843	MXD4	distal_enhancer
cg05248502	chr4	20700559	PACRGL	exon1	Island
cg14957718	chr3	50205827	SLC38A3	prox_enhancer	Island
cg04143346	chr1	99850371	AGL	promoter	Island
cg04380635	chr4	82891356	SEC31A	promoter	Island
cg10709027	chr1	2586802	PRXL2B	exon1	Island
cg02068989	chr1	10398882	PGD	promoter	Island
cg00616500	chr5	177473000	DBN1	prox_enhancer	Island
cg01159515	chr5	128084924	SLC12A2	prox_enhancer	S_Shore
cg06366585	chr1	150365611	RPRD2	prox_enhancer	S_Shore
cg20932348	chr4	26860575	STIM2;STIM2-AS1	promoter;promoter	S_Shelf;Island
cg12011198	chr2	239052958	MIR4440	other_regul_region	Island
cg23025459	chr1	3217856	PRDM16	GeneBody
cg04740599	chr3	128994039	KIAA1257;CFAP92	promoter;promoter	Island
cg18700664	chr5	173616805	BOD1	promoter	Island
cg04874113	chr1	226083603	LINC01703	promoter	Island
cg00969988	chr3	142578905	ATR	promoter	Island
cg13921956	chr2	12718429	TRIB2	prox_enhancer	Island
cg27096232	chr4	3286050	RGS12	distal_enhancer
cg08510077	chr3	113948054	ZDHHC23	promoter	Island
cg16596755	chr4	5020051	CYTL1	prox_enhancer	S_Shore
cg10501310	chr1	48759223	AGBL4;BEND5	GeneBody;GeneBody
cg26793227	chr1	16157163	EPHA2	prox_enhancer	S_Shore
cg08475853	chr4	9491114			N_Shelf
cg10093833	chr1	17616123	ARHGEF10L	distal_enhancer
cg06057576	chr1	27392541	GPR3	promoter	Island
cg19497548	chr1	25922858			Island
cg23990236	chr1	12160089	MIR7846	distal_enhancer
cg24954670	chr3	50299661	HYAL3;NAA80	promoter;promoter	S_Shore
cg15069995	chr1	150720495	HORMAD1	GeneBody
cg14338526	chr3	172676604	NCEH1;LOC124909457	GeneBody;GeneBody
cg19919506	chr1	6497292	PLEKHG5;PLEKHG5	TSS200;TSS1500	Island
cg08480901	chr4	1513284			S_Shore;S_Shore;Island
cg02654923	chr3	114239245	ZNF80	prox_enhancer
cg09672082	chr5	271462	PDCD6-DT;PDCD6	promoter;promoter	Island
cg12070379	chr1	17054151	SDHB	promoter	Island
cg24134219	chr5	76082351	SV2C	prox_enhancer	Island;N_Shore
cg06447232	chr5	157265991	CYFIP2	promoter	Island
cg09847476	chr5	141914238	DELE1	distal_enhancer	Island
cg23081331	chr2	70248866	TIA1	promoter	Island
cg04058281	chr5	980465
cg05340578	chr1	234499250	TARBP1	distal_enhancer
cg19090637	chr4	110197896	ELOVL6	GeneBody	N_Shore;S_Shore
cg19599251	chr2	72133100	CYP26B1	distal_enhancer
cg08711113	chr1	53508054	DMRTB1	distal_enhancer
cg00507679	chr6	43284138	SLC22A7	promoter	Island;N_Shore
cg17825384	chr1	30908006	SDC3	prox_enhancer	Island
cg19844724	chr2	44168827	PPM1B;PPM1B-DT;PPM1B;PPM1B-DT	TSS200;TSS200;TSS1500;TSS1500	Island
cg18077307	chr2	97761328	ZAP70	distal_enhancer
cg22334962	chr1	43969943	DPH2	promoter	Island
cg24859316	chr1	201481234	PHLDA3	distal_enhancer	N_Shore
cg03804609	chr4	139241965	RNU6-506P	distal_enhancer
cg07005078	chr4	17577051	LAP3	promoter	Island
cg08657424	chr1	37793714	MANEAL;MANEAL	TSS200;TSS1500	Island
cg15481636	chr1	228459269	H2BC26	prox_enhancer	S_Shore
cg24395386	chr1	3412029	PRDM16	GeneBody	S_Shelf;Island;N_Shelf;N_Shelf
cg02124223	chr3	58332707	PXK	promoter	N_Shore
cg07891820	chr4	7797909	LOC124900656	TSS1500	N_Shelf
cg12821876	chr2	496855			S_Shore;Island
cg20434152	chr1	7060866	CAMTA1-AS3	other_regul_region	N_Shore
cg12278705	chr1	85579791	CCN1;CYR61	prox_enhancer;prox_enhancer	S_Shelf;N_Shore
cg09827532	chr1	42335416	FOXJ3	promoter	Island
cg20116266	chr3	128052218	SEC61A1	promoter	Island
cg11461472	chr5	1764239
cg04279832	chr1	3632427	TPRG1L	distal_enhancer
cg19903753	chrX	53225496	KDM5C	promoter	Island
cg17681516	chr2	43068251	RNU6-242P	distal_enhancer	Island
cg00958781	chr5	140639344	TMCO6	promoter	N_Shore
cg25032375	chr2	61066133	KIAA1841;SANBR	promoter;promoter	Island
cg26667720	chr2	218909006	LOC124906119;LOC124906119	TSS200;TSS1500	Island
cg03607680	chr1	47984348	TRABD2B	distal_enhancer	Island
cg09644836	chr5	1036350	MIR4635	promoter	N_Shore
cg06218228	chr2	237966898	UBE2F	promoter	Island
cg15200711	chr5	1507660	MIR6075	distal_enhancer
cg18129648	chr3	43286388	SNRK	promoter	Island
cg23449231	chr5	179812690	MGAT4B	distal_enhancer	N_Shelf
cg14655532	chr1	3748116	GFOD3P;TP73-AS1	other_regul_region;other_regul_region	S_Shore
cg14967868	chr4	176195620	SPATA4	promoter	Island
cg06995549	chr1	42817049	ERMAP	promoter	Island
cg17535961	chr5	171667779
cg03861029	chr3	49020990	NDUFAF3;DALRD3	promoter;promoter	S_Shelf;Island
cg09162056	chr4	173334793	HMGB2	TSS1500	Island
cg16430505	chr1	23225362	HTR1D	distal_enhancer
cg09807229	chr1	179082564	TOR3A	prox_enhancer	Island
cg21270860	chr1	38047646	MIR3659HG	prox_enhancer	Island
cg17426592	chr5	6712250	TENT4A;PAPD7	prox_enhancer;prox_enhancer	Island
cg03872804	chr4	1592553	FAM53A	GeneBody	N_Shore
cg04590313	chr2	181656651	CERKL	prox_enhancer	Island
cg16974909	chr4	176065705	WDR17;WDR17	TSS200;TSS1500	N_Shore
cg04646986	chr4	70902257	MOB1B	promoter	Island
cg02764245	chr2	66575901	LINC01798	prox_enhancer	Island
cg03303757	chr1	11060088	SRM	promoter	Island
cg20165381	chr1	27383422	CD164L2	promoter	S_Shore
cg13213419	chr1	37690539	AIRIM;C1orf109	promoter;promoter	Island;N_Shore
cg17827188	chr4	25160602	PI4K2B;SEPSECS;SEPSECS-AS1	promoter;promoter;promoter	Island
cg09319828	chr1	156581995	TTC24	distal_enhancer
cg27297724	chr4	48779894	FRYL	GeneBody	Island
cg21787542	chr3	52536575	UQCC5	promoter	S_Shore;Island
cg12454419	chr4	76214042	SCARB2;FAM47E	promoter;promoter	Island
cg18711394	chr5	36690500	SLC1A3-AS1	distal_enhancer	Island
cg19039481	chr2	394115	AC105393.1	distal_enhancer
cg07553297	chr5	61408980	RPL3P6	distal_enhancer
cg12629245	chr2	240136595	COPS9	TSS1500	S_Shore
cg06316553	chr1	200670150	DDX59	prox_enhancer	Island
cg20413202	chr1	9996795	RBP7	prox_enhancer	N_Shore
cg14075221	chr1	244050149	ZBTB18	TSS1500	S_Shore;Island
cg08385249	chr2	127675799	LIMS2	prox_enhancer	Island
cg21649393	chrX	15674795	CA5BP1;CA5BP1-CA5B;CA5BP1	TSS200;TSS1500;TSS1500	N_Shore
cg02827336	chr4	1011245	FGFRL1	prox_enhancer	Island;N_Shelf
cg18086187	chr1	9997100	RBP7	promoter	N_Shore
cg26578049	chr5	88690094	MIR9-2HG;MEF2C-AS2	GeneBody;GeneBody	S_Shore
cg14465028	chr2	168890448	SPC25	promoter	Island
cg17088631	chr1	52633185	SHISAL2A;FAM159A	promoter;promoter	Island
cg26188818	chr1	42957976	SLC2A1	prox_enhancer	Island
cg01612656	chr4	7761891	AFAP1-AS1	distal_enhancer
cg05578452	chr5	179828653	SQSTM1	distal_enhancer
cg19083779	chr1	56645051	PRKAA2	TSS1500	Island
cg26820223	chr1	150926251	SETDB1	promoter	Island
cg11139090	chr5	176867067	HK3	distal_enhancer	N_Shelf
cg23677911	chr1	230120647	GALNT2	distal_enhancer
cg15779737	chr3	138936082	LINC01391	distal_enhancer	Island;N_Shore
cg15109933	chr2	73386436	LOC105374804	TSS1500	Island
cg15574442	chr1	2506219			S_Shelf;S_Shore;N_Shelf;N_Shelf;S_Shelf
cg25552937	chr1	4782412	AJAP1	GeneBody
cg24201034	chr4	76586093	MIR548AH	distal_enhancer	Island
cg18615402	chr5	176584566	GPRIN1	promoter
cg05417729	chr2	3304226	EIPR1-IT1	distal_enhancer
cg13813355	chr2	174345503			S_Shelf;S_Shore
cg22492252	chr1	15976212	ZBTB17	promoter	S_Shore
cg07969588	chr1	110335254	RBM15	distal_enhancer	N_Shelf;N_Shelf
cg12654519	chr4	147794083	MIR4799	distal_enhancer
cg03917423	chr1	156369220	RHBG	promoter	Island
cg18116574	chr3	66544732
cg16444198	chr3	149085704	HLTF-AS1	TSS1500	N_Shore
cg00324223	chr6	33165754	HCG24	distal_enhancer	S_Shelf
cg18330370	chr2	987950	SNTG2-AS1	distal_enhancer
cg15122171	chr5	35229749	PRLR	GeneBody
cg23939604	chr5	140639885	TMCO6	GeneBody	Island
cg11402586	chr5	52988955	ITGA2	prox_enhancer	Island
cg02631684	chr1	209232921	TFDP1P1	promoter	S_Shore
cg14781922	chr1	3651560	TP73	prox_enhancer	Island
cg05078238	chr2	240998762	SNED1	exon1	Island
cg12505443	chr4	48269901	TEC	promoter	S_Shore;N_Shore
cg04617755	chr2	115161789	DPP10;DPP10;DPP10-AS1;DPP10	TSS200;TSS1500;TSS1500;exon1	Island
cg15165122	chr2	70979161	ANKRD53	prox_enhancer	Island
cg07207833	chr1	16137921	EPHA2-AS1	distal_enhancer	Island
cg03893977	chr5	1019523	NKD2	GeneBody
cg00257202	chr4	2261945	MXD4	promoter	Island
cg11268385	chr5	76082097	SV2C	TSS1500	Island;N_Shore
cg03555012	chr4	1511143			N_Shore;N_Shore;N_Shore
cg21005416	chr1	21280124	ECE1	prox_enhancer
cg25613600	chr1	62784094	ATG4C	promoter
cg25466588	chr3	23917413	RPL15	promoter	Island
cg02506421	chr3	49108490	QARS1;QARS	distal_enhancer;distal_enhancer	S_Shelf
cg01411845	chrX	41333022	DDX3X	TSS1500	Island
cg24330514	chr1	114853785	SYCP1	TSS1500	N_Shore
cg20822448	chr2	27582962	ZNF512	promoter	Island
cg23253914	chr1	15568875	DNAJC16	GeneBody
cg16026922	chr4	41257027	UCHL1	promoter	Island
cg01071265	chr1	160982861	ITLN2	distal_enhancer
cg10936564	chr5	96936514	LNPEP	prox_enhancer	S_Shore
cg02403395	chr3	192727711	FGF12	promoter
cg27507254	chr1	42740366	CLDN19	promoter	S_Shore
cg06087962	chr1	32205534	IQCC	promoter	Island
cg27566521	chr1	9910575	CTNNBIP1	promoter	Island
cg18851795	chr1	204574747	LOC105371692	GeneBody
cg03774708	chr3	33114150	CRTAP	promoter	Island
cg08589821	chr5	55738122	DDX4	promoter	Island
cg09454725	chr5	38462391	LOC105374732	exon1
cg06858559	chr3	9250089	SRGAP3-AS4	prox_enhancer
cg05044339	chrX	24022558	KLHL15	distal_enhancer	N_Shelf
cg17306279	chr5	139677082	CXXC5	GeneBody	N_Shelf
cg16414659	chr3	146018214
cg23087691	chr1	227728419	SNAP47	promoter
cg11422337	chr3	128650953	RPN1	promoter	Island
cg21199406	chr5	76954376	CRHBP	GeneBody	Island
cg14837919	chr4	141636429	IL15	prox_enhancer	Island
cg14163665	chr2	29921713	ALK	promoter	S_Shore
cg04458869	chr2	168456177	CERS6	promoter	Island
cg13424097	chr1	1575047	SSU72	promoter	Island
cg22882665	chr2	45013971			S_Shelf;Island
cg24955196	chr1	155010145	ZBTB7B	TSS1500
cg15946310	chr5	160009027	TTC1	promoter
cg26677602	chr1	167066755	GPA33	GeneBody
cg21868134	chr1	45326988	HPDL	promoter	Island
cg17944328	chr1	162023898	OLFML2B	promoter	Island
cg12153755	chr5	141683004	ARAP3	TSS1500	S_Shore
cg03046264	chr1	6554284	NOL9	prox_enhancer	Island
cg16008609	chr1	212950333	VASH2	promoter	Island
cg00468144	chr1	112466354	WNT2B	promoter	Island
cg27636536	chr2	27050561	AGBL5-AS1	prox_enhancer	Island
cg11036189	chr3	184249566	ALG3;EEF1AKMT4;EEF1AKMT4-ECE2	promoter;promoter;promoter	S_Shore;Island
cg13003239	chr3	49007194	WDR6	promoter	Island
cg18308527	chr3	33439791	UBP1	exon1	Island;N_Shore
cg11630696	chr3	79768183	ROBO1	promoter	S_Shore
cg12065366	chr3	196935	CHL1;CHL1-AS2	promoter;promoter	Island
cg01364968	chr1	50368631	HMGB1P45	promoter
cg24235828	chr4	6421598	PPP2R2C	promoter
cg23839556	chr1	53439560	SLC25A3P1	promoter	Island
cg18822446	chr2	156341771	NR4A2	prox_enhancer	Island
cg07832006	chr1	114854753	SYCP1	promoter	N_Shore
cg08560074	chr5	170105682	FOXI1	promoter	N_Shore
cg17751366	chr1	26224767	ZPLD2P	prox_enhancer	N_Shore
cg15720975	chr2	241686344	DTYMK	prox_enhancer	N_Shore
cg01520443	chr3	50292595	IFRD2	promoter	Island
cg03388085	chr1	154272938	HAX1	prox_enhancer	S_Shore
cg07706715	chr1	161540404	RPS23P10	distal_enhancer
cg00133147	chr6	33288983	WDR46	prox_enhancer	Island
cg27494615	chr2	9474615	IAH1	promoter	Island
cg19082230	chr4	182448601	RNU2-34P	distal_enhancer	Island
cg08930131	chr5	178384197	RN7SL646P	distal_enhancer
cg22723001	chr1	14848708	KAZN	GeneBody
cg10328583	chr1	6491013	PLEKHG5	prox_enhancer	Island
cg21868703	chr1	145919021	PEX11B;GNRHR2	promoter;promoter	Island
cg04209425	chr3	33798535	PDCD6IP;PDCD6IP-DT	promoter;promoter	Island
cg08031368	chr2	17540536	VSNL1	promoter	S_Shore;Island
cg09199014	chr4	6050806	JAKMIP1	GeneBody
cg03735492	chr1	16217264	ANO7L1	prox_enhancer	Island
cg26660157	chr2	27055189	AGBL5	GeneBody	S_Shelf
cg19033906	chr3	53498945	CACNA1D	distal_enhancer	S_Shelf
cg07240554	chr1	152036981	S100A11	promoter	S_Shore
cg17494855	chr1	43390004	MED8;SZT2	promoter;promoter	Island
cg24932816	chr1	87328369	LMO4	prox_enhancer	Island;N_Shelf
cg09828721	chr1	27725887	FAM76A;FAM76A	TSS200;TSS1500	Island
cg19034890	chr4	8371789	ACOX3	GeneBody	N_Shore;N_Shelf
cg27504802	chr1	231162905	TRIM67	promoter	Island;S_Shore
cg12479674	chr3	160450001	TRIM59;TRIM59-IFT80	promoter;promoter	Island
cg04990056	chr1	27773365	STX12	exon1	Island
cg08758080	chr2	197516526	HSPD1	promoter	Island
cg09518351	chr2	27211744	ATRAID;SLC5A6	TSS1500;exon1	Island
cg24892362	chr3	184601629	EPHB3	distal_enhancer	Island;N_Shore;N_Shelf
cg07719884	chr1	43358796	CDC20;CDC20-DT	promoter;promoter	Island
cg03474133	chr4	77076359	CCNI	TSS1500	Island
cg25911468	chr4	157076026	GLRB	promoter	Island
cg27629771	chr5	135834767	SLC25A48	promoter	Island
cg01132100	chr3	186783934	SNORD2	TSS1500	Island
cg05837253	chr5	42423973	GHR	TSS1500	S_Shore;N_Shore
cg13438961	chr1	40784399	KCNQ4	promoter	Island
cg15999188	chr2	3752601	DCDC2C	GeneBody
cg24542126	chr1	26695741	ARID1A	prox_enhancer	Island
cg10530135	chr1	20696491	KIF17	GeneBody	Island
cg20209499	chr2	26707024	KCNK3	GeneBody
cg24690231	chr1	18110937	IGSF21	GeneBody	S_Shelf;S_Shore;Island
cg20403541	chr4	3385563	RGS12	distal_enhancer
cg21831028	chr1	24852645	MIR6731	distal_enhancer	S_Shelf
cg04835163	chr1	74198215	LRRIQ3;FPGT;FPGT-TNNI3K	promoter;promoter;promoter	Island
cg04876124	chr1	3244347	PRDM16	GeneBody	S_Shelf;N_Shelf
cg17874478	chr1	48471981	SPATA6	promoter	Island
cg04842880	chr1	10787484	CASZ1	distal_enhancer
cg27300967	chr1	6625102	THAP3	promoter	Island
cg05155371	chr1	11934640	PLOD1	promoter	N_Shore
cg14764512	chr3	49021142	NDUFAF3;DALRD3	promoter;promoter	S_Shelf;Island
cg12950231	chrX	130063793			S_Shelf
cg03532030	chr2	241882282	LOC105373978	TSS1500	S_Shore
cg04570362	chr1	9811344	CLSTN1	distal_enhancer
cg06830268	chr1	53461258	DMRTB1	GeneBody	S_Shore
cg21115484	chr5	171387538	NPM1	promoter	Island
cg01016662	chr1	110130460	UBL4B	distal_enhancer	Island
cg23620228	chr1	197918165	LHX9	prox_enhancer	S_Shore;Island;N_Shelf
cg18308176	chr2	241844114	LOC124905350;LOC124905350	TSS200;TSS1500	Island;N_Shore;N_Shelf
cg24041872	chr1	156601504	GPATCH4	promoter
cg15217432	chr3	194672513	LSG1	prox_enhancer	Island
cg01161811	chr4	8343484			N_Shelf
cg22168255	chr1	156657600	BCAN-AS2	distal_enhancer	Island
cg25616684	chr1	38012836	UTP11	exon1	Island
cg11482794	chr5	136029138	TGFBI	exon1	Island
cg05379882	chr1	151763208	OAZ3	promoter	Island
cg00530492	chr6	29975687	HCG9	prox_enhancer	N_Shore
cg24168538	chr4	35525394	RNU6-573P	distal_enhancer
cg23416307	chr4	864511	GAK	GeneBody
cg12299829	chr1	24415834	NIPAL3	promoter	S_Shelf;N_Shore
cg10504108	chr1	16968257	CROCC	GeneBody	S_Shore
cg19085146	chr1	14739614	KAZN	GeneBody
cg10067019	chr2	65436346	AC074391.1;LINC02934	prox_enhancer;prox_enhancer	S_Shelf;Island
cg17016777	chr5	4207576	LINC02063	distal_enhancer
cg19854698	chr1	230366871	PGBD5	distal_enhancer
cg00545681	chr1	94542037	F3	promoter	Island
cg19756097	chr2	99180976	MITD1;MRPL30	promoter;promoter	Island
cg03437914	chr1	155209347	THBS3;THBS3	TSS200;TSS1500	S_Shore
cg15860013	chr3	138608876	FAIM	promoter	Island
cg17695625	chr2	96637631	KANSL3	prox_enhancer	N_Shore
cg18334412	chr2	152098692	CACNB4	exon1	Island
cg07598082	chr1	110195611	SLC6A17	GeneBody
cg19939503	chr1	223731759	CAPN2	distal_enhancer
cg22077197	chr2	239222137	HDAC4	GeneBody
cg00433081	chr5	180292502	MAPK9	TSS1500	Island
cg05492660	chr2	70978434	ANKRD53;ANKRD53	TSS200;TSS1500	Island
cg03146079	chr4	2927895	MFSD10	distal_enhancer	S_Shore
cg25927708	chr2	118846237	EN1	prox_enhancer	S_Shelf;Island;N_Shelf;N_Shelf;N_Shelf
cg06212747	chr3	49171468	KLHDC8B	promoter	Island
cg07330230	chr3	126181082	ALDH1L1	promoter	S_Shore
cg04468543	chr5	77972507			N_Shore
cg25386802	chr1	25247524	RSRP1;C1orf63	promoter;promoter	Island
cg26354173	chr1	157138958	ETV3	prox_enhancer	S_Shore
cg01081189	chr5	140157605	LOC124901086;LOC124901086	TSS200;TSS1500
cg25662041	chr5	177332169	LMAN2	GeneBody	Island
cg25837803	chr1	186680777	PTGS2	promoter	Island
cg05817664	chr1	212558579			Island
cg26260149	chr4	20700327	PACRGL	promoter	Island
cg12902206	chr3	52317471	DNAH1	prox_enhancer
cg15564428	chr3	101779357	NXPE3	promoter	Island
cg00598261	chr6	104860017	HACE1	promoter	Island
cg05257086	chr5	1913869
cg18666930	chr2	3611304	COLEC11	distal_enhancer
cg10088527	chr2	74529258	HTRA2;HTRA2	TSS200;TSS1500	Island
cg02151754	chr1	202710063	SYT2	prox_enhancer	Island
cg26896569	chr1	45302818	LINC01144	prox_enhancer	N_Shore
cg26875219	chr4	5710865	EVC	prox_enhancer	S_Shelf;N_Shore
cg13098379	chr1	204870691	NFASC	promoter
cg21075237	chr3	57098128	ARHGEF3	distal_enhancer	Island
cg17891820	chr4	54658233	KIT	prox_enhancer	Island
cg06172138	chr3	196942585	NCBP2;NCBP2AS2	promoter;promoter	Island
cg06634862	chr4	53591478	LNX1-AS2;LNX1	TSS1500;exon1
cg21197375	chr1	1324296	CPTP	TSS1500	Island;N_Shelf
cg15558129	chr1	219173937	LYPLAL1;LYPLAL1-DT	promoter;promoter	Island
cg12302718	chr1	36089305	ADPRS;ADPRHL2	prox_enhancer;prox_enhancer	Island
cg26913798	chr2	239169333	HDAC4	GeneBody
cg15210612	chr3	98593690	CPOX	promoter	Island
cg04728073	chr5	134052844	VDAC1	GeneBody
cg21574349	chr3	185363163	MAP3K13	promoter
cg27140647	chr2	8837360	KIDINS220	prox_enhancer	Island
cg02103891	chr5	172342404	SH3PXD2B	GeneBody
cg02253760	chr3	147359829			Island
cg15975990	chr2	180007122	CWC22	prox_enhancer	Island
cg02848093	chr3	74610380	CNTN3	GeneBody	N_Shelf
cg11050601	chr5	6714542	TENT4A;PAPD7	promoter;promoter	Island
cg06123783	chr4	143559405	GUSBP5	promoter	Island
cg13743996	chr3	98593629	CPOX	promoter	Island
cg12939425	chr5	131008495
cg27419327	chr2	240914406	CROCC2	distal_enhancer	N_Shore;N_Shelf
cg22957474	chr5	141877083	PCDH1	prox_enhancer	Island;N_Shore
cg19322477	chr1	225428597	LBR	prox_enhancer	Island
cg20752795	chr2	20666647	GDF7	prox_enhancer	Island;N_Shelf
cg18373318	chr5	54517334	SNX18	prox_enhancer	N_Shore
cg04111064	chr3	138947206	FOXL2;FOXL2NB	promoter;promoter	Island;N_Shelf
cg10248552	chr3	185153239	C3orf70	prox_enhancer	Island
cg21451504	chr1	43650564	KDM4A	prox_enhancer	Island
cg11204876	chr5	173214311	RPL7AP33	promoter
cg13941374	chr1	54542052			Island
cg12601576	chr4	913072	GAK	TSS1500	N_Shore;N_Shore
cg04391356	chr1	43453975	HYI;HYI-AS1	promoter;promoter	Island
cg10770187	chr2	149330409	LYPD6	promoter	Island
cg01821967	chr2	219061217	IHH	promoter	S_Shelf;Island
cg16363695	chr1	151128168	LOC124904418	TSS1500	N_Shelf
cg25017976	chr1	154974584	SHC1;CKS1B	promoter;promoter	S_Shore;Island
cg10341154	chr4	163344290	NPY5R	prox_enhancer	Island
cg02085815	chr4	127880855	PLK4	promoter	Island
cg24983561	chr5	55307897	MTREX;SKIV2L2;DHX29	promoter;promoter;promoter	Island
cg20473379	chrX	16712775	CTPS2	promoter	Island
cg21878149	chr1	220878681	HLX	TSS1500	S_Shore;Island;N_Shelf;N_Shelf
cg24511054	chr3	13419499	NUP210	prox_enhancer	Island
cg00571339	chr2	7427280	LOC100506274	GeneBody	N_Shelf
cg02985694	chr4	122379301	ADAD1;ADAD1	TSS200;TSS1500	Island
cg00214668	chr4	80335641	C4orf22;CFAP299	promoter;promoter	N_Shore
cg27457290	chr2	64019711	VPS54	prox_enhancer	Island
cg20324884	chr1	247008020	ZNF695	promoter	Island
cg24371438	chr3	184249902	EEF1AKMT4-ECE2	prox_enhancer	S_Shore;Island
cg18591186	chr1	62128931	MIR3116-2	distal_enhancer
cg22994071	chr2	55693429	PNPT1	prox_enhancer	N_Shore
cg06207778	chr1	15346137	FHAD1-AS1	distal_enhancer
cg04393989	chrX	154460373	PLXNA3	distal_enhancer	S_Shore;Island;N_Shelf
cg21176603	chr5	133362581	FSTL4;LOC124901068	GeneBody;GeneBody
cg20848343	chr1	2970516			S_Shore;S_Shore
cg16002864	chr1	147600421	BCL9	distal_enhancer	S_Shore
cg24931138	chr5	1258801	TERT	GeneBody	S_Shore
cg27105205	chr1	154961920	PYGO2;PYGO2;PYGO2-AS1	TSS200;TSS1500;exon1	Island
cg17736895	chr1	111623651	RAP1A	GeneBody	S_Shelf
cg12387859	chr4	1673845	FAM53A	other_regul_region
cg11672054	chr1	228457781	H2BC26;H2AC25	TSS1500;exon1	Island
cg04199164	chr2	233475656	USP40	GeneBody	N_Shore
cg20451727	chr4	83010560	LIN54	prox_enhancer	Island;N_Shore
cg19697085	chr1	179082475	TOR3A	prox_enhancer	Island
cg16529883	chr3	50154511	SEMA3F	prox_enhancer	N_Shore
cg09036220	chr1	32651117	RBBP4	promoter	Island
cg12184854	chr3	189808454	TP63	distal_enhancer
cg13293488	chr2	883824
cg13648373	chr5	55995176	IL6ST;IL6ST-DT	promoter;promoter	Island
cg26635044	chr2	232892916	NGEF	GeneBody
cg05666842	chr3	126704429	CHCHD6	prox_enhancer	Island
cg20198526	chr3	10321217	SEC13	promoter	Island
cg18235443	chr1	151008353	PRUNE1;PRUNE;MINDY1;FAM63A	promoter;promoter;promoter;promoter	Island
cg10321120	chr1	2517500	PANK4	distal_enhancer	S_Shelf;N_Shore;N_Shelf;N_Shelf
cg16532282	chr1	226084098	LINC01703	promoter	Island
cg20952286	chr3	126394852	CFAP100;CCDC37;CFAP100-DT	promoter;promoter;promoter	Island
cg07825270	chr5	173988988	C5orf47	prox_enhancer	Island
cg10057528	chr1	2185308	PRKCZ-AS1	prox_enhancer	Island
cg09758273	chr4	1244207	CTBP1	distal_enhancer	S_Shelf;N_Shelf
cg05184436	chrX	153785143	SRPK3	other_regul_region	S_Shelf
cg13831106	chr2	2116081	MYT1L	GeneBody
cg14075211	chr2	23420424	KLHL29	other_regul_region
cg10505247	chr1	207053130	PFKFB2	promoter	S_Shelf;Island
cg00767644	chr1	174999609	CACYBP;LOC105371622;CACYBP;LOC105371622	TSS1500;TSS1500;exon1;exon1	Island
cg10815625	chr1	165354531	LMX1A	GeneBody	S_Shore;Island;N_Shore
cg15184452	chr5	179153560	ADAMTS2	GeneBody
cg09671931	chr3	185938161	TRA2B	promoter	Island
cg08239858	chr5	2739017	IRX2	exon1	Island
cg20253574	chr1	10867346	HSPE1P24	distal_enhancer	Island
cg26694831	chr5	179336418	ADAMTS2	GeneBody
cg02237208	chr1	2319086	LOC124903824	GeneBody	S_Shelf;S_Shore;N_Shelf
cg08302639	chr5	38462352	LOC105374732	exon1
cg03754143	chr1	2050109	PRKCZ-DT;PRKCZ;PRKCZ-DT	TSS200;TSS1500;TSS1500	Island
cg08830818	chr3	122795296	SLC49A4	prox_enhancer	S_Shore;Island
cg01829024	chr4	82561773	TMEM150C	promoter	Island
cg07376753	chr1	27322373	TMEM222	promoter	Island
cg11577196	chr3	46734054	PRSS46P	other_regul_region
cg11665564	chr2	20651042	HS1BP3	promoter	Island
cg26410483	chr1	180234008	LHX4	distal_enhancer	Island
cg20726948	chr5	131635546	RAPGEF6	promoter	Island
cg09953988	chrX	41475099	NYX	GeneBody	S_Shore
cg08139234	chr1	28914119	EPB41	TSS1500	N_Shore
cg02297616	chr1	39789468	BMP8B;LOC101929536	TSS1500;exon1	Island
cg18761929	chr1	43969638	DPH2	prox_enhancer	N_Shore
cg10773982	chr1	201468979	PHLDA3	promoter	Island
cg00982641	chr5	170232841	C5orf58	promoter	Island
cg16513905	chr5	138543319	ETF1	promoter	Island
cg03044149	chr1	228140041	GUK1	promoter	Island
cg25272554	chr2	221572355	EPHA4	promoter	Island
cg11245681	chr5	176739753			N_Shelf
cg11062635	chr2	65436699			S_Shelf;Island
cg14686798	chr2	27771654	MRPL33	promoter	Island
cg01695225	chr2	72925543	EMX1	distal_enhancer	S_Shore
cg16206659	chr4	188282608			Island
cg03839661	chr4	182145084	TENM3-AS1	TSS1500	S_Shelf;Island
cg01970427	chr1	2075457	PRKCZ	GeneBody	S_Shore
cg22865368	chrX	9464882	TBL1X	promoter	Island
cg11684115	chr1	3125521	MIR4251	distal_enhancer	S_Shelf
cg21831451	chr1	203861927	SNRPE	prox_enhancer	S_Shore
cg19158553	chr1	5296411
cg22426944	chr5	88883562	MEF2C	promoter	N_Shore
cg09808786	chr1	160081648	KCNJ9	exon1	N_Shelf
cg25381775	chr1	6199435	RPL22	GeneBody	Island
cg07348809	chr3	10291512	GHRL	prox_enhancer
cg05214676	chr4	140083931	MAML3	GeneBody
cg21151287	chr5	14487894	TRIO	promoter	Island
cg20111187	chr4	3880612	OR7E163P	distal_enhancer
cg13898470	chr1	6628547	THAP3	distal_enhancer	S_Shelf
cg00499399	chr6	31403773	MICA	prox_enhancer	S_Shelf;Island
cg21430939	chr4	881711	GAK	GeneBody	S_Shelf;Island;N_Shore;N_Shelf
cg09111071	chr4	38663533	KLF3	prox_enhancer	Island
cg04795040	chr4	78103866	FRAS1	GeneBody
cg05368283	chr4	141636889	IL15	promoter	Island
cg13496041	chr3	14453218	SLC6A6	distal_enhancer
cg12469471	chrX	153885781	L1CAM;L1CAM-AS1	GeneBody;GeneBody	Island
cg00737655	chr3	128121391	RUVBL1	GeneBody	N_Shelf
cg07933790	chrX	41474182	GEMIN7P1	prox_enhancer	Island
cg26312807	chr3	127338205	LINC02016	promoter	Island
cg15338159	chr2	105439050	FHL2	prox_enhancer
cg07352425	chr1	15247159	FHAD1	promoter	Island
cg05130304	chr3	44338011	TCAIM;TCAIM;LOC105377055	TSS200;TSS1500;exon1	N_Shore
cg02931001	chr1	228416336	TRIM17	prox_enhancer	Island
cg13286525	chr4	187157516
cg02733385	chr5	171387525	NPM1	promoter	Island
cg24831107	chr2	238288498	LOC112268433;PER2	TSS1500;exon1	Island
cg10755512	chr3	44625051	ZNF197	promoter	Island
cg07158434	chr2	231706447			Island
cg20462899	chr1	39902159	MYCL	promoter	Island
cg08894131	chr1	147758953	LOC102723321;GJA5	GeneBody;GeneBody
cg17526506	chr2	119366705	DBI;C2orf76	TSS1500;exon1	Island
cg13872688	chr1	63775342	ROR1	prox_enhancer	S_Shore
cg00306532	chr1	2391590	MORN1;RER1	promoter;promoter	Island
cg19963309	chr3	155738504	PLCH1	TSS1500
cg08754654	chr5	154646888	LARP1	distal_enhancer	N_Shore
cg16405210	chr4	1380926	UVSSA	distal_enhancer
cg02934500	chr4	141636251	IL15	prox_enhancer	Island
cg23087876	chr1	237783946	RYR2	GeneBody	Island
cg03512248	chr1	28191099	PTAFR	distal_enhancer
cg12662072	chr5	64690966	FAM159B;SHISAL2B	prox_enhancer;prox_enhancer	Island
cg26022526	chr4	8269592	HTRA3	promoter	Island
cg10873475	chr1	64966703	JAK1	promoter	Island
cg17338133	chr3	184170353	AP2M1	distal_enhancer	Island
cg05471523	chr3	43894601	LOC107986081	GeneBody
cg13810101	chr4	187506812	LOC339975	TSS1500	S_Shore
cg15604190	chr1	5992533	KCNAB2;NPHP4	promoter;promoter	Island
cg12731349	chr1	204190491	REN	promoter	Island
cg24447689	chr4	3642460			Island
cg04209911	chr1	177171009	BRINP2	promoter	Island
cg08966155	chr3	197950290	IQCG;RPL35A	TSS1500;exon1
cg04226401	chr1	100352614	CDC14A	exon1	Island
cg07087919	chr1	2378645	MORN1	distal_enhancer
cg27050229	chr1	921313	LINC02593	prox_enhancer	S_Shore;N_Shelf
cg03332597	chr1	185156572	TRMT1L	prox_enhancer	N_Shore
cg26151355	chr3	183508237	KLHL6	GeneBody
cg20251199	chr1	235128034	SNORA14B;SNORA14B;LOC105379283	TSS200;TSS1500;exon1	N_Shore
cg01143804	chr4	40749828	NSUN7	promoter	Island;N_Shore
cg18149508	chr1	10472636	DFFA	promoter	Island;N_Shelf
cg03904607	chr3	196632331	LINC01063	prox_enhancer	Island
cg01075095	chr2	96526885			N_Shore
cg11378242	chr1	244836498	COX20	prox_enhancer	S_Shore
cg19300414	chr2	1742819	PXDN	GeneBody	N_Shore
cg03338510	chr5	181114684			Island;N_Shore
cg08440178	chr2	2733506	LOC105373390	GeneBody
cg13198342	chr2	10547457	LOC105373426	TSS1500
cg19759549	chr3	128492253	GATA2	prox_enhancer	Island
cg01867111	chr2	152717653	ARL6IP6;PRPF40A	promoter;promoter	Island
cg12373184	chr4	17436828
cg00090865	chr3	43622202	ANO10	promoter	Island
cg22231101	chr4	6050827	JAKMIP1	GeneBody
cg06152533	chr3	3798649	LRRN1	prox_enhancer	N_Shore
cg13065121	chr1	204190370	REN	promoter	N_Shore
cg14515274	chr4	127470687	LOC102724210;LOC102724210	TSS200;TSS1500
cg05700724	chr5	2129827
cg22865501	chr2	104705086	LOC101927383	GeneBody
cg12814384	chr4	75914879	NAAA	GeneBody
cg17421097	chr5	40679643	PTGER4	promoter	Island
cg23674796	chr1	95234000	RWDD3	promoter	N_Shore
cg24937696	chr2	173354806	CDCA7	promoter	Island
cg14020052	chr2	239252963	MIR4269	distal_enhancer
cg16578267	chr1	1001668	ISG15	prox_enhancer	Island
cg15618264	chr4	158723489	PPID	promoter	Island
cg18660329	chr3	8671826	SSUH2	GeneBody
cg19089337	chr2	120345784	INHBB	prox_enhancer	S_Shore;Island;N_Shore;N_Shelf
cg17971531	chr1	24556189	NCMAP;RP4-594I10.3	promoter;promoter	Island
cg08871609	chr4	88592389	HERC3	promoter	Island
cg02634584	chr3	46980067	CCDC12;NBEAL2	GeneBody;GeneBody	S_Shelf;S_Shore
cg12824246	chr3	37861250	ITGA9-AS1;AC093415.2	prox_enhancer;prox_enhancer	Island
cg00867997	chr3	184249023	ALG3	promoter	S_Shore;N_Shore
cg00311772	chr2	241153504	PPP1R7	distal_enhancer	S_Shelf
cg03973167	chr4	184473834	IRF2	promoter	Island
cg07909059	chr1	150067725	VPS45	promoter	Island
cg00582971	chr5	178995127	GRM6	GeneBody	Island
cg09862076	chr3	119240993	B4GALT4	promoter	Island
cg25034947	chr1	168179142	TIPRL	exon1	Island
cg16117789	chr1	53438961	SLC25A3P1	prox_enhancer	Island
cg08889014	chr4	8641492	CPZ	distal_enhancer	N_Shelf
cg03972606	chr2	233841416	HJURP	GeneBody
cg06788803	chr1	45340276	MUTYH;MUTYH;TOE1;MUTYH	TSS200;TSS1500;exon1;exon1	Island
cg04864191	chr3	48440223	CCDC51;TMA7	promoter;promoter	Island
cg24302688	chr1	44774728	RPS8	prox_enhancer	N_Shore
cg14411266	chr2	40452442	SLC8A1	TSS1500	S_Shore;Island
cg14925137	chr3	121835172	EAF2;IQCB1	promoter;promoter	Island
cg15519786	chr1	3349876	PRDM16	GeneBody
cg24938881	chr2	91749009	KMT5AP2	promoter	S_Shelf;Island
cg00322698	chr6	41101309	NFYA;ADCY10P1	GeneBody;GeneBody	Island
cg22611057	chr3	28200635	CMC1	promoter
cg07610406	chr2	213151642	IKZF2	promoter	N_Shore
cg06348477	chr3	119498507	TIMMDC1	promoter	Island
cg12111783	chrX	40168421	BCOR	GeneBody	Island;N_Shore;N_Shelf
cg10699852	chr3	196136531	LINC00885	distal_enhancer
cg20695334	chr4	1011282	FGFRL1	prox_enhancer	Island;N_Shore
cg01025398	chr3	71784727	LOC105377156	TSS1500	N_Shore
cg19928739	chr1	2158116	PRKCZ	GeneBody
cg09026722	chr1	156897288	PEAR1	distal_enhancer	S_Shelf
cg25259815	chrX	135048089			N_Shelf
cg10900048	chr4	73069660	COX18	promoter	Island
cg24583966	chr1	204197837	KISS1	TSS1500
cg24815289	chr5	177351887	LMAN2	prox_enhancer	Island
cg02398045	chr3	149086702	HLTF	promoter	Island
cg08266311	chr4	37988822	PSME2P4	distal_enhancer
cg14725631	chr4	188003598	ZFP42	GeneBody
cg04575202	chr2	9095843
cg11571761	chr5	95962337	CTD-2337A12.1	prox_enhancer	S_Shore
cg02090418	chr4	112412113	ALPK1	GeneBody	Island
cg17183414	chr1	17119578	PADI2	promoter	Island
cg06912356	chr2	127057630	BIN1	GeneBody	N_Shelf
cg27414233	chr4	83536305	GPAT3;GPAT3	TSS1500;exon1	Island
cg18225658	chrX	153819030	PDZD4	distal_enhancer	Island
cg25101898	chr2	235958343	TMSB10P1	distal_enhancer	N_Shore
cg02721516	chr3	123202094	SEC22A;SEC22A	TSS1500;exon1	Island
cg03839554	chr3	179562544	ACTL6A	TSS1500	N_Shore
cg06787764	chr1	46203198	POMGNT1;LURAP1	promoter;promoter	Island
cg02746842	chr2	218966144			S_Shelf
cg02856525	chr4	104581654	AC004063.1	promoter
cg04976324	chr1	213989202	PROX1	prox_enhancer	S_Shelf;S_Shore;Island
cg00416727	chr1	172571872	SUCO	GeneBody
cg17277892	chr3	69542652	H1-8P1	distal_enhancer	Island
cg06508582	chr5	154039058	MFAP3;FAM114A2	promoter;promoter	Island
cg17161048	chr4	185086258	LINC02436	promoter
cg26910936	chr5	174234959
cg04568492	chr1	229432505	ACTA1	prox_enhancer	Island
cg12533363	chr5	58460199	PLK2	promoter	Island
cg27438798	chr4	13544527	NKX3-2	promoter	Island;N_Shelf
cg19759671	chr4	182142306	TENM3-AS1	prox_enhancer	S_Shore;Island
cg04527876	chr3	184155189	DVL3;DVL3	TSS200;TSS1500
cg08527195	chr1	161472907			S_Shore
cg12841650	chr3	14573937	RHBDF1P1	other_regul_region	Island
cg00133698	chr4	113762126	CAMK2D	TSS1500	S_Shore
cg00349607	chr1	39081016			Island
cg26161368	chr5	91722874
cg04364453	chr2	10302815	HPCAL1	promoter	Island
cg21140931	chr3	10949392
cg14287868	chr1	47508043	RPL21P24	distal_enhancer	Island
cg15230883	chr3	53287187	DCP1A;LOC107986087	GeneBody;GeneBody
cg14671526	chr3	36993709	MLH1	promoter	Island
cg27304079	chr4	148442760	NR3C2	promoter	Island
cg04696181	chr5	3386676
cg20873039	chr2	180006911	CWC22	prox_enhancer	Island
cg18159840	chr3	122183726	CASR	promoter	N_Shore
cg12820191	chr3	186806522	RFC4	promoter	Island
cg13581847	chr5	60844111	ELOVL7;ELOVL7	TSS1500;exon1	Island
cg16353174	chr2	128785574
cg11972327	chr1	8359736	Y_RNA	distal_enhancer	S_Shore
cg00678158	chr6	30571059	ABCF1	prox_enhancer	N_Shore
cg16101008	chr1	10638662	CASZ1	GeneBody	Island
cg06616775	chr2	201451959	STRADB	promoter	Island
cg05948408	chr5	88882755	MEF2C	prox_enhancer	N_Shore
cg15831200	chr1	110223102	KCNC4	GeneBody	Island
cg00050984	chr2	209424243	MAP2	prox_enhancer	S_Shore
cg12528403	chr1	40531524	ZNF684	promoter	Island
cg11978873	chr1	226063523	H3F3A;H3-3A	promoter;promoter	Island
cg02397176	chr1	11692105	DRAXIN	prox_enhancer	Island
cg01856650	chr5	271454	PDCD6-DT;PDCD6	promoter;promoter	Island
cg00364016	chr6	10113415	RPL7AP36	promoter
cg00119197	chr4	102501817	NFKB1	promoter	Island
cg04441847	chr2	38749146	SRSF7	distal_enhancer	N_Shore
cg21604357	chr1	3110907	PRDM16	GeneBody	N_Shore
cg16650529	chr2	181684023			S_Shelf;Island
cg06984883	chr1	1308184	ACAP3	promoter	Island
cg08233654	chr2	240999019	SNED1	prox_enhancer	Island
cg14666564	chr2	176165500	HOXD3;HOXD3	TSS1500;exon1	S_Shelf;Island
cg00593536	chr2	138780652	NXPH2	promoter	Island
cg27331401	chr3	36993716	MLH1	promoter	Island
cg10913852	chrX	47217769	CDK16	TSS1500	Island
cg15889230	chr2	63623007	PRELID1P6	promoter	Island
cg15604693	chr1	52366488	CC2D1B	promoter	S_Shore;N_Shore
cg20760609	chr5	3962196	LOC105374626	exon1	Island
cg17250947	chr3	42600524	NKTR	promoter	Island
cg25758394	chr1	3707295	TP73	GeneBody	S_Shore
cg07416590	chr1	177229898	BRINP2	distal_enhancer
cg11231291	chr1	60074260	C1orf87	TSS1500	S_Shore
cg20662420	chr2	196802826			S_Shelf
cg06988368	chr1	147670651	ACP6	promoter	Island
cg26113951	chr3	11564958	VGLL4	distal_enhancer	N_Shelf
cg17391316	chr3	33114578	CRTAP	prox_enhancer	S_Shore
cg21872543	chr2	27380899	ZNF513	promoter	S_Shelf;Island
cg04473437	chr5	205219	CCDC127	GeneBody
cg12270813	chr1	1537990	TMEM240	GeneBody	S_Shore;S_Shore;N_Shore
cg13400209	chr2	117056090	MTCO1P43	promoter
cg19618483	chr5	32711249	NPR3	promoter	Island
cg04347016	chr1	227947008	WNT9A;LOC124904533	GeneBody;GeneBody	Island
cg18157738	chr1	201192077	IGFN1	prox_enhancer
cg11723801	chr1	156676693	NES	prox_enhancer	Island
cg21155609	chr1	32247674	FAM167B	prox_enhancer
cg22991959	chr5	102296467	SLCO4C1	promoter	Island
cg21782409	chr4	95549736	UNC5C	prox_enhancer	S_Shore;Island
cg10659624	chr3	9844131	RPUSD3	promoter	S_Shore
cg18172877	chr5	1878558	IRX4	distal_enhancer	Island;N_Shore;N_Shelf
cg15012766	chr1	41366697	FOXO6	promoter	Island
cg12925355	chr2	233477825	USP40	distal_enhancer	S_Shore
cg16865291	chr2	212832070	PCED1CP	promoter	Island
cg25719378	chr4	1241504	CTBP1	prox_enhancer	S_Shelf;S_Shore
cg00140191	chr6	35688465	FKBP5	prox_enhancer	Island
cg13451280	chr2	68643680	PROKR1	promoter	Island
cg04112845	chr2	171523109	CYBRD1	prox_enhancer	Island
cg26467774	chr3	47282088	KIF9	promoter	N_Shore
cg12177220	chr3	38039434	DLEC1	prox_enhancer	Island
cg10729325	chr3	10164729	IRAK2;IRAK2	TSS200;TSS1500	N_Shore
cg20313392	chr2	27032824	TMEM214	promoter	Island
cg00984214	chr1	15743205	TMEM82	prox_enhancer	N_Shore;N_Shelf
cg13275176	chr2	96868713	SEMA4C	prox_enhancer	S_Shelf;Island
cg26346032	chr2	219279190	DNAJB2	promoter	Island
cg16524332	chr4	3073928	HTT	TSS1500	Island
cg13416310	chr2	188291651	GULP1	TSS1500	N_Shore
cg03786418	chr2	241742412	D2HGDH	GeneBody
cg06692315	chr2	70190722	C2orf42	prox_enhancer	Island
cg19773466	chr5	1108259	SLC12A7	distal_enhancer	N_Shore;N_Shelf
cg17944170	chr5	179858765	C5orf45;MRNIP;MRNIP-DT	promoter;promoter;promoter	Island
cg24133278	chr3	39051901	WDR48;SCN11A	promoter;promoter	N_Shore
cg21802055	chr4	4867067			S_Shelf;S_Shore;Island
cg12035827	chr1	10795169	CASZ1	prox_enhancer	Island
cg16057201	chr4	6640592	MRFAP1	promoter	Island
cg14856641	chr3	119240621	B4GALT4	promoter	Island
cg27166649	chr2	181656801	CERKL	exon1	Island
cg21221545	chr2	9145921	LOC105373417;LOC105373417	TSS200;TSS1500
cg13201187	chr1	17050583	SDHB	GeneBody	N_Shelf
cg02662828	chr4	48490831	ZAR1	exon1	Island
cg21129641	chr2	24009880	MFSD2B	promoter	Island
cg14732324	chr5	528506	SLC9A3	distal_enhancer	S_Shelf;Island
cg24226138	chr2	19363049			S_Shore;Island
cg17420885	chr1	87134763	LINC01140	distal_enhancer	S_Shore
cg08143003	chr3	105367299	ALCAM	promoter	S_Shore;Island;N_Shore
cg01270424	chr2	236169866	GBX2	TSS1500	Island;N_Shore;N_Shelf
cg09459719	chr3	141875683	ATP1B3	prox_enhancer	Island
cg24517863	chr1	233466219	RNU4-77P	other_regul_region
cg10182102	chr3	126983462	PLXNA1	prox_enhancer	Island
cg12705340	chr3	38028851	PLCD1	prox_enhancer	S_Shelf;N_Shore
cg19160754	chr1	27321396	TMEM222	prox_enhancer	N_Shore
cg04005843	chr5	1462705	SLC6A3	distal_enhancer	N_Shore;N_Shelf;N_Shelf
cg09702105	chr4	107989638	HADH;CYP2U1-AS1	promoter;promoter	Island
cg22943243	chr1	25905820	STMN1	prox_enhancer	Island
cg26564040	chr1	186680680	PACERR	promoter	Island
cg23489729	chr3	122794114	HSPBAP1	prox_enhancer	S_Shore;N_Shore
cg00153934	chr6	79537569	LCA5	promoter	Island
cg27294288	chr5	171323721
cg13423759	chr1	37471802	LITATS1	distal_enhancer	N_Shelf
cg06013769	chr5	141150886	PCDHB6	prox_enhancer	N_Shore
cg03973866	chr1	15943734	ZBTB17	GeneBody	Island;N_Shore
cg03605066	chr5	1786690	MRPL36	distal_enhancer
cg10172210	chrX	30215178	MAGEB2;LOC107985632	TSS1500;exon1
cg00568641	chr5	172959402	RPL26L1;RPL26L1-AS1	promoter;promoter	S_Shore;Island;N_Shore
cg02570527	chr1	10910108	HSPE1P24	distal_enhancer
cg08699640	chr2	239139631	HDAC4	GeneBody	Island
cg08869383	chr1	11805604	MTHFR	promoter	Island
cg04332433	chr3	195809649	MUC4	distal_enhancer
cg23241328	chr3	111674487	PLCXD2	prox_enhancer	Island
cg12271223	chr1	9129213	GPR157	promoter	Island
cg01375539	chr2	215661646	LOC102724861;LINC00607	GeneBody;GeneBody
cg09270685	chr1	54053510	TMEM59	promoter	Island
cg18927565	chr5	111512232	STARD4-AS1	promoter	Island
cg19445322	chr3	13204696	IQSEC1	GeneBody	S_Shore
cg07476944	chr4	39976520	PDS5A	prox_enhancer	Island
cg18447232	chr4	3423588	HGFAC	distal_enhancer
cg08709360	chr1	1067996	LOC105378948	GeneBody	S_Shelf;Island;N_Shelf
cg17945789	chr2	235535640	AGAP1-IT1	distal_enhancer	S_Shore
cg12421032	chr1	157138236	ETV3	GeneBody	Island
cg11360689	chr3	52195451			N_Shelf
cg26545834	chr3	185586171	SENP2	promoter	Island
cg25202390	chr2	99181159	MITD1;MRPL30	promoter;promoter	Island
cg11418681	chr3	14813625	LINC02011	distal_enhancer	S_Shelf
cg15546282	chr1	1971986	CFAP74;C1orf222	other_regul_region;other_regul_region
cg21774754	chr1	212700135	BATF3	prox_enhancer	Island
cg27211284	chr2	199659289	SEPHS1P6	promoter	Island
cg02705759	chr4	7281278	MIR4798	distal_enhancer
cg10107779	chr1	235328048	ARID4B	promoter	Island
cg24742349	chr5	96702910	CAST	exon1	Island
cg14988142	chr1	229508024	NUP133	prox_enhancer	Island
cg00498816	chr3	13623522	LINC00620	distal_enhancer
cg09129563	chr1	179229815	ABL2	promoter	Island
cg10234068	chr1	152110800	TCHH	GeneBody	Island
cg03636188	chr5	36591713
cg05521538	chr5	1258879	TERT	GeneBody	S_Shore
cg08816037	chr3	160449719	TRIM59;TRIM59-IFT80	promoter;promoter	Island
cg21101051	chr2	85602894	TMEM150A	promoter	Island
cg21644426	chr2	190408765	MFSD6	prox_enhancer	Island
cg22338127	chr1	209806227	IRF6	promoter	Island
cg17025142	chr5	100535947	FAM174A	prox_enhancer	Island
cg23081534	chr3	169822291	LRRIQ4	distal_enhancer
cg21338532	chr2	153478834	RPRM	promoter	Island
cg17851061	chr2	11618465	GREB1	distal_enhancer	Island
cg25969768	chr1	236559779	HEATR1	GeneBody
cg13527387	chr2	31581698	SRD5A2	prox_enhancer	S_Shore;Island
cg10313167	chr1	157515666	FCRL5	GeneBody
cg10781972	chr1	13748867	PRDM2	prox_enhancer	Island
cg19510038	chr1	112502238	WNT2B	distal_enhancer	Island
cg26530345	chr2	219447688	SPEG	distal_enhancer	S_Shelf;N_Shore
cg14807549	chr2	178451221	PRKRA;DFNB59;PJVK	promoter;promoter;promoter	Island
cg08481873	chr2	240713884	KIF1A	GeneBody
cg07550869	chr1	3385719	PRDM16	GeneBody
cg01191584	chr2	27371135	SNX17	prox_enhancer	Island
cg06324983	chr1	111738614	FAM212B;INKA2	prox_enhancer;prox_enhancer	Island
cg03586847	chr1	40260340	ZMPSTE24	GeneBody	S_Shelf;S_Shelf
cg14314458	chr4	970042	DGKQ	distal_enhancer	S_Shelf;S_Shore;Island;N_Shelf
cg24132500	chr2	240586264	CAPN10-DT	prox_enhancer	Island
cg11577361	chr3	149130004	HPS3	GeneBody	Island
cg08405093	chr5	179577534	PRDX2P3	promoter	Island
cg02002231	chr4	80266644	FGF5	promoter	Island
cg03734402	chr1	6205357	RNF207-AS1	prox_enhancer	N_Shore;N_Shelf
cg23821812	chr4	153064759
cg12905574	chr5	134845837	C5orf24	promoter	Island
cg22500132	chr1	155192961	MUC1	promoter	S_Shore;N_Shore;N_Shore
cg01305186	chr5	88681085	MIR9-2HG;MEF2C-AS2	GeneBody;GeneBody	S_Shelf;S_Shore;N_Shelf
cg08909608	chr5	491808	SLC9A3-AS1	promoter	S_Shelf;Island;N_Shelf
cg26370729	chr5	76819847	F2RL1	prox_enhancer	S_Shore;Island
cg12427029	chr1	226309127	LIN9	promoter	Island
cg21548772	chr3	47380848	PTPN23;PTPN23-DT	promoter;promoter	Island
cg13220917	chr2	241540834			N_Shore
cg14334484	chrX	74304229	ZCCHC13	other_regul_region	Island
cg16563178	chr3	50321012	HYAL2	prox_enhancer	S_Shore;Island;N_Shore
cg18638914	chr4	785780	PCGF3-AS1	distal_enhancer	S_Shelf;Island
cg20594226	chr2	86808593	CD8A	promoter	S_Shore;N_Shore
cg27528695	chr1	109100857			S_Shore
cg06959626	chr5	139404189	SPATA24	promoter	Island
cg00540353	chr1	171485690	PRRC2C	promoter	Island
cg04588356	chr2	3470081	TRAPPC12	GeneBody
cg23162967	chr3	105869137	CBLB	promoter	Island
cg04120686	chr3	169666622	MECOM	distal_enhancer	S_Shelf;N_Shore
cg01231141	chr5	179265690	ADAMTS2	distal_enhancer
cg07399417	chr1	74733084	CRYZ;TYW3	promoter;promoter
cg09526912	chr2	45010292	SIX2	prox_enhancer	Island;N_Shelf
cg16868776	chr4	982777	SLC26A1	GeneBody
cg14206273	chr1	10674636	CASZ1	GeneBody
cg11012543	chr3	52197675	ALAS1	TSS1500	N_Shore
cg16635016	chr5	176865568	UNC5A	GeneBody	N_Shelf
cg10307600	chr1	32964713	RNF19B	exon1	Island
cg08912058	chr1	6253798	GPR153	promoter	S_Shelf;Island
cg12690066	chr1	153689932	MIR8083	prox_enhancer	Island
cg17899198	chr3	127604807	MCM2	distal_enhancer	Island
cg06531250	chr1	147908318	GJA8	promoter	Island
cg10046671	chr1	1020919	AGRN	prox_enhancer	Island
cg22704068	chr1	3772614	SMIM1	promoter	Island
cg13896783	chr2	158457364	PKP4	prox_enhancer	Island
cg22889768	chr4	6323529	PPP2R2C	GeneBody
cg18397157	chr1	150579117	LOC107985203;MCL1	TSS1500;exon1	Island
cg09278904	chr1	246157173	CHCHD4P5	distal_enhancer
cg26829322	chr1	11653810	FBXO44	prox_enhancer	S_Shelf;N_Shore
cg01239922	chr5	191127	LRRC14B	prox_enhancer	N_Shore;N_Shelf
cg26430382	chr1	228082328	ARF1	prox_enhancer	Island
cg17074816	chr4	67544855	CENPC	prox_enhancer	N_Shore
cg08871855	chr2	88452767	FOXI3	promoter	Island
cg17474422	chr1	35574265	TFAP2E	prox_enhancer	Island;N_Shelf
cg19777550	chr1	2412841	PEX10	TSS1500	Island;N_Shore
cg10879955	chr4	48269925	TEC	promoter	S_Shore;N_Shore
cg11830695	chr3	51973662	ABHD14B	prox_enhancer	N_Shore;N_Shore
cg01189475	chr2	151828574	ARL5A	promoter	Island
cg16600889	chr1	108200499	SLC25A24	promoter	Island
cg15389472	chr1	182392393	GLUL	prox_enhancer	Island
cg11484403	chr4	761355	PCGF3;LOC124900163;PCGF3-AS1	GeneBody;GeneBody;GeneBody	S_Shore
cg03554736	chr2	240780238	KIF1A	GeneBody	Island;N_Shore;S_Shore
cg21593669	chr4	25676333	RPS29P11	distal_enhancer	Island
cg21442419	chr1	2250934	SKI	distal_enhancer
cg05297308	chr4	3316249	RGS12	promoter	N_Shore
cg04280647	chr1	26161638	FAM110D	distal_enhancer	Island;N_Shelf
cg04724190	chr2	239108044	HDAC4	GeneBody	Island;N_Shelf
cg09807466	chr5	176448198	FAF2	promoter	Island
cg00573330	chr4	336862	ZNF141	TSS1500	Island
cg17610734	chr5	168486529	RARS1	promoter	Island
cg23949901	chr1	156618166	HAPLN2	TSS1500
cg26269846	chr1	5880914	NPHP4	GeneBody	S_Shelf
cg11284414	chr2	231708436	PTMA	promoter	Island
cg03413208	chr3	161161831	B3GALNT1	other_regul_region	Island
cg00581731	chr2	100818705	NPAS2;NPAS2	TSS200;TSS1500	Island
cg24427376	chr1	77888368	NEXN	promoter	N_Shore
cg23927983	chr2	178451229	PRKRA;DFNB59;PJVK	promoter;promoter;promoter	Island
cg23996948	chr1	61082854	NFIA	promoter	N_Shore
cg17160590	chr1	222713436	BROX	promoter	S_Shore
cg24759337	chr5	88681072	MIR9-2HG;MEF2C-AS2	GeneBody;GeneBody	S_Shelf;S_Shore;N_Shelf
cg21680645	chr2	240574299	RNPEPL1	distal_enhancer	S_Shore
cg10698069	chrY	12904687	DDX3Y	promoter	Island
cg17243193	chr1	47508606	RPL21P24	distal_enhancer	Island
cg22840556	chr3	51863206	IQCF2	other_regul_region
cg21314978	chr2	95525267	LINC03052	exon1	Island;N_Shore
cg19986202	chr3	169661766	MECOM	distal_enhancer	Island
cg27222219	chr1	17054352	SDHB	TSS1500	S_Shore
cg13493109	chr1	21782271	USP48	GeneBody	N_Shore
cg09067793	chr2	73234095	CCT7;PRADC1	TSS1500;TSS1500	Island
cg16234172	chr5	142769825	ARHGAP26	prox_enhancer	N_Shore
cg23437733	chr5	178590570	COL23A1;COL23A1	TSS200;TSS1500	Island
cg06322988	chr3	139006347	PRR23A;PRR23A	TSS200;TSS1500	Island
cg21220708	chr1	111204606	DENND2D	promoter	Island
cg07049998	chr1	11736922	AGTRAP	prox_enhancer	S_Shore
cg27121584	chr5	147454102	DPYSL3	promoter	Island
cg12544663	chr2	720852	LOC105373358	GeneBody
cg10630197	chr2	200526627	SGO2;SGOL2	prox_enhancer;prox_enhancer	S_Shore
cg10507988	chr2	46366132	LINC01820	distal_enhancer
cg18029321	chr5	140850741	PCDHA9	exon1	S_Shore;Island
cg06459166	chr2	210170423	KANSL1L	prox_enhancer	N_Shore
cg14035550	chr2	10721295	ATP6V1C2	prox_enhancer	Island
cg03637781	chr3	37861073	ITGA9-AS1;AC093415.2	prox_enhancer;prox_enhancer	Island
cg08535260	chr2	126886395	AC114783.1;TEX51	distal_enhancer;distal_enhancer	Island
cg05963605	chr2	10255063
cg06763823	chr1	32240421	MTMR9LP	prox_enhancer	Island
cg16453007	chr5	176647272	TSPAN17	promoter	Island
cg02341811	chr1	154962151	PYGO2	promoter	Island
cg06041469	chr2	45650040	PRKCE	prox_enhancer	Island
cg13944084	chr4	84498197	NKX6-1	prox_enhancer	Island;N_Shelf
cg24478803	chr2	26563178	CIMIP2C;C2orf70	prox_enhancer;prox_enhancer	S_Shore;Island
cg24372043	chr1	108559951	EEIG2;FAM102B	promoter;promoter	Island
cg17125688	chr2	20446420	RHOB	prox_enhancer	N_Shore
cg24298696	chr1	3293860	LOC124903828	exon1
cg12530191	chr3	43080978	POMGNT2	GeneBody	S_Shore
cg17856610	chr1	27155200	SLC9A1	promoter	Island
cg21608500	chr4	1792316	FGFR3	prox_enhancer	N_Shore
cg01934041	chr4	2419084	ZFYVE28;CFAP99	TSS1500;exon1	Island
cg19755886	chr2	11813155	LPIN1	GeneBody
cg25449484	chr5	93593666	NR2F1	GeneBody	Island;N_Shore
cg25977304	chr1	167220556	POU2F1-DT	promoter	Island
cg19388373	chr2	11466351	E2F6	promoter	S_Shore
cg15551144	chr1	41241707	SCMH1-DT	TSS1500	Island
cg12384572	chr3	49340518	USP4	prox_enhancer	S_Shore
cg27472937	chr2	3635529	COLEC11	GeneBody	Island
cg04478179	chr4	153759757	RNF175	GeneBody	Island
cg07564962	chr5	139697085			Island
cg05861971	chr2	100820017	NPAS2;NPAS2	TSS200;TSS1500	Island
cg24182293	chr3	194135209	HES1	TSS1500	N_Shore;Island
cg14535245	chr2	47056574	TTC7A	GeneBody
cg17393362	chr3	48635544	SLC26A6	promoter	Island
cg27270116	chr4	183398436			Island
cg12630082	chr2	42048600	PKDCC	prox_enhancer	Island
cg17036024	chr1	161390020			Island
cg14780540	chr1	247078855	ZNF670-ZNF695;ZNF670	promoter;promoter	Island
cg07209546	chr4	85475284	ARHGAP24	promoter	N_Shore
cg17429000	chr5	77640811	OTP	distal_enhancer	S_Shelf;S_Shore;Island
cg10327320	chr1	25820808	MTFR1L	promoter	Island
cg23221504	chr2	170816600	GAD1	TSS1500	S_Shelf;S_Shore;Island;N_Shelf
cg11823253	chr1	212981211	VASH2	distal_enhancer
cg27283052	chr4	38664741	KLF3-AS1;KLF3-AS1	TSS200;TSS1500	Island
cg23413809	chr2	45006634	SIX2	distal_enhancer	S_Shore;N_Shore
cg26633107	chr2	14633962	FAM84A;LRATD1	prox_enhancer;prox_enhancer	Island
cg09112514	chr4	54230063	PDGFRA	prox_enhancer	S_Shore;S_Shelf;Island
cg23575858	chr2	236803625	LOC107986002	TSS1500
cg24574692	chr2	240987191	TANAR	prox_enhancer	S_Shelf
cg13303553	chr1	33472625	ZSCAN20	promoter	Island
cg21685663	chr1	154272790	HAX1	GeneBody	Island
cg07786995	chr1	162144924	MIR4654	distal_enhancer
cg08270258	chr3	39809293	MYRIP	prox_enhancer	Island
cg13192819	chrX	72213413	PIN4;ERCC6L	GeneBody;GeneBody
cg03168293	chr4	140427427	CLGN	prox_enhancer	Island
cg21632536	chr2	241997210	LINC01237	GeneBody
cg20766702	chr5	103258792	C5orf30;MACIR	promoter;promoter	Island
cg27080601	chr4	146522063	SLC10A7	promoter	Island
cg16415785	chr3	42263745	CCK	prox_enhancer	Island;N_Shore
cg13987712	chr1	37859989	MTF1	prox_enhancer	Island
cg22619719	chr1	1960139	TMEM52	distal_enhancer
cg10957242	chr4	183905146	STOX2	promoter	Island
cg03936315	chr2	232885103	SNORC;C2orf82	distal_enhancer;distal_enhancer
cg05684773	chr2	241150317	PPP1R7	promoter	Island
cg17032533	chr5	176537268	RNF44	promoter	Island
cg24003898	chr1	35882716	AGO1	prox_enhancer	N_Shore;N_Shore
cg09844342	chr5	28809890	LINC02109	prox_enhancer	Island
cg18530950	chr2	127526517	IWS1	promoter	Island
cg06087421	chr1	47229466	TAL1	prox_enhancer	S_Shelf;N_Shore
cg17451422	chr2	61066118	KIAA1841;SANBR	promoter;promoter	Island
cg25152368	chr1	3069128	PRDM16	promoter	Island
cg20058148	chr4	155377275	MAP9	TSS1500	S_Shore
cg24074926	chrX	153780720	SRPK3	prox_enhancer	N_Shore
cg07566080	chr1	57423803	DAB1	prox_enhancer	Island
cg06768740	chr5	178519108	COL23A1	GeneBody
cg19726320	chr2	180021881	CWC22	promoter
cg18867950	chr1	227974150	CICP26	other_regul_region	S_Shore
cg14158583	chr1	161089668	NECTIN4	promoter
cg10145135	chr1	6593447	KLHL21	distal_enhancer	Island
cg11308237	chr5	142771240	ARHGAP26	promoter	Island
cg01720705	chr1	231039811	FAM89A	GeneBody	Island
cg04546205	chr3	197542067	BDH1	distal_enhancer
cg17226811	chr4	145733125	C4orf51	distal_enhancer	Island
cg16627395	chr3	158571169	MLF1;MLF1-DT	promoter;promoter	Island
cg24742912	chr1	203177218	MYBPH	prox_enhancer
cg08059820	chr3	184363022	POLR2H	promoter	Island
cg21401737	chr1	37990267	SF3A3	promoter	S_Shore
cg04226749	chr1	220748517	MARC2;MTARC2	prox_enhancer;prox_enhancer	Island
cg15064498	chr2	30147763	YPEL5	prox_enhancer	Island
cg12715395	chr1	2428529	PEX10	distal_enhancer	Island
cg03182044	chr4	103198369	CENPE	promoter	Island
cg21231288	chr5	55233959	CCNO;CCNO-DT	TSS1500;exon1	S_Shelf;S_Shore;Island
cg05958740	chr5	175797718	CPLX2	prox_enhancer	S_Shore
cg04910690	chr1	27383376	CD164L2	promoter	S_Shore
cg15611150	chr3	133805518	SRPRB	prox_enhancer	N_Shore
cg05471465	chr5	147234973	STK32A;STK32A-AS1	promoter;promoter	Island
cg09767587	chr1	2044685	PRKCZ-DT	distal_enhancer	S_Shore;Island
cg07728485	chr5	1279467	TERT	promoter	N_Shelf;S_Shore
cg03366858	chr1	53276650	LRP8	GeneBody	Island
cg13889508	chr3	11017324	SLC6A1	prox_enhancer	Island
cg21868798	chr1	199512271	EEF1A1P44	distal_enhancer
cg07959491	chr1	204378022	PLEKHA6	exon1	Island
cg25440811	chr5	150156202	PDGFRB	prox_enhancer
cg25646888	chr3	50292600	IFRD2	promoter	Island
cg16040504	chr1	39691530	HPCAL4	promoter	Island
cg16551049	chr5	87412850	CCNH	promoter	Island
cg17617527	chr5	143402850	NR3C1	exon1	Island
cg24441975	chr1	38873390	MYCBP	promoter	Island
cg24034966	chr5	71587260	MCCC2	promoter	Island
cg14871225	chr5	139661235	CXXC5-AS1	distal_enhancer	Island
cg14788660	chr1	155308639	FDPS	promoter	Island
cg10400362	chr1	4772489	AJAP1	GeneBody	Island
cg16850945	chr3	52454213	TNNC1	promoter	N_Shore
cg25388264	chr5	1168413			N_Shelf
cg13322252	chr1	15066297	TMEM51-AS1	distal_enhancer	S_Shore
cg24030507	chr5	139709689	RNU6-236P	distal_enhancer	Island
cg06094142	chr1	20152485
cg24861683	chr3	37242960	GOLGA4;GOLGA4-AS1	TSS1500;exon1	N_Shore
cg19177744	chr2	8570912	AC011747.4	distal_enhancer
cg13057898	chr1	3787330	LRRC47	GeneBody	Island
cg18786969	chr5	612257	CEP72;CEP72-DT	promoter;promoter	S_Shore;N_Shore
cg27036376	chr4	7734330	AFAP1-AS1	promoter
cg02734288	chr3	10248329	TATDN2	promoter	Island;N_Shore
cg22387019	chr2	197677048	RFTN2	prox_enhancer
cg01789478	chr2	181680758	NEUROD1	prox_enhancer	Island;N_Shelf
cg12158471	chr5	64506279	RGS7BP	exon1	Island
cg25906220	chr4	1012216	FGFRL1	promoter	Island;N_Shore
cg04494683	chr1	151146581	SEMA6C	promoter	Island
cg25515049	chr5	140639339	TMCO6	promoter	N_Shore
cg01057742	chr1	152472574
cg17411994	chr1	37449251	LITATS1	distal_enhancer
cg07963990	chr2	222305651	PAX3	distal_enhancer	S_Shelf;S_Shore;N_Shore
cg01396580	chr1	52366340	CC2D1B	promoter	Island;N_Shelf
cg01934142	chr4	39366406	RFC1	promoter	Island
cg22455892	chr5	120936879
cg03903647	chr4	40056724	N4BP2	promoter	Island
cg26419962	chr1	10449625	CORT	prox_enhancer
cg24505884	chr3	127689766	ABTB1	distal_enhancer
cg25565608	chrX	48071242	ZNF630	promoter	N_Shore
cg10113582	chr4	912130	GAK	distal_enhancer	N_Shore;N_Shelf
cg09804380	chr1	13584205	PDPN	promoter	S_Shore;Island
cg18177533	chr4	55125657	KDR	promoter	Island
cg00103984	chr5	55307891	MTREX;SKIV2L2;DHX29	promoter;promoter;promoter	Island
cg23116115	chr4	1010473	FGFRL1;FGFRL1	TSS1500;exon1	Island;N_Shelf
cg01906733	chr5	6491330	UBE2QL1	GeneBody
cg15115728	chr1	209432404	MIR205	prox_enhancer
cg05976228	chr2	74101955	FNBP1P1	distal_enhancer
cg13227621	chr1	45205689	ZSWIM5	GeneBody	Island
cg04859695	chr4	186745208
cg01416578	chr1	228109459	MRPL55	promoter	S_Shore;Island
cg15586945	chr4	163166943	NAF1	promoter	Island
cg15153118	chr2	241856326	PDCD1	distal_enhancer	S_Shelf;N_Shore
cg08703872	chr1	151839945	C2CD4D	promoter	S_Shore;Island
cg12595016	chr4	2060203	NAT8L	prox_enhancer	Island;N_Shelf
cg26060296	chr5	1799995	MRPL36	promoter	Island
cg18440897	chr4	46389397	GABRA2	promoter	N_Shore
cg10052561	chr1	39671513	NT5C1A	prox_enhancer	N_Shore
cg18731976	chr2	11345287	ROCK2	prox_enhancer	Island
cg16775939	chr3	197520349	LINC02012	distal_enhancer
cg17178919	chr3	190514144	IL1RAP	exon1	Island;N_Shore
cg09440996	chr3	64030878	PSMD6	distal_enhancer
cg16440638	chr2	11746994	LPIN1	prox_enhancer	Island
cg04178787	chr2	122661211	LOC107985943	exon1
cg10908625	chr3	153163392	RAP2B	prox_enhancer	S_Shore
cg23188704	chr5	171313901			S_Shore;N_Shore;N_Shelf
cg16101703	chr5	66144612	SREK1	TSS1500	Island
cg13625875	chr4	54093252	CHIC2	TSS1500	S_Shore
cg19530176	chr3	141402575	ZBTB38	distal_enhancer	Island
cg08902549	chr4	2538482	FAM193A	prox_enhancer	S_Shore
cg07629454	chr3	122184673	CASR	promoter	Island
cg04493225	chrX	103834474
cg20388704	chr3	130894466	ATP2C1	promoter	Island
cg10795659	chr5	73120171	TMEM171	prox_enhancer	Island
cg08629417	chr2	8837722	KIDINS220	promoter	S_Shore
cg15013768	chr2	61905489	COMMD1	promoter
cg02841482	chr3	157500014	VEPH1	TSS1500
cg14418175	chr1	227921672	MIR5008	distal_enhancer	N_Shelf
cg21525592	chr1	98053948	LOC124900404	TSS1500	Island
cg19674232	chr2	241722886	ING5	GeneBody	N_Shore;N_Shore
cg09614876	chr4	51995665	LRRC66	GeneBody
cg10076508	chr2	134914824	CCNT2-AS1	GeneBody	N_Shelf
cg02361803	chr1	2082932	PRKCZ	distal_enhancer
cg26577201	chr2	218993071	CRYBA2	prox_enhancer	Island;N_Shelf
cg17144508	chr2	127526151	IWS1	GeneBody	Island
cg00158539	chr2	1855263	MYT1L	GeneBody
cg16953067	chr3	8963546	RAD18	promoter	Island
cg19966212	chr5	150413220	CD74	prox_enhancer
cg12629448	chr1	152760549	KPRP	distal_enhancer
cg15578015	chr1	999029	HES4	GeneBody	Island
cg19795502	chr2	69893902	SNRNP27	promoter
cg01398050	chr3	19147964	KCNH8	prox_enhancer	S_Shore;N_Shore
cg20979003	chr3	141486925	RASA2	promoter	S_Shore;N_Shore
cg24044479	chr1	115976289	SLC22A15	prox_enhancer	N_Shore
cg07705912	chr1	154182887	TPM3	prox_enhancer	Island
cg25962358	chr5	140967708	PCDHAC2	exon1	S_Shore
cg17206748	chr3	186652719	FETUB;HRG-AS1	GeneBody;GeneBody
cg26385097	chr2	438095	AC105393.2	distal_enhancer
cg04987883	chr5	154447000	SAP30L	prox_enhancer	S_Shore
cg02837536	chr1	4711622	AJAP1	GeneBody	Island
cg25601229	chr1	109076188	TAF13	promoter	Island
cg21551704	chr5	81255041	CKMT2;CKMT2-AS1	GeneBody;GeneBody
cg06537625	chr1	31066084	PUM1	prox_enhancer	Island
cg25543607	chrX	73944270	JPX	promoter
cg01951420	chr3	121834974	EAF2;IQCB1	promoter;promoter	Island
cg21744417	chr4	9758651
cg20615379	chr1	3911014	LINC01134	distal_enhancer	S_Shelf
cg25144893	chr1	63326539	MIR6068	prox_enhancer	S_Shore;N_Shelf
cg12206571	chr1	31586937	TINAGL1	distal_enhancer	Island;N_Shore
cg15390560	chr1	53439470	SLC25A3P1	promoter	Island
cg26796396	chr1	151346890	RFX5-AS1	promoter	Island
cg16298481	chr1	89524158	LRRC8B	prox_enhancer	N_Shore
cg08472449	chr2	159153166	TANC1	GeneBody
cg01759126	chr2	68643760	PROKR1	promoter	Island
cg11017382	chr5	66596262	MAST4	promoter	Island
cg26883190	chr1	53448413
cg13458335	chr1	39789187	BMP8B;LOC101929536	TSS1500;exon1	Island
cg12018718	chr2	8543959	AC011747.4	prox_enhancer
cg07266144	chr5	132271679	PDLIM4	distal_enhancer	Island
cg11408622	chr5	177087004	FGFR4	exon1	Island
cg06617341	chr2	176140883	HOXD-AS2	distal_enhancer	S_Shelf;Island
cg26681383	chr3	54666726	CACNA2D3	GeneBody
cg01431993	chr2	181678137	CERKL	distal_enhancer	N_Shelf
cg24089723	chr1	26692596	ARID1A	prox_enhancer	N_Shelf
cg19244263	chr1	3297104	PRDM16;LOC124903828	GeneBody;GeneBody
cg11413152	chr1	44221918	DMAP1	distal_enhancer
cg14013597	chr2	130288549	RPL19P4	distal_enhancer	Island
cg25201881	chr1	114152905	SYT6	promoter	Island;N_Shore
cg03043267	chrX	15790900	ZRSR2;ZRSR2	TSS200;TSS1500	S_Shore
cg03936071	chr1	43978181	B4GALT2	TSS1500	S_Shelf;N_Shore
cg10652091	chr2	240998776	SNED1	exon1	Island
cg26572163	chr1	109984534	AHCYL1	promoter	N_Shore
cg12627700	chr1	112707045	RHOC;RHOC	TSS200;TSS1500	Island
cg15778326	chr4	1346497	UVSSA	prox_enhancer	Island
cg26542501	chr3	124730391	UMPS	promoter	Island
cg09216375	chr1	8318318	SLC45A1	prox_enhancer	S_Shore
cg09409356	chr1	163498684	RNA5SP63	other_regul_region
cg01555352	chr4	867050	GAK	GeneBody
cg05493761	chr3	49720043	AMIGO3	TSS1500	S_Shore;N_Shelf
cg13398268	chr2	8712156
cg13078232	chr1	201955410	TIMM17A	promoter	Island
cg03861105	chr2	46543218	ATP6V1E2	prox_enhancer	Island
cg08719422	chrX	153520264	ATP2B3	distal_enhancer	S_Shore
cg19380001	chr1	50423755	DMRTA2;LOC105378714	TSS1500;exon1	Island;N_Shelf
cg10803251	chr1	42846360	ZNF691;ZNF691-DT	promoter;promoter	N_Shore
cg17838705	chr1	111755980	INKA2;INKA2;LOC101928718;DDX20	TSS200;TSS1500;TSS1500;exon1	Island
cg05123067	chr1	203486745	OPTC	distal_enhancer	Island;N_Shore
cg04250180	chr3	133033256
cg18347650	chr5	95646729	RFESD	promoter	Island
cg11705470	chr1	27234263	WDTC1;WDTC1;WDTC1-DT	TSS200;TSS1500;exon1	Island
cg26785743	chr1	3756660	CCDC27	promoter
cg06177599	chr1	11838519	CLCN6	GeneBody	Island
cg03525122	chr1	230068036	GALNT2	prox_enhancer	Island
cg11642909	chr3	160452401	B3GAT3P1	other_regul_region	S_Shore
cg24722112	chr3	49719583	AMIGO3	promoter	Island;N_Shelf
cg25372239	chr1	3213986	LOC105378605	TSS1500
cg13137176	chr2	287993	ALKAL2;FAM150B	promoter;promoter	Island
cg17245135	chr5	88722707	GSCAR	distal_enhancer
cg22728128	chr1	111756869	INKA2;LOC101928718	TSS1500;TSS1500	S_Shore
cg06627334	chr5	141960183	PCDH12	prox_enhancer
cg00349061	chr1	26045374	SLC30A2	GeneBody	N_Shore
cg25381331	chr1	53090742	SLC1A7	GeneBody	N_Shore
cg13552506	chr1	1011064			N_Shelf;N_Shelf
cg04617012	chrX	135424628	SMIM10L2A	GeneBody	S_Shore
cg03064403	chr2	241813458	NEU4	GeneBody	Island;N_Shore;N_Shelf
cg19694770	chr1	2475865	PLCH2	prox_enhancer	N_Shelf;N_Shelf
cg07262247	chr5	132258037	PDLIM4	prox_enhancer	Island
cg24672056	chr1	54258057	SSBP3-AS1	distal_enhancer
cg16107724	chr1	30685452	MATN1-AS1	distal_enhancer
cg23378989	chr5	132656301	TH2LCRR;IL13;TH2LCRR	TSS200;TSS1500;TSS1500	Island
cg19681188	chr1	202861070	ACTG1P25	prox_enhancer	Island
cg23605328	chr1	201982478	RNPEP	prox_enhancer	Island
cg16274061	chr5	154445680	SAP30L	TSS1500	N_Shore
cg04565649	chr5	73565341	ANKRA2	prox_enhancer	Island
cg10241247	chr2	142613472
cg20979128	chr1	15944681	ZBTB17	GeneBody	S_Shore;Island
cg04844495	chr1	179081269	TOR3A	TSS1500	N_Shore
cg00040367	chr1	169368238	BLZF1	promoter
cg01397057	chr5	131008401
cg14704079	chr4	139301466	NAA15	promoter	Island
cg25353287	chr2	42050527	PKDCC	distal_enhancer	S_Shore
cg22180410	chr4	186725292	FAT1	TSS1500	Island
cg00206058	chr2	11610792	GREB1	prox_enhancer	Island
cg25088758	chr4	109302442	COL25A1	promoter	Island
cg14580848	chr2	196799806	GTF3C3	promoter	Island
cg12288267	chr3	196591848
cg14190740	chr2	112275751	ZC3H6	exon1	Island
cg15776446	chr2	178194009	OSBPL6	TSS1500	Island
cg01085265	chr4	37686794	RELL1	TSS1500	Island
cg18004316	chr2	207769397	FZD5	prox_enhancer	Island
cg02630168	chr2	150171196	LINC01818	prox_enhancer
cg18323922	chr1	35641602	PSMB2	promoter	Island
cg04248157	chr5	170503934	KCNIP1;KCNIP1	TSS200;TSS1500	Island
cg05965745	chr1	3161234	PRDM16	GeneBody	N_Shelf
cg22337605	chr1	12167360	TNFRSF1B	GeneBody	Island
cg11072882	chr4	76251848	FAM47E;FAM47E-STBD1	promoter;promoter	Island
cg13742400	chr2	224774991	DOCK10	GeneBody
cg08269389	chr1	181104873	IER5	distal_enhancer	Island
cg17408663	chr4	163494361	TMA16	prox_enhancer	Island
cg07701375	chr4	143336924	GAB1	promoter	Island;N_Shore
cg19757631	chr1	11058832	SRM	prox_enhancer	N_Shore
cg13781389	chr2	97664181	ACTR1B	promoter	Island
cg10325536	chr4	3510665	LRPAP1	other_regul_region	S_Shore;N_Shore;N_Shelf
cg08977266	chr5	132490919	IRF1	promoter	Island
cg03202526	chrX	140505146	SOX3	promoter	Island;N_Shelf
cg26535650	chr1	22544815	EPHA8	other_regul_region
cg08470185	chr1	1399418	CCNL2;MRPL20-AS1	promoter;promoter	Island
cg16529686	chr1	200206425	CCNQP1	distal_enhancer
cg06479057	chr3	112639621	CCDC80	exon1
cg05656590	chr3	169663786	MECOM;MECOM	TSS200;TSS1500	S_Shore
cg07576219	chr1	54546735	ACOT11	prox_enhancer	S_Shelf
cg14708076	chr5	138242314	RPS27AP18	distal_enhancer	S_Shore
cg03513571	chr2	3644028	COLEC11	GeneBody	S_Shelf;Island
cg06713267	chr1	32394784	BSDC1	TSS1500	S_Shore
cg21344215	chr2	27629105	CCDC121;GPN1	promoter;promoter
cg05532720	chrX	101625286	ARMCX3	GeneBody
cg21853348	chr3	197520203	BDH1	GeneBody
cg02605996	chr3	148946967	LOC107986045	GeneBody
cg26343667	chr3	156674126	TIPARP-AS1	prox_enhancer	Island
cg11688768	chr1	111346112	CIMAP3;PIFO	prox_enhancer;prox_enhancer	N_Shore
cg05414442	chr2	72130895	CYP26B1	distal_enhancer
cg20703579	chr5	178120299	N4BP3	distal_enhancer
cg17211349	chr3	165197227	SLITRK3	prox_enhancer
cg09710790	chr3	4493221	ITPR1;ITPR1-DT	promoter;promoter	Island
cg19403496	chr1	101025852	DPH5;DPH5-DT	promoter;promoter	Island
cg20942867	chr1	27099653	SLC9A1	distal_enhancer
cg21174746	chr5	11903184	CTNND2	prox_enhancer	N_Shore
cg11580828	chr1	42816911	ERMAP	TSS1500	Island
cg16639922	chr3	9933372	CRELD1	prox_enhancer	Island
cg04709676	chr2	464466			N_Shelf
cg04080067	chr1	205632068	ELK4	promoter	Island
cg13293757	chr3	48446571	ATRIP	promoter	Island
cg00594128	chr5	179023881	ZNF879	promoter	Island
cg05714155	chr2	172110007	DLX2-DT	distal_enhancer	S_Shelf;S_Shore
cg21093166	chr5	2752031	IRX2-DT;C5orf38	promoter;promoter	Island
cg03340119	chr1	246789206	LINC01341	distal_enhancer	Island
cg17038645	chr1	220353437
cg19746873	chr4	152680197	TMEM154	promoter
cg16683160	chr1	87152027	LINC01140	distal_enhancer	S_Shore;Island
cg11867599	chr4	127965975	MFSD8	promoter	S_Shore
cg13665060	chr2	106343045	ILRUNP1	prox_enhancer	Island
cg04832844	chr4	26319514	RBPJ	promoter	S_Shore;Island
cg03982820	chr1	40258288	ZMPSTE24	exon1	S_Shore;Island
cg23982279	chr3	179072289	ZMAT3	promoter	S_Shore
cg02009088	chr5	139848568	NRG2	GeneBody	Island
cg06496261	chr2	178072790	PDE11A	promoter	N_Shore
cg18202502	chr1	53276708	LRP8	GeneBody	Island
cg18482656	chr5	180740965	OR2Y1	TSS1500
cg08644841	chr4	186144801	FAM149A	promoter	Island
cg19924025	chr1	65254371	DNAJC6	distal_enhancer	Island
cg04094169	chr1	159172103	CADM3	prox_enhancer	S_Shore
cg07025548	chr5	75336652	HMGCR	TSS1500	Island
cg15644675	chr1	54200470	MRPL37	prox_enhancer	Island
cg07097374	chr4	99652379	C4orf54	distal_enhancer	Island;N_Shore
cg10717312	chr2	241036827	SNED1	TSS1500	Island
cg03181376	chr2	43227308	LINC01126	promoter	Island
cg26591553	chr5	177436128	PRR7-AS1	distal_enhancer	S_Shelf;Island
cg11296553	chr5	612182	CEP72;CEP72-DT	promoter;promoter	S_Shore;N_Shore
cg06208339	chr3	139539816	RBP1	promoter	S_Shore;Island
cg16653203	chr2	47176776	CALM2	promoter	Island
cg25103905	chr2	239200154	HDAC4	GeneBody
cg24256782	chr1	23743221	ELOA	TSS1500	Island
cg11929911	chr2	189440798	WDR75	TSS1500	N_Shore
cg04208114	chr1	58546797	OMA1	promoter	Island
cg11887376	chr5	1118555	SLC12A7	distal_enhancer
cg24783211	chr4	54226871	PDGFRA	distal_enhancer	Island;N_Shore;N_Shelf
cg15685834	chr1	18643686	PAX7	distal_enhancer	Island;N_Shelf;S_Shelf;N_Shore
cg19983627	chr4	107931803	CYP2U1-AS1	prox_enhancer	Island
cg18136681	chr1	24643040	SRRM1	prox_enhancer	Island
cg24506533	chr3	12664387	RAF1	promoter	Island
cg14756353	chr3	121750137	GOLGB1;GOLGB1	TSS200;TSS1500	S_Shore
cg25206134	chr2	45168817	AC009236.2	prox_enhancer	Island
cg03326215	chr2	2324619	MYT1L	promoter
cg22083815	chr1	32200777	CCDC28B	promoter	Island
cg10376058	chr1	36224467	THRAP3	exon1	Island
cg08078366	chr3	50337918	RASSF1-AS1	prox_enhancer	Island;N_Shelf
cg05586242	chr3	15601311	BTD	promoter	Island
cg07953201	chr1	245688500	KIF26B;LOC105373265	GeneBody;GeneBody	S_Shelf;Island
cg14475001	chr5	79612397	TENT2;PAPD4	promoter;promoter	N_Shore
cg15556723	chr3	71198243	FOXP1	promoter
cg19406259	chr1	46285655	LRRC41	GeneBody
cg08987594	chr4	105484662
cg22003366	chr5	120464448	PRR16	promoter	S_Shore
cg16552437	chr5	140174891	CYSTM1	TSS1500	Island
cg19144684	chr2	136765390	THSD7B	prox_enhancer	Island
cg13547132	chr1	2918693
cg09509183	chr1	209806279	IRF6	promoter	Island
cg17284384	chr1	205680733	SLC45A3;LOC105371701	TSS1500;exon1	Island
cg26530045	chr1	23160562	RNU6-514P	distal_enhancer
cg24087783	chr1	28553153	TRNAU1AP	GeneBody	Island
cg11094012	chr3	100709296	TFG	promoter	Island
cg00129563	chr5	123099158	PRDM6-AS1	distal_enhancer	S_Shelf;Island
cg09657378	chr3	101513265	SENP7	promoter	Island
cg02255184	chr3	51385401	MANF	exon1	Island
cg24282422	chr3	125520223	SNX4	promoter	Island
cg10296799	chr3	195863125	LINC01983	distal_enhancer
cg20179222	chr3	120742835	RABL3;RABL3	TSS200;TSS1500
cg01842719	chr2	240719133	KIF1A	GeneBody
cg00873371	chr2	241911749	LINC01237	GeneBody
cg16963622	chr2	85889377	ST3GAL5-AS1	prox_enhancer	S_Shore
cg11799608	chr4	2934979	MFSD10;NOP14-AS1	promoter;promoter	S_Shelf;Island
cg22820285	chr1	54542568	HNRNPA1P63	distal_enhancer	Island
cg13717566	chr2	91748877	KMT5AP2	promoter	S_Shelf;Island
cg08164852	chr1	28518081	RCC1	promoter	N_Shore
cg03397716	chr1	6424920	HES2;ESPN	promoter;promoter	Island
cg16674475	chr2	241048551	SNED1	distal_enhancer	N_Shore
cg05228485	chr2	241150326	PPP1R7	promoter	Island
cg19517718	chr2	1743310	PXDN	GeneBody	Island
cg25021339	chr5	93581419	NR2F1-AS1	promoter	Island;N_Shelf
cg19205926	chr4	6755842
cg24526669	chr4	834410			Island
cg27312359	chr1	20697010	KIF17	GeneBody	S_Shore
cg06363887	chr4	70688347	UTP3	promoter	Island
cg06652112	chr3	194136130	HES1	promoter	S_Shore;N_Shore
cg20668838	chr3	136250294	PCCB;PCCB	TSS200;TSS1500	Island
cg11412935	chr1	92484529	GFI1;GFI1	TSS1500;exon1	Island
cg16721459	chr2	98936364	CRACDL;CRACDL	TSS200;TSS1500	Island
cg00335252	chr2	160388689	MIR4785	distal_enhancer
cg09447207	chr4	188282237			N_Shore
cg17086759	chr4	6301966	WFS1	GeneBody	Island
cg27532938	chr4	1510521			N_Shore;N_Shore;N_Shelf
cg14601038	chr2	1477325	TPO	distal_enhancer	Island
cg13424608	chr3	127017808	PLXNA1	distal_enhancer	S_Shelf;N_Shore
cg17468224	chr4	15681318	FAM200B	prox_enhancer	N_Shore
cg11856897	chr1	47533327	ATP6V0E1P4	distal_enhancer	Island
cg14677698	chr5	3197616
cg15576900	chr1	44418025	RNF220	distal_enhancer	Island
cg27434509	chr4	5708610	EVC2	promoter	Island;N_Shelf
cg25925764	chr3	46882560	PTH1R	prox_enhancer	Island
cg21202355	chr4	2047003	NICOL1	promoter	N_Shore
cg24084459	chr4	2926452	MFSD10	distal_enhancer	Island
cg19408915	chr1	172443784	PIGC	prox_enhancer	Island
cg11697812	chr4	39697770	UBE2K	TSS1500	Island
cg08805144	chr3	54123326	LOC124909381	exon1	S_Shelf;S_Shore
cg21311850	chr2	210002554	RPE	promoter	Island
cg15650530	chr1	201982974	RNPEP	prox_enhancer	Island
cg10132104	chr4	8106716	ABLIM2	distal_enhancer
cg11271282	chr2	237475380	MLPH	distal_enhancer	Island
cg12267786	chr4	163473941	TKTL2	promoter	S_Shore
cg17769387	chr4	83110125	PLAC8	promoter	Island
cg25844921	chr3	15065802	MRPS25	prox_enhancer	S_Shore
cg03621084	chr5	1227171	SLC6A18	promoter	Island
cg19941708	chr5	56036268
cg10769017	chr3	48620913	TMEM89	GeneBody
cg11825883	chr5	79612174	TENT2;LOC124901014	TSS1500;exon1	N_Shore
cg02850933	chr1	248873290	ZNF692-DT	distal_enhancer	Island
cg04094653	chr1	18646709	PAX7	distal_enhancer	S_Shelf;S_Shore;Island
cg14900246	chr2	111897576	MERTK	TSS1500	N_Shore
cg04116270	chr2	88017038	LOC105374852	exon1	Island
cg22488568	chr1	27100461	SLC9A1	distal_enhancer
cg24588482	chr1	160400463	VANGL2	promoter	Island
cg03094905	chr4	51844396	DCUN1D4	prox_enhancer	Island
cg10940651	chr2	43596218	THADA	promoter	Island
cg06857674	chr5	175683638	HRH2	GeneBody
cg27607338	chr3	119323108	ARHGAP31-AS1	prox_enhancer	Island
cg16709384	chr1	113072786	LRIG2-DT	prox_enhancer	N_Shore
cg26643908	chr2	36598007	FEZ2	promoter	Island
cg12176022	chrX	103609386	TCEAL3	prox_enhancer	S_Shore
cg03480346	chr2	24009733	MFSD2B	TSS1500	N_Shore
cg13150171	chr1	40861220	LOC124904157;CITED4	TSS1500;exon1	N_Shore
cg24076968	chr1	967169	PLEKHN1	prox_enhancer	N_Shelf;Island
cg01690735	chr5	176416711	CLTB	promoter	Island
cg21262776	chr1	3227549	PRDM16	GeneBody	N_Shelf
cg00548296	chr2	27523637	GCKR	GeneBody
cg10766725	chr4	2274810	MXD4	distal_enhancer	N_Shore
cg21415305	chr3	9810171	TTLL3	promoter	Island
cg15925179	chr3	196432871	UBXN7	prox_enhancer	S_Shore
cg07166216	chr1	228109453	MRPL55	promoter	S_Shore;Island
cg13187885	chr1	246767667	SCCPDH	GeneBody
cg26845946	chr5	2137539			S_Shore
cg19554555	chr3	13895852	LOC105376957	exon1	S_Shore;Island
cg08402439	chr4	180059399			Island
cg07279281	chr3	46693829	ALS2CL;ALS2CL;TMIE	TSS200;TSS1500;exon1	Island
cg01416227	chr1	109484163	ATXN7L2	prox_enhancer	Island
cg07204739	chr1	228050852	LINC02809	other_regul_region
cg17769084	chr3	138938699	LINC01391	distal_enhancer	S_Shelf;Island
cg18976046	chr1	1183011	TTLL10	distal_enhancer
cg09369381	chr1	159855076	SNHG28;SNHG28;LOC107985216	TSS200;TSS1500;exon1	Island
cg02354388	chr4	184441380	IRF2	other_regul_region
cg06777516	chr5	529143	SLC9A3	distal_enhancer	S_Shore
cg10901368	chr3	181724349	SOX2-OT	prox_enhancer	N_Shelf
cg04058593	chr5	123089390	PRDM6-AS1	promoter	S_Shore;Island
cg12828819	chr4	125315661	FAT4	prox_enhancer	Island
cg11159091	chr1	225999777	SDE2	TSS1500	S_Shore
cg06177967	chr1	27006480	TENT5B	GeneBody	Island
cg19626656	chr1	1117647	C1orf159	promoter	S_Shore
cg12576153	chr5	149960721	SLC26A2	promoter	Island
cg01442903	chr1	54716160	TTC4	prox_enhancer	Island
cg26657539	chr4	131728074			S_Shelf;S_Shore;N_Shore;N_Shelf
cg04840739	chr3	126474841	ZXDC	prox_enhancer	Island
cg22690212	chr1	145996633	TXNIP	promoter	Island
cg04530116	chr2	55232436	CLHC1	promoter
cg18154642	chr2	3388184	TRAPPC12	promoter	Island
cg12310600	chr5	95554963	ARSK;SKIC3;TTC37	promoter;promoter;promoter	Island
cg04093159	chr5	166784820	LINC01947	other_regul_region
cg27357918	chr4	651467	PDE6B	prox_enhancer	S_Shore;Island;N_Shore
cg04307282	chr2	231198359	ARMC9	promoter	N_Shore
cg09022852	chr5	161440	PLEKHG4B	GeneBody	N_Shelf
cg18007858	chr2	130287233	MTCYBP8	other_regul_region	N_Shore
cg05103387	chr2	223837982	AP1S3	prox_enhancer	Island
cg08007110	chr3	88149451	CGGBP1	prox_enhancer	Island
cg06881093	chr2	113278406	PAX8	prox_enhancer	Island;S_Shelf
cg19695415	chr1	36393991	LSM10	GeneBody	N_Shelf
cg05413258	chr2	237798729	RBM44	promoter	Island
cg12858909	chr4	46389142	GABRA2;GABRA2;GABRA2	TSS200;TSS1500;exon1	N_Shore
cg16702713	chr5	119071342	DMXL1	promoter	Island
cg02537221	chr2	219160726	NHEJ1	promoter	Island
cg04981611	chr2	47571338	KCNK12	prox_enhancer	Island
cg14204586	chr1	155962067	ARHGEF2	distal_enhancer
cg00261688	chr2	189440840	WDR75	TSS1500	N_Shore
cg18831827	chr4	94452725	PDLIM5	prox_enhancer	S_Shore
cg20225749	chr2	950441	SNTG2-AS1	prox_enhancer	Island
cg20914495	chr3	9843912	RPUSD3	promoter	Island
cg18702893	chrX	137424666			N_Shelf;N_Shelf
cg12387232	chr2	38536793			S_Shore
cg06369090	chr3	42979301	FAM198A;GASK1A	promoter;promoter	Island
cg11960115	chr1	40802458	RN7SL326P	distal_enhancer	Island
cg10775551	chr2	159090498	GSTM3P2	distal_enhancer
cg17896129	chr1	54405252	SSBP3	prox_enhancer	Island
cg16172238	chr1	7961491	PARK7	promoter	Island
cg11578066	chr3	129315050	H1-10-AS1	prox_enhancer	Island
cg01334818	chr3	38454834	ACVR2B-AS1;ACVR2B-AS1	TSS200;TSS1500	Island
cg16508529	chr4	182679743	TENM3	GeneBody
cg09015146	chr3	127589960	TPRA1	prox_enhancer	Island
cg23157433	chr3	15099285	RBSN;RBSN	TSS200;TSS1500	Island
cg10615990	chr5	179623687	HNRNPH1	promoter	Island
cg00781540	chr3	50359250	TMEM115	exon1	Island
cg21532323	chr2	156436292	GPD2	promoter	Island
cg10990312	chr2	84881249	TRABD2A	promoter	Island
cg13132847	chr4	7043241	TADA2B	promoter	Island
cg23279117	chr1	111270887	CHIAP2	distal_enhancer	Island
cg22380385	chr1	1954509	CFAP74	GeneBody	N_Shore
cg00322636	chr4	86889773	C4orf36	GeneBody	N_Shelf
cg18401367	chr5	176680200	TSPAN17	distal_enhancer	Island
cg18254147	chr5	132011889	ACSL6;ACSL6	TSS200;TSS1500	Island
cg17232991	chr4	8371113	ACOX3	GeneBody	N_Shelf;N_Shelf
cg24093763	chr4	11429629	HS3ST1;HS3ST1	TSS1500;exon1	S_Shore;Island
cg03743720	chr2	240520585	ANKMY1	promoter	Island
cg23003500	chr3	42502038	VIPR1	prox_enhancer	Island
cg05213048	chrY	11979570			Island
cg02855836	chr1	116167909	LINC01779	distal_enhancer	Island;N_Shore
cg18507615	chr3	47282523	KIF9	promoter	Island
cg04907523	chr1	212951554	VASH2	prox_enhancer	Island
cg09597785	chr3	126475616	ZXDC	prox_enhancer	Island
cg14903832	chr2	197453374	COQ10B	promoter	Island
cg07572815	chr1	228395168	TRIM11	GeneBody	Island
cg13224999	chr1	234373698	COA6;COA6-AS1	promoter;promoter	Island
cg26037170	chr1	228316878	OBSCN	GeneBody	Island
cg17720153	chr5	1764370	MRPL36	distal_enhancer
cg03133118	chr1	77535942	AK5	GeneBody
cg24571570	chr2	215924859
cg01510813	chr1	167554296	CREG1	TSS1500	S_Shore
cg10058464	chr4	80336057	CFAP299	GeneBody	Island
cg06129794	chr4	52712309	DANCR;LINC01618	promoter;promoter	Island
cg25298319	chr2	232352369	ECEL1P3	prox_enhancer	Island
cg08858437	chr3	143120096	CHST2	prox_enhancer	Island
cg26535484	chr1	150293893	MRPS21	promoter	N_Shore
cg26479667	chr5	3339467
cg17459431	chr1	233614567	KCNK1	GeneBody	Island
cg13232357	chr1	151070347	GABPB2	TSS1500	N_Shore
cg19741945	chr3	32818095	TRIM71	promoter	N_Shore;N_Shelf;Island
cg01112923	chr4	169612274	NEK1	exon1	Island
cg19208331	chr3	36993854	MLH1;EPM2AIP1;MLH1	TSS1500;TSS1500;exon1	Island
cg21818602	chr5	32585789	SUB1	exon1	Island
cg01000954	chr5	141441677	PCDHGB9P	prox_enhancer	Island
cg00791218	chr1	109509922	AMIGO1;AMIGO1	TSS200;TSS1500	S_Shore
cg23166857	chr1	1214121	TNFRSF4	promoter	S_Shelf;S_Shelf;Island;N_Shelf
cg00988148	chr1	179586500			Island
cg00652555	chr6	32195628	GPSM3;GPSM3	TSS200;TSS1500	Island
cg18647275	chr3	49802928	INKA1	prox_enhancer	Island
cg03075561	chr2	201071986	NDUFB3	promoter	S_Shore
cg11931727	chr2	58428655	LINC01122	prox_enhancer	Island
cg09508362	chr2	1373984	TPO;TPO	TSS200;TSS1500
cg26131493	chr5	140547032	EIF4EBP3	prox_enhancer	N_Shore
cg07210335	chr5	109691206	MAN2A1	prox_enhancer	S_Shore
cg01414845	chr1	40691497	NFYC	promoter	Island
cg13858900	chr2	127176041	NIFKP9	distal_enhancer
cg21474897	chr3	170418701	CLDN11	promoter	Island
cg26094984	chr2	196592701	HECW2	promoter	Island
cg14160419	chr4	40516048	RBM47	promoter
cg24378253	chr1	1082003	RNF223	distal_enhancer	Island;S_Shelf;S_Shore;N_Shore;N_Shelf
cg25136605	chr5	173973734	C5orf47	distal_enhancer
cg24657977	chr1	206686341	MAPKAPK2	GeneBody	S_Shore
cg02734891	chr5	105392726	LOC105379110	GeneBody
cg17341955	chr3	43621441	ANO10	prox_enhancer	N_Shore
cg24248486	chr3	72848480	SHQ1	promoter	Island
cg26248091	chr1	3907668	LINC01134	distal_enhancer	Island
cg25445931	chr3	142856662	PCOLCE2	GeneBody
cg03140827	chr1	117366577	MAN1A2	prox_enhancer	Island
cg23136742	chr2	26728088	KCNK3	GeneBody	Island
cg13339083	chr2	66688362	LINC01798	GeneBody
cg10059660	chr4	44448217	KCTD8	prox_enhancer	Island
cg19493077	chr5	32613160	SUB1	distal_enhancer
cg15316750	chr2	6495937	LINC01824;LINC01824	TSS1500;exon1	Island
cg05207253	chr5	150449830	RPS14	promoter	Island
cg15954675	chr3	63556687	SYNPR-AS1	other_regul_region
cg21540437	chr4	46389720	GABRA2	promoter	N_Shore
cg13914708	chr2	15664839
cg17639983	chr5	139198441	SIL1	promoter	Island
cg10954985	chr1	155078680	EFNA3	promoter	Island
cg16883282	chr2	86808155	CD8A;CD8A;CD8A	TSS200;TSS1500;exon1	S_Shore;N_Shore
cg26912877	chr1	6245284	HES3	prox_enhancer	S_Shelf;Island;N_Shelf
cg26148815	chr2	112622130
cg25477364	chr3	127594888	TPRA1	distal_enhancer	S_Shelf;N_Shelf
cg20701486	chr1	179575999	NPHS2	promoter	Island
cg05301252	chr3	138452097	ESYT3	distal_enhancer	Island
cg06968181	chr5	143404758	NR3C1	prox_enhancer	Island
cg00535557	chr5	118282819	LINC02148	promoter
cg19769967	chr2	208254526	IDH1;IDH1-AS1;IDH1	TSS200;TSS1500;TSS1500	Island;N_Shore
cg06122635	chr2	104844910	PANTR1	prox_enhancer	Island
cg14992144	chr3	10293059	GHRL	promoter
cg18278899	chr2	241666707	DTYMK	distal_enhancer	Island
cg27428660	chr1	54053501	TMEM59	promoter	Island
cg22006640	chr4	110610879	PANCR	distal_enhancer	N_Shore
cg18153137	chr3	71065620	FOXP1	prox_enhancer	Island
cg26845390	chr2	241888010	LINC01237	distal_enhancer	N_Shelf
cg26355577	chr2	80304626	LRRTM1	promoter	S_Shore;S_Shore
cg02976929	chr1	234520572
cg06157334	chr2	218859816	WNT6	promoter	Island
cg23417011	chr5	93741669	POU5F2	promoter
cg27085584	chr5	62403459	DIMT1	prox_enhancer	N_Shore
cg11488864	chr4	8377511	ACOX3	GeneBody	S_Shelf;S_Shelf
cg24229662	chr2	120742068	GLI2	GeneBody	S_Shore
cg13400003	chr1	111140429	CEPT1	prox_enhancer	Island
cg25023241	chr1	26234041	CEP85	promoter	Island
cg24830524	chr2	237340509	COL6A3	GeneBody
cg24516106	chr2	71852283	RPS20P10	distal_enhancer	Island
cg20268341	chr3	128463549	DNAJB8-AS1	prox_enhancer
cg21665057	chr3	196568893	WDR53;FBXO45	TSS1500;exon1	Island
cg16058493	chr1	90723610			S_Shelf;Island;N_Shore
cg18172051	chr1	28863428	OPRD1	GeneBody	Island
cg13374701	chr1	26863597	SFN	prox_enhancer	Island;N_Shore
cg19236794	chr1	1246389	C1QTNF12	prox_enhancer	Island;S_Shelf
cg13407169	chr2	74504286	LBX2-AS1	prox_enhancer	S_Shore;N_Shelf
cg13541552	chr4	3508996	LRPAP1	GeneBody	N_Shore;N_Shelf;N_Shelf
cg04723343	chr2	237739270	LRRFIP1	GeneBody	S_Shelf
cg00342358	chr1	91884555	TGFBR3	prox_enhancer	N_Shore
cg25357525	chr5	86617853	COX7C	promoter
cg14662119	chr1	153977791	JTB;JTB-DT	promoter;promoter	Island
cg26099281	chr4	56907702	REST	promoter	Island
cg25611880	chr3	130893940	ATP2C1	promoter	Island
cg02924562	chr1	26045978	SLC30A2	promoter	Island
cg22076757	chr1	109307083	MYBPHL	promoter
cg21551340	chr2	1605736
cg25780607	chr5	150302670	ARSI	prox_enhancer	Island
cg10115182	chr2	161308189	AC009299.2;PSMD14-DT	promoter;promoter	Island
cg19764048	chr4	5051425	STK32B	promoter	Island
cg16944964	chr2	227325636	MFF-DT	promoter	Island
cg06362348	chr1	19800167	TMCO4	promoter	Island
cg05970768	chr5	172255612	KLF3P1	other_regul_region	Island
cg20847625	chr1	103108216	COL11A1	prox_enhancer
cg10390736	chr1	39955020	MFSD2A	promoter	Island
cg04867934	chr1	174159992	RABGAP1L-DT	promoter	S_Shore
cg18941796	chr1	17437679	RCC2	prox_enhancer	Island
cg00214294	chr4	39044572	KLHL5	prox_enhancer	Island
cg26333397	chrX	49191574	PRICKLE3	distal_enhancer	Island
cg25455438	chr2	111120876	BCL2L11	promoter	Island
cg22995356	chr3	184363321	POLR2H	promoter	Island
cg21820610	chr1	174024276	RC3H1-DT	other_regul_region	S_Shore
cg05388307	chr4	165327563	MSMO1	promoter	Island
cg22976585	chr2	231594203	LOC124906122;TEX44	TSS1500;exon1
cg18759102	chr1	3183779	PRDM16	GeneBody	N_Shelf
cg10548700	chr5	157731255	THG1L;THG1L	TSS200;TSS1500	N_Shore
cg20516074	chr4	73620462	RASSF6	promoter	Island
cg09463882	chr5	115180444	TRIM36	promoter	Island
cg24878594	chr1	11648507	FBXO2	GeneBody	N_Shore;N_Shore
cg17824363	chr5	7826732	ADCY2	GeneBody
cg03734700	chr1	2067607	PRKCZ	promoter
cg24015522	chr4	2942823	NOP14-AS1	distal_enhancer
cg19557190	chr5	57173900	GPBP1	promoter	Island
cg13319049	chr4	39697935	UBE2K	promoter	Island
cg04489012	chr1	151840234	C2CD4D	promoter	S_Shore;S_Shore
cg19676238	chr1	2410655	PEX10	prox_enhancer	S_Shore;N_Shore;N_Shelf
cg13792075	chr3	184018015	ABCC5	promoter	Island
cg06656414	chr3	123025725	SEMA5B	GeneBody	N_Shore
cg11066750	chr2	119367520	DBI	promoter	Island
cg19234591	chr1	26306457	UBXN11	prox_enhancer	Island
cg09841884	chr4	16502756	LDB2;LOC105374505	GeneBody;GeneBody
cg19763809	chr2	98087012	VWA3B	promoter	Island
cg02782426	chr3	40387495	ENTPD3	prox_enhancer	Island
cg19908139	chr1	37596134	GNL2	promoter	Island
cg27429080	chr1	171841160	DNM3	prox_enhancer	N_Shore
cg10344245	chr4	113367666	ANK2	GeneBody
cg08251704	chr2	233387666	DGKD	TSS1500
cg19632635	chr4	188270352	RPL7AP27	promoter
cg10499176	chr1	54499423			Island
cg07704151	chr3	100609053	ADGRG7	TSS1500
cg16175418	chr2	235931876	TMSB10P1	other_regul_region
cg25185518	chr4	145482790	SMAD1	promoter	Island
cg03720416	chr4	13484479	RAB28	promoter	Island
cg09520855	chr2	127294132	ERCC3	promoter	Island
cg13587495	chr3	89400256	EPHA3	GeneBody
cg27561954	chr1	9997254	RBP7	promoter	Island
cg13608171	chr5	170504827	KCNIP1	promoter	S_Shore
cg00803453	chr2	219484893	SPEG;ASIC4-AS1	GeneBody;GeneBody	Island
cg01713438	chr1	175147092	KIAA0040	distal_enhancer
cg11279444	chr1	52633381	SHISAL2A;FAM159A	prox_enhancer;prox_enhancer	Island
cg19898230	chr1	37514615	MEAF6	promoter	Island
cg07620889	chr2	226835850	RHBDD1	promoter	Island
cg15889797	chr5	171202	LRRC14B	distal_enhancer	S_Shore
cg15825127	chr1	2025634	GABRD	GeneBody	Island;N_Shelf;N_Shelf
cg05306040	chr4	78058053	FRAS1	prox_enhancer	Island;N_Shore
cg06440665	chr1	31667699	PEF1-AS1	distal_enhancer
cg16638523	chr2	216371806	MARCHF4	prox_enhancer	Island
cg19075787	chr2	104755629	LINC01114	GeneBody
cg23550947	chr3	109118065	MORC1	promoter	Island
cg10828676	chr4	146522569	SLC10A7	TSS1500	Island
cg04843066	chrX	135520409	INTS6L	TSS1500	N_Shore;N_Shore
cg00758069	chr1	107139930	NTNG1	promoter	N_Shore;N_Shore
cg25594980	chr1	179229373	ABL2	exon1	Island
cg04513882	chr3	185553597	LIPH	prox_enhancer
cg01114124	chr2	239250052	MIR4269	distal_enhancer
cg17342807	chr4	385977			N_Shore
cg15099632	chr1	165769320	TMCO1-AS1	prox_enhancer	S_Shore
cg13790702	chr3	27464814	RPS20P15	distal_enhancer
cg06728437	chr2	207167042	KLF7;KLF7;KLF7	TSS200;TSS1500;exon1	S_Shore
cg16618282	chr3	46976912	CCDC12	promoter	S_Shore;N_Shelf
cg16887890	chr2	218880511	WNT10A	prox_enhancer	Island;N_Shelf
cg12583659	chr3	159988790	IL12A	promoter	Island
cg10358816	chr4	82374178	HNRNPD-DT	promoter	Island
cg09302609	chr2	120252705	RALB	promoter	Island
cg08431089	chr5	134177308	SKP1	TSS1500	Island
cg16843689	chr4	152779736	ARFIP1;TIGD4	promoter;promoter	Island
cg22356593	chr1	215567839	KCTD3	prox_enhancer	Island
cg25779302	chr3	172105649	FNDC3B	GeneBody
cg02175741	chr2	218860168	WNT6	prox_enhancer	Island
cg13436232	chr1	28236785	ATPIF1;ATP5IF1	prox_enhancer;prox_enhancer	S_Shelf;S_Shore
cg16015113	chr1	35558765	NCDN	prox_enhancer	S_Shore
cg12918895	chr4	3463143	DOK7	promoter	Island
cg06077003	chr1	7483411	CAMTA1-AS1	distal_enhancer
cg12026479	chr4	8371826	ACOX3	GeneBody	N_Shore;N_Shelf
cg09734469	chr5	3346665	LINC02162	other_regul_region
cg17492041	chr2	27771673	MRPL33	promoter	Island
cg00463631	chr4	157222868	GRIA2	distal_enhancer	S_Shelf;Island
cg14559881	chr1	229271330	RAB4A-AS1;RAB4A-AS1;RAB4A	TSS200;TSS1500;exon1	Island
cg11878675	chr2	73984718	TET3	prox_enhancer	Island
cg27238026	chr3	108222616	IFT57	promoter	Island
cg10390832	chr4	107989766	HADH;CYP2U1-AS1	promoter;promoter	Island
cg10378348	chr1	6184559	CHD5	distal_enhancer	S_Shelf;S_Shelf
cg14965722	chr2	229714753	DNER	prox_enhancer	Island
cg22685369	chr1	233904649	SLC35F3	promoter	N_Shore
cg23409289	chr5	132410724	CARINH	TSS1500	Island
cg19637560	chr5	2335202
cg23243652	chr5	73625987	ARHGEF28	promoter	Island
cg13430298	chr2	227472212	AGFG1;MIR5703	promoter;promoter	Island
cg00564831	chr1	91500843	CDC7	promoter	Island
cg04364194	chr1	202144957	ARL8A	prox_enhancer	Island
cg20977426	chr1	46456172	LINC01398	other_regul_region
cg10176160	chr3	184561740	EPHB3	prox_enhancer	Island
cg18107144	chr1	31576556	TINAGL1	promoter
cg12693158	chr3	184249014	ALG3	promoter	S_Shore;N_Shore
cg09114211	chr2	96839971	ANKRD23	distal_enhancer	S_Shore
cg05770740	chr1	180188266	QSOX1	distal_enhancer
cg11815057	chr1	153698379	RN7SL372P	distal_enhancer
cg24166694	chr2	222306090	PAX3	distal_enhancer	S_Shelf;S_Shore;Island
cg15907464	chrX	71492940	INGX;TAF1	TSS1500;exon1	Island
cg21296749	chr1	11478808	DISP3	prox_enhancer	Island
cg00307266	chr5	31532196	C5orf22;DROSHA	promoter;promoter	Island
cg05854261	chr4	183376478
cg01770333	chr4	98261177	RAP1GDS1	promoter	Island
cg26559974	chr5	37835404	GDNF;GDNF	TSS1500;exon1	S_Shore;N_Shore
cg07942479	chr4	184826827	ACSL1	promoter	S_Shore
cg08105352	chr1	114152639	SYT6	promoter	Island;N_Shore
cg23053624	chr3	19147248	KCNH8	prox_enhancer	Island;N_Shore
cg22985016	chr5	497282	SLC9A3-AS1	other_regul_region	S_Shore;N_Shore;N_Shelf
cg07502066	chr1	109548464	GNAI3	promoter	Island
cg06125055	chr2	178478770	FKBP7	promoter	Island;N_Shore
cg09326529	chr1	94062559	ABCA4	distal_enhancer
cg08351598	chrX	27463391	PPP4R3C	promoter
cg09064687	chr2	161238325	LINC01806	distal_enhancer	Island
cg22688104	chr4	47914742	NFXL1	promoter	Island
cg05786840	chr1	228007676	WNT3A	GeneBody	Island
cg07848310	chr5	43603684	NNT	promoter	S_Shore
cg03349767	chr1	205456662	BLACAT1	promoter	Island
cg23651323	chr1	161098348	KLHDC9	promoter	Island
cg11024341	chr5	2041254	LOC105374618	GeneBody	S_Shelf
cg07613945	chr5	141407863	PCDHGB6	promoter	N_Shore;N_Shore
cg02897008	chr1	4128637	EEF1DP6	distal_enhancer	N_Shelf
cg15328582	chr1	168225865	SFT2D2	promoter	Island
cg11188596	chr4	17614616	MED28;MED28-DT	promoter;promoter	Island
cg04023150	chr1	44407392	RNF220;RNF220	TSS200;TSS1500	Island
cg05488043	chr3	152835272	P2RY1	exon1	Island
cg25852545	chr3	114056618	QTRTD1;QTRT2;KIAA1407;CCDC191	promoter;promoter;promoter;promoter	Island
cg23347597	chr2	241154425	PPP1R7	TSS1500	S_Shelf
cg27309542	chr3	42502575	VIPR1	promoter	Island
cg11517468	chr1	6963724	CAMTA1	GeneBody	S_Shore
cg15342308	chrX	47658773	UXT-AS1	prox_enhancer	Island
cg27575106	chr3	119677514	COX17	promoter	Island
cg19716902	chr1	29124072	TMEM200B	promoter	Island
cg16546016	chr4	121072937	NDNF	TSS1500	Island
cg25270429	chr2	24047601	C2orf44;WDCP	promoter;promoter	N_Shelf
cg17939001	chr1	197902706	C1orf53	exon1	Island
cg05338066	chr1	7752805	CAMTA1	distal_enhancer
cg25766271	chr4	6562913	PPP2R2C	GeneBody	N_Shore
cg10249224	chr1	32362590	TSSK3	promoter	S_Shore
cg03104869	chr1	54200275	MRPL37;CYB5RL	promoter;promoter	Island
cg13184886	chr1	26827074	ZDHHC18	prox_enhancer	Island
cg04187185	chr5	43396851	CCL28	prox_enhancer	Island
cg18913103	chr4	152536447	FBXW7;MIR4453HG;MIR4453	TSS1500;exon1;exon1	Island
cg11917595	chr2	10394476	HPCAL1	GeneBody
cg21583565	chr2	173354608	CDCA7	prox_enhancer	N_Shore
cg24059976	chr1	39901681	MYCL	prox_enhancer	Island
cg02576395	chr1	27557668	AHDC1	GeneBody
cg15223831	chr3	141866327
cg17938489	chr1	223117022	TLR5	GeneBody
cg21424120	chr2	231530597	NMUR1	promoter	Island
cg26084700	chr2	230828764			Island
cg07864031	chr3	16178536	GALNT15	distal_enhancer
cg08894381	chr4	3683711	LINC02171	distal_enhancer
cg03555299	chr2	205965957	PPIAP68	distal_enhancer
cg13602813	chr3	13879343	WNT7A	prox_enhancer	Island
cg11467440	chr2	43838139	ABCG5	prox_enhancer
cg02912476	chr1	2103648	PRKCZ	distal_enhancer	N_Shelf
cg27376392	chr5	1169517	TERLR1	distal_enhancer	N_Shore
cg24847154	chr1	151146318	SEMA6C	prox_enhancer	Island
cg06305175	chr2	227472538	AGFG1	prox_enhancer	Island
cg16306900	chr1	182057300	ZNF648	prox_enhancer	Island
cg03646234	chr3	46701588	TMIE	promoter	Island
cg19714558	chr4	186930264	MRPS36P2	distal_enhancer
cg15549700	chr1	4662630	AJAP1	distal_enhancer	N_Shelf
cg14650610	chr5	137498803	SPOCK1	prox_enhancer	Island
cg09756865	chr1	62783526	ATG4C	prox_enhancer
cg21384645	chr2	176092576	HOXD13	promoter	S_Shore;Island
cg21767135	chr3	3127457	TRNT1	prox_enhancer	Island
cg19706449	chr1	46668121	ATPAF1	prox_enhancer	Island
cg14171824	chr1	2075217	PRKCZ	prox_enhancer	S_Shore
cg01365452	chr4	7041350	CFAP184	exon1	N_Shore
cg00486611	chr4	140374106	SCOC	prox_enhancer	Island
cg11227278	chr2	23526407	LOC105374325	exon1	Island
cg01801182	chr1	46533043	MKNK1-AS1	distal_enhancer	Island
cg17653955	chr2	235767385	AGAP1;LOC105373942	GeneBody;GeneBody	S_Shelf
cg09258327	chr1	236141710	GPR137B	prox_enhancer	Island;N_Shore
cg22620797	chr3	69012676	EOGT-DT	TSS1500	N_Shore
cg26417604	chr5	80407918	ZFYVE16	promoter	Island
cg25096456	chr3	138174722	DBR1	promoter	Island
cg20148575	chr2	131425098	GNAQP1	promoter	Island
cg25186909	chr1	27625678	FGR	prox_enhancer
cg22613905	chr2	239117785	HDAC4	GeneBody
cg17397028	chr4	90127433	CCSER1	promoter	Island
cg14834850	chr1	12063251	TNFRSF8	promoter	N_Shore
cg04970570	chr5	88694328	GSCAR	prox_enhancer
cg11665333	chr3	52278941	WDR82	prox_enhancer	Island
cg13467964	chr4	153299015	TRIM2	GeneBody	S_Shelf
cg03060546	chr3	49673850	APEH	TSS1500	Island
cg24680863	chr5	113513913	YTHDC2	prox_enhancer	Island
cg08797741	chr3	47513825	ELP6	promoter	Island
cg09712216	chr3	49939995	RBM6	promoter	Island
cg09517450	chr5	1208942	SLC6A19	GeneBody	S_Shore;N_Shelf
cg20351608	chr2	32356880	BIRC6	promoter	Island
cg01777643	chr1	224617585	CNIH3	prox_enhancer	Island;N_Shore
cg19708306	chr1	1143521	LINC01342	distal_enhancer
cg11862610	chr4	112706265	RP11-148B6.2	prox_enhancer	Island
cg25912580	chr2	38528156
cg14628942	chr2	127428495	MIR4783	other_regul_region	N_Shore
cg16662989	chr5	172958807	RPL26L1;RPL26L1-AS1	promoter;promoter	Island;N_Shore;N_Shore
cg03377396	chr3	114351445	ZBTB20-AS1	prox_enhancer	Island
cg02833646	chr1	203494253	OPTC	GeneBody
cg08255782	chr5	135034361	PITX1	promoter	S_Shelf;S_Shore;N_Shore
cg12040210	chr1	5480818	LOC107984911	exon1
cg17772763	chr5	6659688	SRD5A1	distal_enhancer
cg16843423	chr5	150189938	SLC6A7;SLC6A7	TSS200;TSS1500	N_Shore
cg10911971	chr3	40309673	EIF1B;EIF1B-AS1	promoter;promoter	Island
cg07840120	chr4	113980007	ARSJ	TSS1500	S_Shore
cg03975104	chr5	100535322	FAM174A;FAM174A-DT	promoter;promoter	Island
cg26646903	chr3	186567419	DNAJB11;TBCCD1	promoter;promoter	Island;N_Shelf
cg15135638	chr3	184229568	VWA5B2	promoter	Island
cg22826718	chr3	11720898	VGLL4	TSS1500	S_Shore
cg03508928	chr3	47283062	KIF9;KLHL18	TSS1500;exon1	Island
cg04882222	chr1	3386737	PRDM16	GeneBody	N_Shelf
cg14619249	chr2	130666586
cg23065793	chr3	169966607	SEC62;FHL1P1	promoter;promoter	Island
cg05522011	chr4	80201572	PRDM8	distal_enhancer	S_Shelf;N_Shore;N_Shore
cg02455064	chr1	232950581	NTPCR	promoter	Island
cg24000232	chr1	166839191	POGK	prox_enhancer	Island
cg01551315	chr5	157059411	HAVCR1	promoter
cg07630858	chr5	177473818	DBN1	promoter	S_Shore
cg25006092	chr5	177303984	RAB24;PRELID1	TSS1500;exon1	Island
cg11730925	chr1	117605790	TENT5C;TENT5C-DT	promoter;promoter	Island
cg14873818	chrX	84502644	HDX	promoter
cg15015920	chr5	16179764	MARCHF11	promoter	Island
cg04712436	chr5	91380116	ARRDC3-AS1	promoter	Island
cg16650677	chr3	128576291	LINC01565	prox_enhancer
cg03449456	chr1	3274655	LOC124903828	exon1
cg20856893	chr2	242055607	LINC01237;LINC01880	GeneBody;GeneBody
cg02231066	chr3	52533114	NT5DC2	prox_enhancer	Island;N_Shelf
cg06947205	chr1	9263825	H6PD	distal_enhancer	N_Shore;N_Shore
cg14015211	chr1	223142424	TLR5	prox_enhancer	N_Shore
cg03998588	chr4	137734040	RP13-884E18.4	promoter
cg17891444	chr1	53326302	LRP8	prox_enhancer	Island
cg01856525	chr3	43998017	LOC124909489	TSS1500	Island
cg26638005	chr2	130332476
cg20288836	chr1	87529446	RNA5SP52	promoter
cg12073565	chr1	235367658	TBCE	prox_enhancer
cg12901650	chr4	1979085	NSD2	GeneBody	Island
cg06858599	chr2	70293434	SNRPG	promoter	Island
cg12222095	chr1	11980165	MFN2	promoter	Island
cg12209042	chr4	48904538	OCIAD2	GeneBody	N_Shore
cg24831862	chr4	46909195	COX7B2	promoter
cg23268914	chr2	53786794	ERLEC1;GPR75-ASB3;ASB3	promoter;promoter;promoter	Island
cg10135894	chr4	7860928	AFAP1	distal_enhancer
cg09328046	chr4	1503597	LOC105374348;LOC105374348	TSS200;TSS1500	Island
cg12610061	chr1	40450383	ZFP69B	promoter	Island
cg05506986	chr2	173355472	CDCA7	GeneBody	Island
cg01935492	chr4	83335181	HPSE;HPSE	TSS200;TSS1500	Island
cg18881247	chr2	156332802	NR4A2	promoter	S_Shelf;Island
cg00190508	chr4	169383177
cg21059665	chr2	241723108	ING5	GeneBody	N_Shore;N_Shore
cg05385496	chr1	27773452	STX12	prox_enhancer	Island
cg00960186	chr4	5888631	CRMP1	promoter	Island;N_Shore;N_Shelf
cg20137991	chr4	79050278	LINC01088	distal_enhancer
cg05509352	chr5	142713286	AC005592.1	distal_enhancer
cg23710960	chr4	4853902	MSX1	distal_enhancer	S_Shore;N_Shelf
cg01010986	chr2	15940974	MYCN	prox_enhancer	Island
cg15945313	chr2	189784974	PMS1	prox_enhancer	S_Shore
cg00905042	chr4	173193147	GALNT7	GeneBody
cg10245141	chr2	186694403	FAM171B	prox_enhancer	S_Shore
cg12268236	chr1	3412728	PRDM16	GeneBody	S_Shelf;Island;N_Shore;N_Shelf
cg17199247	chr3	3801033	LRRN1	prox_enhancer	Island
cg25159927	chr3	49910501	CTD-2330K9.3	distal_enhancer	Island
cg20872630	chr2	238114897	ESPNL	distal_enhancer
cg17370296	chr5	1836455
cg13367647	chr1	155243923	GBA;GBA1	prox_enhancer;prox_enhancer
cg13962513	chr1	36397964	LSM10	promoter	Island
cg26314055	chr1	1247278	C1QTNF12	prox_enhancer	S_Shore
cg07638884	chr3	77039612	ROBO2	TSS1500	Island
cg27297088	chr1	179743023	FAM163A	prox_enhancer	Island
cg01966966	chr3	51974638	ABHD14B	promoter	S_Shore;N_Shore
cg25975626	chr1	15152496	TMEM51;TMEM51-AS1	promoter;promoter	N_Shore
cg09130556	chr2	38076888	CYP1B1-AS1	prox_enhancer	Island
cg10164264	chr4	1379689	UVSSA	GeneBody
cg01871920	chr5	608028	CEP72-DT	GeneBody	N_Shelf
cg10594585	chr1	153783633	Y_RNA	distal_enhancer	Island
cg15877785	chr4	1241205	CTBP1	prox_enhancer	S_Shelf;S_Shore
cg06946154	chr1	246724640	SCCPDH	prox_enhancer	Island
cg16669541	chr3	100709301	TFG	promoter	Island
cg19032951	chr3	185823662	IGF2BP2	prox_enhancer	Island
cg26031954	chr1	2207888	FAAP20;FAAP20	TSS200;TSS1500	S_Shore
cg19414071	chr1	23959697	PNRC2	promoter	Island
cg00257271	chr5	43040783	ANXA2R-AS1;ANXA2R	TSS1500;TSS1500	S_Shelf;S_Shore;Island;N_Shore
cg26389316	chr3	9232119	SRGAP3-AS3	distal_enhancer
cg01974195	chr5	172339743	UBTD2	distal_enhancer
cg24319892	chr2	232697702	GIGYF2	prox_enhancer	Island
cg07150314	chr2	27357117	GTF3C2-AS2	promoter	Island
cg16622863	chr3	169669492	MECOM	distal_enhancer	S_Shore
cg23214787	chr1	220748704	MARC2;MTARC2	prox_enhancer;prox_enhancer	S_Shore
cg26681912	chr1	169486083	SLC19A2	promoter	Island
cg22506534	chr1	21551099	ALPL	promoter
cg17748167	chr1	31297070	SNRNP40;ZCCHC17	promoter;promoter	Island
cg18244811	chr5	100354702	GUSBP19	other_regul_region
cg00974241	chr4	6716105	BLOC1S4	promoter	Island
cg13982541	chr5	1466316	SLC6A3	distal_enhancer	S_Shelf;Island;N_Shore;N_Shore
cg07317551	chr1	39692259	HPCAL4	prox_enhancer	Island
cg21514356	chr4	134944368	LOC105377438;LOC105377438	TSS200;TSS1500	Island
cg26607828	chr2	129758653	LINC02572	distal_enhancer
cg08170359	chr3	64023541	PSMD6	promoter	Island
cg06496728	chr2	19350993	MIR4757	distal_enhancer	S_Shelf;N_Shore;N_Shelf
cg02894810	chrX	119150654	KIAA1210	promoter	Island
cg10931190	chr5	111070808	TSLP	prox_enhancer	N_Shelf
cg19871494	chr1	1374900	AURKAIP1	prox_enhancer	Island
cg07272305	chr3	184513721	LINC01839	distal_enhancer	Island
cg12964860	chr5	138178606	BRD8	promoter	N_Shore
cg14343890	chr1	227948057	WNT9A	promoter	Island
cg23654844	chr1	153671039	ILF2	promoter	Island
cg10633147	chr2	68157621	DNAAF10	promoter	Island
cg21173440	chr5	55712384	SLC38A9	promoter	Island
cg26221719	chr1	2069023	PRKCZ	distal_enhancer
cg12141340	chr1	19563921	MICOS10-DT	distal_enhancer
cg27045062	chr1	155082235	EFNA3	distal_enhancer	Island;N_Shelf
cg01071159	chr2	128734624			N_Shelf
cg20609063	chr4	183754751			N_Shelf
cg25437410	chr5	178590577	COL23A1;COL23A1	TSS200;TSS1500	Island
cg11130778	chr5	176869657	HK3	distal_enhancer	Island
cg11613229	chr5	120465047	PRR16	prox_enhancer	S_Shore
cg05689516	chr4	94207666	SMARCAD1-DT	promoter	Island
cg03776034	chr3	154324586	DHX36	promoter
cg02954735	chr1	205455844	LEMD1-DT	TSS1500	Island
cg10703813	chr1	28887555	EPB41	prox_enhancer	Island
cg15673994	chr1	151703383	CELF3	GeneBody
cg11727653	chr1	16013001	HSPB7	distal_enhancer
cg04435773	chr2	241816280	NEU4	GeneBody	S_Shelf;S_Shore;Island;N_Shelf
cg20337934	chr2	69893927	SNRNP27	promoter
cg24002839	chr1	84298595	SAMD13	promoter	Island
cg00389341	chr6	37222484	TMEM217;TMEM217B	GeneBody;GeneBody
cg05792124	chr1	114510870	TRIM33	prox_enhancer	Island
cg06702733	chr4	56530850	SPMAP2L	prox_enhancer	Island
cg09679897	chr2	69914943	MXD1	promoter	Island
cg17507374	chr5	180810222	MGAT1	promoter	Island
cg06311102	chr3	194582776	TMEM44-AS1	prox_enhancer	N_Shore
cg19260201	chr2	73385528	ALMS1;LOC105374804	TSS1500;exon1	Island
cg10174867	chr1	224929729	DNAH14	promoter	Island
cg06222184	chr3	52492247	STAB1	distal_enhancer	S_Shelf
cg25150878	chr3	13479421	HDAC11	promoter	Island
cg15111629	chr4	3288049	RGS12	distal_enhancer	N_Shelf
cg14631690	chr5	1335081	CLPTM1L	distal_enhancer	Island
cg08609445	chr5	1729022			S_Shelf;S_Shelf;Island;N_Shore
cg11605617	chr3	32570969	DYNC1LI1	promoter	Island
cg11857025	chr1	109090722	TMEM167B;TMEM167B-DT	promoter;promoter	Island
cg22045437	chr1	19485851	CAPZB	prox_enhancer	Island
cg05567409	chr5	69189277	CENPH;LOC112267932	TSS1500;exon1	N_Shore
cg03435608	chr3	87227076	CHMP2B;MIR4795	TSS1500;TSS1500	Island
cg14536921	chr4	41990468	SLC30A9	promoter	Island
cg03251918	chr4	155377173	MAP9	TSS1500	S_Shore
cg01774158	chr5	134226403	PPP2CA-DT	promoter	Island
cg08067991	chr4	1362815	UVSSA	GeneBody
cg12062537	chr1	1561476	SSU72-AS1	distal_enhancer	Island
cg00173141	chr1	210292827	LINC02602	GeneBody	Island
cg09990790	chr4	73069236	COX18	prox_enhancer	Island
cg19493446	chr2	238511517	LINC01937	distal_enhancer
cg05818129	chr1	223117089	TLR5	GeneBody
cg02365918	chr1	231337967	EXOC8	promoter	Island
cg20612964	chr1	1737072	SLC35E2A	GeneBody	N_Shelf
cg04341461	chr1	2478567	PLCH2	GeneBody	Island;N_Shore
cg15924583	chr3	47003980	NRADDP	distal_enhancer
cg25510282	chr3	156826292	LEKR1	promoter	Island
cg15648958	chr1	965452	PLEKHN1	prox_enhancer	Island
cg24616553	chr3	113838791	GRAMD1C	promoter	Island
cg14677681	chr4	44448945	KCTD8	promoter	Island
cg00034019	chr6	42050490	TAF8	promoter	S_Shore;Island
cg20718643	chr2	20447014	RHOB	promoter	Island
cg18879646	chr1	89524719	LRRC8B	promoter	Island
cg22198907	chr5	179823940	SQSTM1	GeneBody	S_Shelf
cg17141599	chr2	70896558			N_Shelf
cg15529703	chr5	17186945	BASP1-AS1	GeneBody
cg24509292	chr1	68497262	DEPDC1	promoter	Island
cg17590938	chr2	96536698	ARID5A	promoter	Island
cg16320413	chr3	185586110	SENP2	promoter	Island
cg18844589	chr2	237798409	RBM44	prox_enhancer	Island
cg17602885	chr1	9744569	PIK3CD	promoter
cg01822242	chr4	8441239	ACOX3;TRMT44	TSS1500;exon1	Island
cg22242238	chr2	25090986	SUCLA2P3	distal_enhancer
cg19710302	chr4	56049485	CRACD;KIAA1211	prox_enhancer;prox_enhancer	Island
cg01896432	chr4	68038442	POLR2MP1	promoter
cg22411710	chr2	97664391	RNU4-8P	prox_enhancer	Island
cg25028206	chr1	111140331	CEPT1;DRAM2	promoter;promoter	Island
cg13950210	chr1	44986647	EIF2B3	promoter	Island
cg16900814	chr1	174021741	RC3H1	prox_enhancer	Island
cg02847098	chr1	111449299	WDR77;ATP5F1;ATP5PB	promoter;promoter;promoter	Island
cg20925841	chr2	120346824	INHBB	prox_enhancer	S_Shelf;Island;N_Shore;N_Shelf
cg16314058	chr1	42846682	ZNF691;ZNF691-DT	promoter;promoter	Island
cg12691230	chr3	46023119	NRBF2P2	promoter
cg01691989	chr3	121993262	ILDR1	distal_enhancer	Island
cg02745211	chr3	133038262	TMEM108	promoter	Island
cg00584416	chr1	113812677	RSBN1;AP4B1-AS1	TSS1500;exon1	Island
cg04811621	chr4	40057365	LOC344967;LOC344967	TSS200;TSS1500	S_Shore
cg24212621	chr2	219055795	IHH	GeneBody	Island;N_Shore
cg17596731	chr5	1726128	LOC105374614	TSS1500	S_Shore;Island;N_Shelf;N_Shelf
cg14180718	chr1	1919486	TMEM52	prox_enhancer	Island
cg03449108	chr2	118225004	LOC105373578;LOC105373578	TSS1500;exon1	S_Shore
cg10979994	chr5	1217166	SLC6A18	distal_enhancer	S_Shelf;S_Shore;N_Shore
cg15996397	chr2	100214727	LINC01104	distal_enhancer
cg26455541	chr4	26319616	RBPJ	promoter	S_Shore;Island
cg12748890	chr1	27349714	SYTL1	distal_enhancer	Island
cg10162019	chr5	147510138	DPYSL3	promoter	Island
cg17603689	chr1	50417341	DMRTA2	distal_enhancer	S_Shore;S_Shore;S_Shore;Island;N_Shore
cg24169562	chr4	4290377	LYAR;ZBTB49	promoter;promoter	Island
cg07814816	chr4	102762226	MANBA	prox_enhancer	S_Shore
cg08039585	chr1	1084622	C1orf159	distal_enhancer	S_Shelf;S_Shelf;S_Shore;Island;N_Shelf
cg10630051	chr2	200490131	KCTD18	GeneBody
cg21416968	chr1	43975527	ATP6V0B	prox_enhancer	N_Shelf;Island
cg12421814	chr4	3447643	HGFAC	GeneBody	N_Shore
cg17432313	chr1	117121852	TRIM45	promoter	Island
cg11208859	chr5	133026232	ZCCHC10	prox_enhancer	Island
cg19247360	chr1	234373540	COA6;COA6-AS1	promoter;promoter	Island
cg15135999	chr3	142578382	ATR	GeneBody	Island
cg23069444	chr2	85612199	USP39;C2orf68	promoter;promoter	S_Shore;N_Shelf
cg02845365	chr2	58241446	FANCL	promoter	Island
cg06312136	chr4	782139	PCGF3-AS1	promoter	Island;N_Shelf
cg11571943	chr3	44729824	LOC105377056;ZNF501	TSS1500;exon1	S_Shore
cg23996123	chr1	58903772	LINC02777	promoter	Island
cg22197434	chr2	60554082	BCL11A	prox_enhancer	S_Shelf;Island;S_Shelf;N_Shore
cg11553045	chr5	179260825	ADAMTS2	exon1	S_Shelf
cg06165982	chr2	239578122	LINC02991	prox_enhancer
cg11510060	chr4	336905	ZNF141	TSS1500	Island
cg03653801	chr1	9687714	PIK3CD-AS2;PIK3CD-AS2;PIK3CD	TSS200;TSS1500;exon1	N_Shore
cg02891048	chr1	7984931	Y_RNA	distal_enhancer
cg17434366	chr4	2744742	TNIP2	distal_enhancer
cg17485021	chr4	13528470	LINC01097	GeneBody	S_Shelf;S_Shore;N_Shore
cg17943757	chr3	10375477	MIR885	distal_enhancer
cg23104227	chr2	70554155	TGFA	prox_enhancer	Island
cg10980436	chr1	179575938	NPHS2	promoter	Island
cg20683223	chr3	184175277	AP2M1	prox_enhancer	Island
cg04977528	chr1	39625677	HEYL	GeneBody
cg16094925	chr1	193059326	RO60;TROVE2;UCHL5	promoter;promoter;promoter	Island
cg10178263	chr1	145961456	ANKRD34A	GeneBody	S_Shelf;Island;N_Shelf
cg16315238	chr5	154857810	CNOT8	prox_enhancer	Island
cg15074789	chr1	16124942	EPHA2-AS1	distal_enhancer
cg16145071	chr2	101111435	TBC1D8	distal_enhancer
cg25730356	chr1	154567683	CHRNB2;CHRNB2;LOC107985206	TSS200;TSS1500;exon1	N_Shelf;N_Shore
cg02283366	chr1	63319873	LINC00466	distal_enhancer	Island
cg16008009	chr3	47579042	CSPG5	prox_enhancer	Island
cg02757179	chr2	25161940	POMC	GeneBody	S_Shore
cg00829688	chr2	175167825	MIR933;MIR933	TSS200;TSS1500	Island
cg22911074	chr5	6632860	NSUN2	prox_enhancer	Island
cg24925839	chr4	704691	PCGF3	prox_enhancer	Island;N_Shore
cg01381678	chr2	196593369	HECW2	TSS1500	Island
cg00330502	chr2	218399559	CTDSP1	TSS1500	Island
cg18021690	chr1	150067051	VPS45	prox_enhancer	N_Shore
cg26348348	chr2	132671420	LYPD1;LYPD1	TSS1500;exon1	S_Shore
cg12479630	chr1	27831058	PPP1R8;LOC124903885	exon1;exon1	Island
cg01129751	chr2	42568900	MTA3	prox_enhancer	Island
cg25482900	chr5	168529906	FBLL1	prox_enhancer	S_Shore;Island
cg15734942	chr2	241677613	DTYMK	distal_enhancer	Island
cg12944197	chr2	167293481	B3GALT1	GeneBody	Island
cg02960663	chr3	184561627	EPHB3	prox_enhancer	Island
cg12073436	chr1	206784669	IL10	distal_enhancer
cg22860233	chr1	235161122	RBM34	TSS1500	Island
cg10963245	chr2	85418523	SH2D6;CAPG;SH2D6;CAPG	TSS200;TSS200;TSS1500;TSS1500	Island
cg03193689	chr2	200812313	BZW1	promoter	Island
cg16144562	chr2	7097003
cg25739137	chr3	184134198	RP11-778D9.13	prox_enhancer	N_Shore
cg03829176	chr3	81761204	GBE1	prox_enhancer	Island
cg20705469	chr1	232986211	NTPCR	distal_enhancer	Island
cg05621339	chr2	85256239	SNRPEP11	distal_enhancer
cg07426195	chr1	11654447	FBXO2;FBXO44	promoter;promoter	S_Shelf;Island
cg09861971	chr5	3536165	LINC01019	promoter	Island
cg22153463	chr1	84997202	MCOLN2	promoter	Island;N_Shore
cg15573925	chr2	10120744			Island;N_Shore
cg17475085	chr1	111982470	KCND3	GeneBody	Island
cg00905419	chr1	2922614
cg18430555	chr5	171313933			S_Shore;N_Shore;N_Shelf
cg20760676	chr3	100057227	CMSS1;FILIP1L	GeneBody;GeneBody
cg19859486	chr3	45689163	SACM1L;LIMD1-AS1	promoter;promoter	S_Shore;Island
cg02781704	chr3	194315728	LINC00887	distal_enhancer	Island
cg18520994	chr2	233354318	DGKD	promoter	Island
cg07747963	chrY	20755201	RPS4Y2	TSS1500
cg03222374	chr4	3772269	ADRA2C	distal_enhancer	Island
cg13966159	chr1	220527979	MARK1	prox_enhancer	N_Shore
cg26115312	chr1	111204614	DENND2D	promoter	Island
cg00578039	chr6	31723626	MPIG6B	GeneBody	N_Shore
cg17868320	chr3	52522284	NT5DC2	distal_enhancer	N_Shelf
cg19738182	chr2	222861471	ACSL3	promoter	Island
cg01020413	chr2	66583355	LINC01798	GeneBody	S_Shore
cg11138035	chr5	74948830	LOC105379040	GeneBody
cg11846333	chr4	118836374	SEC24D	TSS1500	Island
cg07693931	chr3	158731945	LOC100287290	TSS1500	N_Shore
cg09035284	chr2	218985401	FEV	TSS1500	S_Shelf;S_Shore;Island
cg13383591	chr1	15604560	CHCHD2P6	promoter	S_Shore
cg26627933	chr5	7869178	MTRR;FASTKD3	promoter;promoter	Island
cg20801456	chr1	225911331
cg06910084	chr1	1185706	TTLL10	distal_enhancer
cg25726077	chr4	111475204
cg17623793	chr5	4230759	LINC02063	distal_enhancer
cg17276794	chr5	1473933	SLC6A3	distal_enhancer
cg06131666	chrX	18355395	SCML2	prox_enhancer	S_Shore
cg09781944	chr4	20252896	SLIT2	prox_enhancer	Island
cg01992603	chr4	3955236	FAM86EP	promoter	Island
cg17404403	chr4	109815861	GAR1	promoter
cg13547712	chr1	2933947			S_Shelf;N_Shore
cg17380870	chr3	196081731	TFRC	GeneBody	Island
cg05592363	chr5	79612672	LOC124901014;TENT2	TSS1500;exon1	Island
cg17943995	chr1	18291136	LOC124903863	exon1
cg08936645	chr4	37908652	TBC1D1	distal_enhancer
cg07795452	chr1	6505117	PLEKHG5	prox_enhancer
cg12955804	chr5	154631560	MIR3141	other_regul_region	Island
cg13446070	chr1	203085761	MYOG	prox_enhancer
cg22376366	chr1	1339757	MIR6808;MIR6808	TSS200;TSS1500	S_Shelf;S_Shelf;Island;N_Shore
cg17841099	chr1	153967614	SLC39A1;CREB3L4	promoter;promoter	S_Shelf;S_Shore
cg10803296	chr3	125916540	FAM86JP	promoter	Island
cg18885107	chr1	46198655	POMGNT1	prox_enhancer
cg05695429	chr2	233061213	INPP5D	prox_enhancer	S_Shore
cg06574335	chr2	149038365	LYPD6B	prox_enhancer	N_Shore
cg24797187	chr2	99559306	REV1	distal_enhancer
cg19704348	chr1	197911596	LHX9	TSS1500	Island
cg20449648	chr1	226309243	LIN9	promoter	Island
cg25369980	chr5	74641503	ENC1	promoter	Island
cg23239637	chr2	1504060	TPO;LOC124905966	GeneBody;GeneBody
cg21692930	chr1	3207969	PRDM16	GeneBody
cg07192559	chr1	28369951	PHACTR4	prox_enhancer	Island
cg18444028	chr3	170064252	KMT5AP3	distal_enhancer
cg16987101	chr1	226110127			Island
cg00815179	chr3	57556026	PDE12	promoter	N_Shore
cg07678449	chr4	170090244	AADAT	promoter	Island
cg27553988	chr2	1262801	LOC124905965	TSS1500	Island
cg04534198	chr3	131026616	ASTE1	promoter	Island
cg10196720	chr4	133148438	PCDH10-DT	prox_enhancer	Island;N_Shelf
cg09660894	chr5	14357934	TRIO	GeneBody
cg24826339	chr2	129934359	PLAC9P1	promoter	Island
cg02473084	chr2	37324308	PRKD3	prox_enhancer	Island
cg11813246	chr1	42381069	RIMKLA	prox_enhancer	Island
cg24862510	chr1	164321308			Island
cg13898584	chr4	143513290	SMARCA5	prox_enhancer	Island
cg23340935	chr2	217489427	DIRC3	distal_enhancer
cg15145174	chr5	6755273	LINC02236	distal_enhancer
cg20944305	chr3	152835884	P2RY1	prox_enhancer	Island
cg22097599	chr2	70707569	ADD2	GeneBody	S_Shore
cg22629266	chr1	156936192	MIR765	exon1
cg09764206	chr4	184475124	IRF2;IRF2-DT	TSS1500;exon1	S_Shore
cg10843796	chr5	179224199	ADAMTS2	promoter	Island
cg10180764	chr2	127526889	IWS1	prox_enhancer	Island
cg09798418	chr1	174022227	RC3H1	promoter	Island
cg08598406	chr1	27177159
cg15992284	chr1	90725697			S_Shore;Island
cg19527617	chr5	141385181	PCDHGA7	promoter	S_Shore;S_Shore;N_Shelf
cg27086020	chr5	148826533	ADRB2	promoter	Island
cg00811051	chr4	99946942	DNAJB14	prox_enhancer	Island;N_Shelf
cg11016663	chr3	52239289	TWF2-DT;TWF2	promoter;promoter	Island
cg01772115	chr1	89994996	ZNF326	promoter	Island
cg26163852	chr1	229434222	ACTA1	promoter	Island
cg19053239	chr2	148887825	KIF5C;KIF5C-AS1	GeneBody;GeneBody	N_Shore
cg16975002	chr2	2629716
cg09606941	chr2	189581154	SLC40A1	prox_enhancer	Island
cg13944219	chr5	66144651	SREK1;SREK1	TSS200;TSS1500	Island
cg24003560	chr1	220690005	C1orf115	TSS1500	N_Shore
cg17813221	chr2	146587376	PABPC1P2	promoter	Island
cg02201914	chr4	84378760
cg19942640	chr5	33440565	TARS1;TARS1;TARS1-DT	TSS200;TSS1500;exon1	Island
cg21131054	chr5	1466684	SLC6A3	distal_enhancer	S_Shelf;S_Shore;Island;N_Shore
cg21824455	chr4	166843021	RNA5SP171	other_regul_region
cg09591830	chr2	74748109	LOC102724497	GeneBody
cg11573679	chr2	68319335	CNRIP1	exon1	Island
cg18590870	chr1	56579060	PLPP3	prox_enhancer	Island
cg26006084	chr5	172189567	STK10	prox_enhancer	S_Shore
cg09765994	chr1	13700110	PRDM2	promoter	Island
cg25973534	chr5	5139740	ADAMTS16	TSS1500	Island
cg15642534	chr1	7681005	CAMTA1	GeneBody	Island
cg04297819	chr1	21933632	HSPG2	GeneBody	N_Shelf
cg03215730	chr2	68467216	APLF;FBXO48	TSS1500;exon1	Island
cg25372357	chr4	55793604	RNU6-276P	promoter	Island
cg24040570	chr1	154325259	ATP8B2	TSS1500	N_Shore;N_Shelf
cg06705366	chr5	74866796	FAM169A;FAM169A;FAM169A-AS1;FAM169A	TSS200;TSS1500;exon1;exon1	Island
cg25036234	chr2	25041912	EFR3B;EFR3B	TSS200;TSS1500	Island
cg10497692	chr1	21669706	RAP1GAP	TSS1500	S_Shore;Island
cg18803110	chr1	2126000	PRKCZ	GeneBody	S_Shore
cg00014112	chr2	126655954	GYPC	prox_enhancer	N_Shore
cg03331468	chr5	131635333	RAPGEF6	promoter	Island
cg19911801	chr1	2504193	PLCH2	GeneBody	S_Shore;S_Shore;Island
cg14417407	chr1	93848044	BCAR3;BCAR3	TSS1500;exon1	Island;S_Shore
cg12879339	chr5	154039061	FAM114A2;FAM114A2;MFAP3	TSS200;TSS1500;exon1	Island
cg10529075	chr2	100819950	NPAS2	prox_enhancer	Island
cg13323825	chr5	10307719	CMBL	exon1	Island
cg17057127	chr5	75510836	COL4A3BP;CERT1	prox_enhancer;prox_enhancer	Island
cg23048481	chr1	38578524	LINC01685	distal_enhancer	Island
cg20371266	chr2	232526071	CHRND	promoter	S_Shore
cg09874754	chr1	36109028	COL8A2	distal_enhancer
cg10886005	chr2	97995868	TMEM131	promoter	Island
cg17147526	chr2	233163769	INPP5D	GeneBody
cg07919936	chr2	451875
cg16786808	chr2	221569777	EPHA4	GeneBody	N_Shore
cg00924622	chr1	16493198	CROCCP3	prox_enhancer
cg19362328	chr1	24413749	STPG1	promoter	Island;N_Shelf
cg01357135	chr3	160757340	PPM1L	prox_enhancer	S_Shore
cg21121555	chr5	173056351	CREBRF	promoter	Island
cg10533746	chr2	74418499	HMGA1P8	promoter	S_Shelf;Island;N_Shelf
cg00291981	chr3	49554315	BSN;BSN-DT	promoter;promoter	Island
cg04528060	chr4	56505702	ARL9	promoter	Island
cg08462942	chr2	241668660	DTYMK	distal_enhancer	S_Shore
cg03729251	chr4	150579883	LRBA	exon1	Island;N_Shelf
cg05205842	chr4	38671509	KLF3	GeneBody
cg16874579	chr2	60549578	BCL11A	prox_enhancer	Island;N_Shore
cg00143321	chr6	34040653	MIR1275	distal_enhancer
cg16114831	chr4	8049054	ABLIM2	GeneBody
cg13219564	chr2	46699805	SOCS5	prox_enhancer	Island
cg07269003	chr3	142962674	PAQR9	prox_enhancer	Island
cg16395366	chr1	53092573	SLC1A7	GeneBody	N_Shore
cg08718490	chr4	52076933	SPATA18	promoter	Island
cg03336586	chr1	3816340	LRRC47	distal_enhancer	S_Shore
cg12112073	chr3	16884845	PLCL2	promoter	Island
cg22949040	chr2	203534789	RAPH1	prox_enhancer	Island
cg09426834	chr2	950962	SNTG2	exon1	Island
cg22009660	chr1	3151796	PRDM16	GeneBody	N_Shelf
cg13460277	chr2	30231468	LBH	promoter	Island
cg08357787	chr2	130911110	ARHGEF4	distal_enhancer
cg17080181	chr2	20225485	SDC1	promoter	Island
cg22174841	chr5	144205248	KCTD16	promoter	Island
cg19197830	chr2	169825064	METTL5	promoter	N_Shelf
cg09362796	chr4	3203065	HTT	GeneBody
cg24740255	chr2	223957270	MRPL44	promoter	Island
cg00230665	chr2	196926219	PGAP1	prox_enhancer	N_Shore
cg08322205	chr5	139747698	PSD2-AS1	prox_enhancer	Island
cg13433694	chr1	43171568	MIR6733	promoter	N_Shore
cg25596173	chr5	160419278	SLU7	promoter	S_Shore;N_Shelf
cg22111074	chr3	49653220	BSN-AS1	distal_enhancer
cg21913319	chr1	86156945	COL24A1	promoter	S_Shore;Island
cg22621734	chr5	149063177	SH3TC2;SH3TC2-DT	promoter;promoter
cg18794122	chr2	1648813	PXDN	GeneBody	Island
cg17932096	chr4	57194607	IGFBP7-AS1	distal_enhancer	N_Shore
cg11406134	chr1	18876457	MIR4695	other_regul_region	N_Shore
cg27244524	chr3	38453032	ACVR2B	prox_enhancer	N_Shore
cg08071405	chr4	3444678	HGFAC	promoter	N_Shelf
cg01986605	chr3	127629312	LOC107986126	TSS1500	Island
cg21650422	chr2	148645053	EPC2	promoter	Island
cg14553364	chr5	138338505	CDC25C;CDC25C	TSS200;TSS1500	Island
cg00650856	chr4	4387993	NSG1	prox_enhancer	Island
cg08996790	chr3	43691079	ABHD5;ABHD5	TSS200;TSS1500	Island
cg13618137	chrX	125320289	TEX13C	promoter	Island
cg06825448	chr2	239945508	NDUFA10	GeneBody
cg03817939	chr2	75561105	EVA1A	promoter	S_Shore;Island
cg00101986	chr1	24745265	CLIC4	prox_enhancer	Island
cg06210887	chr1	156501214	MEF2D	TSS1500	N_Shelf;Island
cg16321293	chr1	50846419	MRPS6P2	promoter
cg20948757	chr5	115296962	CCDC112;LOC105379129	TSS1500;exon1	S_Shore
cg24700222	chr1	86156999	COL24A1	promoter	S_Shore;Island
cg23992410	chr1	213987505	PROX1;PROX1-AS1	TSS1500;TSS1500	S_Shelf;S_Shore;Island;N_Shore
cg02750935	chr5	145835418	PRELID2	promoter	Island
cg23819669	chr3	128468431	DNAJB8-AS1	GeneBody
cg07222505	chr5	74865406	FAM169A-AS1	prox_enhancer	N_Shore
cg02280855	chr1	229558051	ABCB10	prox_enhancer	Island
cg20919680	chr2	219544071	CHPF;TMEM198	promoter;promoter	S_Shelf;S_Shore;Island
cg21781706	chr1	6378290	ACOT7	distal_enhancer
cg14519153	chrX	16712745	CTPS2	promoter	Island
cg19833032	chr5	43313623	HMGCS1	promoter	Island
cg01317569	chr5	60844997	ELOVL7	prox_enhancer	S_Shore
cg15091419	chr1	228406038	TRIM11	promoter	N_Shore
cg16204700	chr3	133573532	CDV3	prox_enhancer	Island
cg22817650	chr1	193222275	Metazoa_SRP	distal_enhancer
cg21605845	chr5	31532361	C5orf22;DROSHA	promoter;promoter	Island
cg02853107	chr4	41982951	DCAF4L1	promoter	S_Shore
cg07628187	chr4	108650568	OSTC	promoter	Island
cg04630161	chr4	68314247	YTHDC1	GeneBody
cg03983476	chr2	10690572	RN7SL832P	prox_enhancer	S_Shore
cg00871501	chr2	241210337	ANO7	distal_enhancer	S_Shore;Island
cg16731318	chr1	93847787	BCAR3;BCAR3	TSS1500;exon1	Island;S_Shore
cg21012788	chr4	8640580	CPZ	other_regul_region	S_Shelf;N_Shelf
cg23655934	chr3	32781693	RPL23AP43	distal_enhancer	Island
cg26220594	chr1	18784484	TAS1R2	distal_enhancer	S_Shore
cg19752861	chr2	73926086	DGUOK	prox_enhancer	N_Shore
cg07893544	chr4	55125615	KDR	promoter	Island
cg04364261	chr2	218368927	CATIP-AS1	TSS1500	S_Shore
cg11255154	chr2	191014378	STAT1	promoter	Island
cg12359592	chr3	138329935	NME9	promoter	Island
cg18725076	chr5	11904800	CTNND2	prox_enhancer	S_Shore
cg19393219	chr3	139329496	LOC124909439	GeneBody
cg26915774	chr2	161238356	LINC01806	distal_enhancer	Island
cg23012552	chr2	195657653	SLC39A10	prox_enhancer	Island
cg25999722	chr2	29921700	ALK	promoter	S_Shore
cg06295032	chr4	112285719	TIFA	prox_enhancer	Island
cg13255285	chr4	112637138	ZGRF1;C4orf21;LARP7	promoter;promoter;promoter	Island
cg22762492	chr5	3591057	IRX1	distal_enhancer	Island;N_Shore;N_Shelf
cg04927657	chrX	53224845	KDM5C	exon1	Island
cg04797648	chr3	190862846	GMNC	promoter	Island
cg13782884	chr1	27012796	TENT5B	exon1	Island
cg08081615	chr2	242028387	LINC01237	GeneBody
cg24769403	chr5	159987359	Y_RNA	distal_enhancer	Island
cg17497066	chr5	34007778	AMACR	promoter	Island
cg17288397	chr5	73419904			Island
cg07856741	chr5	178730808	ZNF354A	promoter	S_Shore;Island
cg05044134	chr2	98086970	VWA3B	promoter	Island
cg13174084	chr2	84290753	FUNDC2P2	promoter	Island
cg26155520	chr1	1008267
cg09933215	chr1	30887392	SDC3	GeneBody
cg06425443	chr5	16466219	ZNF622	TSS1500	Island
cg01101221	chr1	40161291	RLF	promoter	Island
cg23455224	chr5	39075026	RICTOR	TSS1500	Island
cg17034203	chr1	1111717	C1orf159	distal_enhancer	S_Shore;N_Shelf
cg19756430	chr1	2212563	FAAP20	exon1	N_Shore
cg04128367	chr4	165031579	TRIM60	prox_enhancer
cg20490126	chr1	25543516	LDLRAP1	promoter	Island
cg06711298	chr2	96864865	SEMA4C	distal_enhancer	S_Shelf;Island;N_Shelf
cg15988263	chr1	43946641	LOC101929609;IPO13;LOC101929609	TSS200;TSS1500;TSS1500	Island
cg12528981	chr5	171492711	FGF18	distal_enhancer
cg10416206	chr2	222298078	CCDC140;CCDC140	TSS200;TSS1500	S_Shelf;S_Shore;N_Shore
cg13797285	chr1	115089309	TSPAN2	GeneBody	Island
cg08121925	chr3	180870253	LOC101928882;LOC101928882	TSS200;TSS1500
cg24551420	chr4	86934820	AFF1	promoter	Island
cg02579022	chr5	138492578	RPL7P19	distal_enhancer	S_Shore
cg11666087	chr1	48776841	BEND5	promoter	Island
cg05706189	chr1	228316753	OBSCN	GeneBody	Island
cg11074977	chr3	136195537	MSL2	prox_enhancer	Island
cg16650717	chr1	19643840	NBL1	promoter	Island
cg21490444	chr5	171668093
cg10231603	chr1	155859415	GON4L;SYT11	promoter;promoter	Island;N_Shore
cg21403609	chr2	2728800	LOC105373390	GeneBody
cg08058544	chr2	236171624	GBX2	distal_enhancer	S_Shore;Island;N_Shore
cg02953397	chr1	1303298	ACAP3	GeneBody	N_Shelf
cg02057063	chr1	113811820	RSBN1	prox_enhancer	Island
cg04502985	chr5	77972628			Island
cg15637095	chr5	171419931	FGF18	prox_enhancer	Island
cg00543485	chr1	58783546	JUN	prox_enhancer	Island
cg21755440	chr3	20186309	SGOL1;SGO1;SGO1-AS1	promoter;promoter;promoter	Island
cg22373622	chr1	1554164	TMEM240	distal_enhancer	Island
cg15390554	chr1	3069802	PRDM16	prox_enhancer	Island;N_Shelf
cg11163777	chr1	27366983	MAP3K6	promoter	S_Shore
cg04846451	chr2	55225227	CDPF1P1	prox_enhancer	S_Shore
cg00120932	chr6	30111659	TRIM31;TRIM31-AS1	GeneBody;GeneBody
cg11439596	chr5	1931262	LOC105374618;LOC124901165	exon1;exon1	Island
cg22147084	chr5	180352664	GFPT2	prox_enhancer	Island
cg18028347	chr3	32781026	RPL23AP43	distal_enhancer	Island
cg05237932	chr2	86808587	CD8A	promoter	S_Shore;N_Shore
cg02276822	chr1	3643133	WRAP73	other_regul_region	S_Shelf;N_Shore;N_Shelf
cg14471096	chr4	184649483	CASP3;PRIMPOL	promoter;promoter	Island
cg13767494	chr2	219490432	SPEG;ASIC4-AS1	GeneBody;GeneBody
cg00068412	chr1	42041157	HNRNPFP1	prox_enhancer
cg19287711	chr4	5898517	C4orf50	GeneBody
cg20129827	chrX	119150696	KIAA1210	promoter	Island
cg21738971	chr2	106194530	UXS1	promoter	Island
cg27074985	chr4	110197076	ELOVL6	GeneBody	Island;N_Shore
cg19483816	chr5	181243343	SNORD96A;SNORD95	TSS1500;exon1	N_Shore;N_Shelf
cg09225691	chr3	98593703	CPOX	promoter	Island
cg01768981	chr5	55233398	CCNO	prox_enhancer	S_Shore;S_Shore;Island
cg21522636	chr3	50337549	RASSF1;RASSF1-AS1	promoter;promoter	Island;N_Shelf
cg11954479	chr1	92486639	GFI1	prox_enhancer	Island
cg03730969	chr4	98994904	METAP1	prox_enhancer	N_Shore
cg09482777	chr2	80304520	LRRTM1	promoter	S_Shore;Island
cg09477006	chr4	6709540	LOC105378240;MRFAP1L1	TSS1500;exon1	Island
cg19423907	chr4	39698184	UBE2K	promoter	Island
cg09666417	chr5	139439593	DNAJC18	promoter
cg12699174	chr1	156054686	LAMTOR2	promoter	S_Shore;Island
cg03724763	chr1	152036777	S100A11	GeneBody	S_Shore
cg08823577	chr4	991818	SLC26A1	prox_enhancer	Island
cg11688696	chr1	155079716	EFNA4-EFNA3;EFNA3	GeneBody;GeneBody	Island
cg11915090	chr5	90529870	LYSMD3	TSS1500	Island
cg13312942	chrX	56994811	SPIN3	prox_enhancer	N_Shore
cg00026222	chr1	2212805	FAAP20;FAAP20	TSS200;TSS1500	Island
cg07285213	chr5	1292224	TERT	GeneBody	Island
cg20277282	chr4	8228326	SH3TC1	GeneBody
cg08407114	chr5	36690157	SLC1A3-AS1	GeneBody	Island
cg04976746	chr1	211577785	SLC30A1	GeneBody	Island
cg14823007	chr1	7771545	VAMP3	prox_enhancer	Island
cg02153614	chr1	3652158	TP73	promoter	Island
cg26267852	chr1	2487011	PLCH2	GeneBody	S_Shelf
cg16472050	chr2	172080970	METAP1D	GeneBody	N_Shelf;S_Shore;N_Shelf
cg17785786	chr4	165493514	SCGB1D5P	distal_enhancer
cg17030055	chr5	24644956	CDH10	promoter
cg09558000	chr2	121234316	TFCP2L1	distal_enhancer
cg18832217	chr5	6758855	LINC02236	distal_enhancer
cg22423979	chr4	123397515	SPRY1	TSS1500	Island
cg08765317	chr5	168292737	WWC1	exon1	S_Shore
cg11985220	chr4	30718084	LOC124900844	exon1	Island;N_Shore
cg07591442	chr2	69387973	GFPT1	prox_enhancer	S_Shore
cg06802365	chr1	224929974	DNAH14	prox_enhancer	Island
cg08839267	chr3	133039129	TMEM108	GeneBody	S_Shore
cg13362794	chr5	168403724	RARS1	distal_enhancer
cg10433463	chr1	1957660	TMEM52	promoter	S_Shelf
cg08950161	chr4	82044665			Island
cg15926317	chr5	178153567	NHP2	promoter	Island
cg07668285	chr3	114056629	QTRTD1;QTRT2;KIAA1407;CCDC191	promoter;promoter;promoter;promoter	Island
cg13304760	chr5	177517155	DDX41	promoter	Island
cg09560723	chr5	1768953	MRPL36	promoter	Island
cg16277776	chr1	1555296	SSU72	GeneBody	S_Shore
cg12747844	chr1	86399867			S_Shelf
cg03399398	chr2	200510281	KCTD18	TSS1500
cg14216876	chr1	2800628	TTC34	prox_enhancer	Island
cg18859763	chr1	7942468			Island
cg23678058	chr2	60495178	BCL11A	GeneBody
cg18873878	chr1	3690552	TP73	promoter	Island
cg24638326	chr1	156924000	LRRC71	promoter	S_Shelf;Island;N_Shelf
cg22462726	chr3	184491473	TEDDM3P	distal_enhancer	Island
cg00100564	chr6	169641664	WDR27	distal_enhancer
cg13378781	chr5	178426641	COL23A1	GeneBody
cg14487680	chr2	3378084	EIPR1;TSSC1	promoter;promoter	Island;N_Shore
cg11901034	chr3	128879371	ACAD9;ACAD9-DT	promoter;promoter	Island
cg25664338	chr3	129002401	CFAP92;EFCC1;CFAP92	TSS200;TSS1500;TSS1500	Island;N_Shore
cg08450091	chr3	82808064	CYP51A1P1	other_regul_region	Island
cg06965122	chr4	173168364	GALNT7	TSS1500	N_Shore
cg14708401	chr3	4673347	ITPR1	GeneBody
cg23092844	chr2	168247228	STK39	prox_enhancer	Island
cg16625916	chr2	79858087	MIR8080	other_regul_region
cg15015639	chr2	219418255	DES	promoter	N_Shore
cg09912005	chr4	122379485	ADAD1	promoter	Island
cg05079779	chr2	113438514	CBWD2;ZNG1B	prox_enhancer;prox_enhancer	S_Shore
cg00210991	chr6	3253885	PSMG4	promoter
cg25183613	chr3	111998710	TAGLN3	promoter
cg00799387	chr3	32785650	RPL23AP43	other_regul_region	S_Shelf
cg12482898	chr5	179732652	MAML1	promoter	Island
cg21712322	chr2	132304727	ZNF285CP	promoter
cg00228891	chr1	207645548	CD46P1	prox_enhancer	Island
cg06973615	chr2	174344033			S_Shore;Island
cg17342901	chr3	167380310	ZBBX	promoter	Island
cg10315347	chr3	88059174	CGGBP1;ZNF654	promoter;promoter	S_Shore
cg22648929	chr2	1685365	PXDN	GeneBody
cg04205193	chr1	12019619	MIIP	exon1	Island
cg15975282	chr3	170870266	RPL22L1	promoter	Island
cg12943539	chr2	27629000	CCDC121;GPN1	promoter;promoter
cg00866556	chr1	29122844	TMEM200B	prox_enhancer	Island
cg17627921	chr4	7300096	MIR4798	distal_enhancer
cg12273231	chr2	128027399	SAP130	promoter	Island
cg23843398	chr2	241744657	D2HGDH	GeneBody
cg10347265	chr4	106316316	TBCK	promoter
cg00542041	chr1	1337179	MIR6808	distal_enhancer	S_Shelf;S_Shore;Island;N_Shore
cg23896311	chr4	121870607	BBS7;BBS7-DT	promoter;promoter	Island
cg07548607	chr2	186849237	ZSWIM2	promoter	Island
cg12477165	chr1	37859141	MTF1	prox_enhancer	N_Shore
cg17853575	chr1	51617040	OSBPL9	promoter	Island
cg02622032	chr5	134367208	CDKL3	promoter	Island
cg14014796	chr2	44802838			Island
cg16658496	chr1	151993979	S100A10	promoter	Island
cg03757145	chr4	75630648	CDKL2	promoter	Island
cg26620710	chr5	135544746	NEUROG1	distal_enhancer	S_Shore
cg26492304	chrX	27981421	DCAF8L1	promoter
cg22939193	chr2	19990421	WDR35-DT	prox_enhancer	Island
cg11855842	chr1	23480999	ASAP3	distal_enhancer	N_Shelf
cg08265790	chr5	142325131	SPRY4	promoter	Island;N_Shore
cg17827328	chr1	36351698	STK40	distal_enhancer
cg24296484	chr1	154326067	ATP8B2	prox_enhancer	Island;N_Shelf
cg16583330	chr1	36450411	OSCP1	promoter	Island
cg09726726	chr2	23627670	KLHL29	GeneBody	N_Shore
cg19301206	chr2	27489824	IFT172	promoter	Island
cg02633690	chr1	235504603	B3GALNT2	promoter	Island
cg12931682	chr2	149039039	LYPD6B	prox_enhancer	Island
cg09179249	chr1	10672843	CASZ1	GeneBody
cg13388025	chr1	1456967	ATAD3C	other_regul_region	S_Shelf;N_Shelf
cg20362529	chr4	3449377	HGFAC	GeneBody	S_Shore
cg27636310	chr1	46167024	TSPAN1	distal_enhancer	Island
cg12205729	chr4	46389677	GABRA2	promoter	N_Shore
cg05712903	chr5	179550397	RUFY1	promoter	Island
cg15899474	chr2	171923005	HAT1	prox_enhancer	S_Shore
cg01649661	chr2	107469640	LINC01886	promoter
cg04180890	chr5	147234841	STK32A;STK32A-AS1	promoter;promoter	Island
cg07297582	chr3	158571103	MLF1;MLF1-DT	promoter;promoter	Island
cg16095542	chr1	155050883	ADAM15	prox_enhancer	Island
cg16115841	chr2	106885567	ST6GAL2	prox_enhancer	N_Shore
cg23998435	chr5	1083863	MIR4635	distal_enhancer	S_Shelf;Island;N_Shore;N_Shore;N_Shelf;N_Shelf
cg24689061	chr4	7481850	SORCS2	GeneBody	Island
cg08734125	chr1	31296944	SNRNP40;ZCCHC17	promoter;promoter	Island
cg23634547	chr1	2800545	TTC34	GeneBody	Island
cg03834023	chr2	27133260	PREB	GeneBody	N_Shore
cg24776469	chr2	173354620	CDCA7	prox_enhancer	N_Shore
cg03763387	chr1	182839085	DHX9	TSS1500	N_Shore
cg16755924	chrX	25022982	PAFAH1B2P1	distal_enhancer	S_Shore;Island
cg06997417	chr4	159251902	RAPGEF2	distal_enhancer
cg12753895	chr1	45750750	IPP	promoter	Island
cg26272893	chr1	40980121	CTPS1;CTPS1	TSS1500;exon1	Island
cg05247112	chr5	65103217	Y_RNA	distal_enhancer	Island
cg06003267	chr2	583872			S_Shore;S_Shore
cg21472700	chr2	171687436	DYNC1I2	promoter	Island
cg20430725	chr2	135875860	MCM6	prox_enhancer	Island
cg04479987	chr5	181222488	MIR4638	promoter	Island;N_Shore;S_Shelf;N_Shore
cg10413136	chr4	8205392	SH3TC1	prox_enhancer
cg17722719	chr1	156572573	IQGAP3	promoter	Island
cg19995891	chr2	190177965	C2orf88	GeneBody	N_Shelf
cg23888462	chr4	113762204	CAMK2D	prox_enhancer	S_Shore
cg01134183	chr1	46394588	FAAH	prox_enhancer	Island
cg04305319	chr5	150318460
cg11062418	chr2	26172990	GAREML;GAREM2	promoter;promoter	Island
cg11412466	chr5	2743541	IRX2	TSS1500	S_Shelf;Island
cg04031129	chr1	43172358	EBNA1BP2;CFAP57	promoter;promoter	Island
cg21206233	chr3	53810041	CACNA1D	GeneBody
cg17953427	chr1	9734928	PIK3CD	distal_enhancer	S_Shelf
cg23573638	chr4	183987101	STOX2	TSS1500
cg17474650	chr1	51594870	CALR4P	other_regul_region
cg23231729	chr1	151909667	THEM4	promoter	Island
cg14773685	chr3	194135062	HES1	TSS1500	N_Shore;Island
cg25453841	chr3	22989984	SALL4P5	other_regul_region
cg23348161	chr2	240025514	NDUFA10	promoter	Island
cg23114616	chr1	6466338	TNFRSF25	promoter	Island
cg06651450	chr3	32819417	TRIM71	prox_enhancer	S_Shore;N_Shore;N_Shelf
cg18325794	chr1	31618136	HCRTR1	prox_enhancer	Island
cg07810114	chr1	11958565	PLOD1	GeneBody
cg14159673	chr4	189035224
cg16420798	chr5	147234823	STK32A;STK32A-AS1	promoter;promoter	Island
cg00993191	chr1	10033645	UBE4B	prox_enhancer	S_Shore
cg05307819	chr1	52771285	RPS13P2	prox_enhancer
cg07081887	chr3	129161506	ISY1-RAB43;ISY1	TSS1500;TSS1500	S_Shore;Island
cg09649134	chr3	155805958	C3orf33	prox_enhancer	Island
cg10955293	chr1	23791071	LYPLA2	promoter	Island
cg08146621	chr2	157597416	ACVR1C	exon1	Island
cg07700837	chr3	196640616	NRROS	prox_enhancer	S_Shore
cg24040382	chr1	224435153	WDR26;CNIH3	TSS1500;exon1
cg17868533	chr1	173868150	ZBTB37;GAS5	promoter;promoter	Island
cg26676468	chr5	113203526	MCC	distal_enhancer
cg05935571	chr3	31981765	ZNF860	promoter	Island
cg02774855	chr2	29115770	CLIP4	prox_enhancer	Island
cg16410706	chr1	212700621	BATF3	prox_enhancer	Island
cg12064069	chr4	4387782	NSG1	prox_enhancer	Island
cg18792022	chr1	11649214	FBXO44	distal_enhancer	Island;N_Shore
cg01285349	chr5	107876601	FBXL17	GeneBody
cg03012876	chr2	178450709	PRKRA;PJVK;PRKRA;PRKRA	TSS200;TSS1500;TSS1500;exon1	Island
cg01894110	chr2	215436268	FN1-DT	promoter	S_Shore
cg23250374	chr4	56387407	AASDH	promoter	Island
cg02565132	chr2	108943017	EDAR	distal_enhancer	S_Shore
cg01183017	chr5	76818997	F2RL1	promoter	Island;N_Shore
cg07186094	chr2	63841725	UGP2	promoter	Island
cg22090419	chr3	53810145	CACNA1D	GeneBody
cg09468767	chr5	160421844	PTTG1	promoter	S_Shelf;Island
cg17602776	chr5	179550376	RUFY1	promoter	Island
cg17737409	chr1	230114263	GALNT2	GeneBody
cg03421440	chr1	91948963	BRDT	prox_enhancer	N_Shore
cg26298470	chr4	85475612	ARHGAP24	prox_enhancer	Island
cg12801072	chr3	5188124	AC026202.1	promoter	Island
cg24973420	chr4	6709907	MRFAP1L1	promoter	Island
cg12032782	chr4	4378255	NSG1	distal_enhancer
cg19759282	chr2	174486921	GPR155-DT;GPR155	TSS1500;exon1	Island
cg09557387	chr1	207645050	CR1L;CD46P1	promoter;promoter	Island
cg00257786	chr1	174022550	RC3H1;RC3H1-DT	promoter;promoter	Island
cg08353937	chr2	69741931	ANXA4	promoter	Island
cg07924079	chr2	196639482	CCDC150	promoter	Island
cg03987003	chr1	145918996	PEX11B;GNRHR2	promoter;promoter	Island
cg07152177	chr1	230868761	C1orf198	TSS1500	Island
cg20656602	chr4	112286079	TIFA	promoter	Island
cg25423755	chr2	219441914	SPEG	promoter	N_Shore;N_Shelf
cg19846314	chr2	170823603	GAD1	GeneBody	S_Shelf;Island
cg00069860	chr1	44417555	RNF220	distal_enhancer	Island
cg15136597	chr2	131492623	SMPD4BP;SMPD4BP;MZT2A;MIR4784	TSS200;TSS1500;TSS1500;TSS1500	Island
cg26267791	chr3	48301541	NME6	promoter	Island
cg14462928	chr2	27050334	AGBL5;AGBL5-AS1;AGBL5;AGBL5-AS1	TSS200;TSS200;TSS1500;TSS1500	Island
cg03958269	chr5	134758736	DDX46	promoter	Island
cg19351000	chr2	60552482	BCL11A	prox_enhancer	S_Shore;S_Shore;N_Shore;N_Shelf
cg18976437	chr1	9652518	PIK3CD	prox_enhancer	Island
cg13063202	chr1	89763199			Island
cg11114873	chr4	84498822	NKX6-1	prox_enhancer	Island;N_Shelf
cg07897296	chr5	109884737	LINC01848	GeneBody	N_Shore
cg07690181	chr5	84383825	EDIL3	prox_enhancer	S_Shore;Island
cg13137476	chr2	182715967	DNAJC10	promoter	Island
cg14151682	chr1	20633433	PINK1	promoter	Island
cg16468280	chr2	239115095	HDAC4	GeneBody	S_Shelf
cg09142313	chr5	73382032			Island
cg00925616	chr1	31944610	PTP4A2	distal_enhancer	Island
cg15561201	chr1	24416028	NIPAL3	promoter	S_Shelf;N_Shore
cg09806118	chr1	209784685	C1orf74	promoter	Island
cg18036888	chr5	139198272	SIL1	promoter	Island
cg15994182	chr2	95276026	PROM2	prox_enhancer
cg03506979	chr2	186694154	FAM171B	promoter	Island
cg08893875	chr1	9910578	CTNNBIP1	promoter	Island
cg11974096	chr2	232605937	EFHD1	promoter	Island
cg12525219	chr4	1234852	CTBP1	distal_enhancer	S_Shelf;N_Shore;N_Shelf
cg25983288	chr5	138345433	FAM53C	GeneBody	Island
cg15478817	chr2	117814620	DDX18	promoter	Island
cg19922281	chr3	50503249	CACNA2D2	promoter	Island
cg26495537	chr4	150256270	DCLK2	GeneBody
cg08664247	chr3	38025251	PLCD1	prox_enhancer	Island;N_Shelf
cg14098951	chr5	177448119	PRR7-AS1	promoter	S_Shore
cg06443644	chr1	1914607	CALML6	prox_enhancer
cg07340025	chr5	14926091	SEPHS2P1	distal_enhancer
cg26857078	chr3	129316152	H1-10-AS1;H1-10-AS1;H1-10	TSS200;TSS1500;exon1	Island
cg13492103	chr1	75131142	LHX8-AS1	prox_enhancer	S_Shore;Island;N_Shelf
cg09901035	chr5	143048	Y_RNA	promoter
cg05895077	chr2	192601176
cg22976360	chr2	70301539	FAM136A	GeneBody	Island
cg15839910	chr1	202861588	TUBA5P;ACTG1P25	promoter;promoter	Island
cg07480647	chr1	6249664	GPR153	GeneBody	S_Shelf;Island
cg24487361	chr1	231337783	SPRTN;EXOC8	TSS1500;exon1	Island
cg20948258	chr4	796019	CPLX1;LOC105374339	GeneBody;GeneBody	S_Shore
cg16433632	chr2	237869946	SNORD39	promoter
cg04890406	chr3	48609937	UQCRC1	prox_enhancer	Island
cg19643344	chr1	235867190	LYST	promoter	Island
cg13193548	chr1	11664485	FBXO6;FBXO6	TSS200;TSS1500	Island
cg20960405	chr5	176620484	SNCB	GeneBody	Island
cg02618553	chr1	26994654	TRNP1	prox_enhancer	Island
cg08471814	chr1	2514634	PANK4	distal_enhancer	S_Shore;N_Shelf
cg21615583	chr2	219001790	MIR375	promoter	Island
cg00091569	chr3	40386892	ENTPD3	prox_enhancer	N_Shore
cg11430245	chr5	76085017	SV2C-AS1	prox_enhancer	S_Shelf;S_Shore
cg01122241	chr4	41880731	LINC00682	prox_enhancer	S_Shelf;S_Shore;Island;N_Shore
cg07455051	chr2	127294277	ERCC3	promoter	Island
cg18396811	chr1	3415700	ARHGEF16	distal_enhancer	S_Shelf;S_Shore;S_Shore
cg04424605	chr3	150221423
cg10935265	chr2	113756985	SLC35F5	prox_enhancer	Island
cg15213399	chr3	188697996	LPP	GeneBody
cg19601664	chr1	116741992	NEFHP1	prox_enhancer
cg16261581	chr1	84506644	GNG5	promoter	Island
cg11505113	chr1	212951788	VASH2	GeneBody	S_Shore
cg27577431	chr2	3558570	RNASEH1;RNASEH1-DT	promoter;promoter	Island
cg19490917	chrX	151082602	RNA5SP525	distal_enhancer	Island
cg07359730	chr1	67430455	SERBP1	promoter	Island
cg00017826	chr2	30422089
cg13851144	chr1	6179415	CHD5	prox_enhancer	Island;N_Shore
cg23429903	chr3	89107852	EPHA3	promoter
cg15803895	chr1	227735526	JMJD4;SNAP47	promoter;promoter	Island
cg15913725	chr2	3282708	EIPR1-IT1	distal_enhancer	Island;N_Shore;N_Shelf
cg14397893	chr2	23554432	KLHL29	GeneBody
cg21127318	chr5	131635355	RAPGEF6	promoter	Island
cg01269456	chr2	73927094	DGUOK	prox_enhancer	Island
cg10099415	chr2	50347892	NRXN1	promoter	S_Shore
cg20961605	chr1	156601429	GPATCH4	promoter
cg01793416	chr4	25821968	SEL1L3	GeneBody
cg14875449	chr3	58333033	PXK	promoter	Island
cg02858985	chr1	114780340	SIKE1	GeneBody	N_Shore
cg24120825	chr3	122383206	MIX23	promoter	N_Shore
cg14157073	chr1	7705504	LOC105376689	TSS1500	Island
cg23239484	chr2	206203593	CMKLR2-AS	promoter
cg21346980	chr2	144153885	GTDC1	GeneBody
cg23603027	chr2	466712			N_Shore
cg11833938	chr5	555136	MIR4456	distal_enhancer	Island
cg04837461	chr1	212414334	TMEM206;PACC1	prox_enhancer;prox_enhancer	Island
cg11983992	chr1	2007216
cg09770905	chr2	156435899	GPD2	prox_enhancer	Island
cg25935985	chr5	180645405	FLT4	distal_enhancer	N_Shelf
cg13218739	chr2	181985956	PPP1R1C	exon1
cg05180771	chr4	6575009	MAN2B2	promoter
cg24742219	chr4	932527	TMEM175;GAK	promoter;promoter	Island
cg00744550	chr2	241670526	DTYMK	distal_enhancer	S_Shelf
cg20272015	chr5	180090626			Island
cg08005007	chr3	116360280	LSAMP;LSAMP-AS1	GeneBody;GeneBody
cg21620953	chr5	164601264	CTC-340A15.2;LINC03000	promoter;promoter
cg09006514	chr2	127043040
cg20716311	chr2	177392589	AGPS;NFE2L2	promoter;promoter	Island
cg02968918	chr4	183987388	STOX2	TSS1500
cg27007625	chr2	239956766	NDUFA10	GeneBody
cg10724771	chr4	82798949	SCD5	promoter	Island
cg14937489	chr3	156822955	LEKR1	distal_enhancer	N_Shelf
cg17373442	chr3	143121149	CHST2	prox_enhancer	Island
cg07397574	chr5	55712503	SLC38A9	promoter	Island
cg06978943	chr1	1049612	AGRN	GeneBody	S_Shelf;S_Shore;S_Shelf;S_Shore
cg16911275	chr1	36824259	GRIK3	GeneBody
cg12529089	chr5	151772721	ATOX1	prox_enhancer	S_Shore
cg23994917	chr2	231926416	NPPC	promoter	Island;N_Shore
cg06372962	chr1	173669551	ANKRD45	exon1	Island
cg15058956	chr1	244918686			Island
cg18114890	chr5	180792707	MGAT1	GeneBody	Island
cg25129124	chr3	42685997	KLHL40	exon1	Island
cg07976816	chr4	6882116	TBC1D14	distal_enhancer
cg11574055	chr1	116534494	NAP1L4P1	prox_enhancer	Island
cg03255942	chr1	24652597	SRRM1	distal_enhancer
cg25943096	chr4	38868029	MIR574	promoter	Island
cg20847090	chr1	23437466	ASAP3	GeneBody	Island
cg17892159	chr2	42047470	PKDCC	prox_enhancer	Island
cg19696123	chr2	222656133	FARSB	promoter	Island
cg12678686	chr3	127608526	MCM2	distal_enhancer	S_Shelf
cg15202627	chr4	1683828	FAM53A	promoter	Island
cg20806502	chr4	147684261	PRMT10;PRMT9	promoter;promoter	Island
cg23201549	chr2	43227713	LINC01126	prox_enhancer	Island
cg01844539	chr5	77844984	TBCA	distal_enhancer	Island
cg07008945	chr1	1020340	AGRN	promoter	Island
cg27229484	chr1	37481770	MIR6732	prox_enhancer
cg11923788	chrX	134990925	SMIM10	promoter	Island
cg04282138	chr1	98045670	MIR2682	prox_enhancer	Island
cg27533019	chr2	98936615	CRACDL;KIAA1211L	prox_enhancer;prox_enhancer	Island
cg02999390	chr2	97741339	ZAP70	GeneBody	Island
cg27573735	chr3	82807993	CYP51A1P1	other_regul_region	Island
cg04013419	chr1	205746033	NUCKS1	distal_enhancer	N_Shelf
cg10546048	chr5	139746589	PSD2-AS1	prox_enhancer	Island
cg14899357	chr2	84926249
cg01156557	chr5	34008358	AMACR	promoter	S_Shore
cg03872649	chr5	14011925	DNAH5	promoter	Island
cg10012640	chr1	91885659	TGFBR3	GeneBody	Island
cg03717315	chr2	74654653	SEMA4F	prox_enhancer	Island
cg24757850	chr2	240538470	ANKMY1	promoter
cg20885179	chr3	37994340	VILL	prox_enhancer	Island
cg21959334	chr1	228391337			N_Shelf
cg12469361	chr1	1046809	AGRN	GeneBody	S_Shore;S_Shore;Island;N_Shore;N_Shelf
cg06868562	chr1	11691327	MAD2L2	prox_enhancer	Island
cg19196264	chr2	75609265	LOC124906026	exon1
cg19899395	chr1	46493677	DMBX1	promoter	S_Shelf
cg09113960	chr1	47314395	STIL	promoter	Island
cg04287931	chr4	78776585	BMP2K	promoter	Island
cg04105712	chr1	158116356	SMIM42	distal_enhancer	S_Shelf
cg13680764	chr4	94452798	PDLIM5	prox_enhancer	S_Shore
cg26590003	chr5	73216288	LOC124901002	GeneBody	Island
cg04869838	chr1	148329312	LOC124904403	exon1
cg15026243	chr5	465215	SLC9A3-OT1	distal_enhancer	Island
cg07826235	chr1	167937116	MPC2	promoter	S_Shore;N_Shore
cg23172579	chr4	140756081	TBC1D9	prox_enhancer	Island
cg11257429	chr5	178589795	COL23A1	prox_enhancer	Island
cg05767633	chr4	87219842	KLHL8	prox_enhancer	Island
cg04971401	chr5	130996076			S_Shore
cg07700062	chr1	236604090	HEATR1	prox_enhancer	Island
cg18960294	chrX	135022722	RTL8B;RTL8B	TSS200;TSS1500	S_Shore
cg00731253	chr3	180828584	FLYWCH1P1	promoter	Island
cg24317585	chr1	2005172	CFAP74;C1orf222	promoter;promoter
cg22044134	chr5	178464150	LOC124901148	exon1
cg01436424	chr1	7609010	CAMTA1	GeneBody
cg16602504	chr2	47905763	FBXO11	promoter	Island;N_Shore
cg20728026	chr3	46833417	PRSS42;PRSS42P	prox_enhancer;prox_enhancer	Island
cg13184177	chr1	27615576	FGR	distal_enhancer	Island
cg00980178	chr1	20485325	CAMK2N1	prox_enhancer	Island
cg21624902	chr3	138960516	FOXL2NB	distal_enhancer	Island
cg04298819	chr1	163322190	NUF2	prox_enhancer	Island
cg21438192	chr1	181022621	STX6	prox_enhancer	S_Shore;Island
cg08754625	chr3	133895954	RAB6B	promoter	Island
cg26115470	chr1	32292233	HDAC1	promoter	Island
cg17083411	chr1	203305375	BTG2;BTG2-DT	promoter;promoter	Island
cg06847283	chr2	216412359	SMARCAL1	promoter	Island
cg03851645	chr3	38029675	PLCD1	promoter	Island
cg01785417	chr1	11478664	DISP3	TSS1500	Island
cg27318774	chr5	2547196	LSINCT5	other_regul_region
cg27304144	chr1	21884581	HSPG2	GeneBody	Island;N_Shelf
cg13779567	chr1	233295522	PCNXL2;PCNX2	promoter;promoter	Island
cg15776516	chr3	119463836	TMEM39A	promoter
cg18966232	chr1	3266601	LOC124903828	TSS1500	Island;N_Shore
cg18739865	chr5	51388886	ISL1	distal_enhancer	S_Shore;N_Shore
cg14998457	chr2	113756955	SLC35F5	TSS1500	Island
cg17173498	chr1	3068930	PRDM16	prox_enhancer	Island
cg00114084	chr1	33037050	AK2	promoter	Island
cg05729804	chr2	128268747	HS6ST1	other_regul_region	Island
cg17853006	chr1	40161516	LOC105378671;RLF	TSS1500;exon1	Island
cg11640063	chr4	7043132	TADA2B	promoter	Island
cg03001463	chr2	199458555	SATB2	promoter	Island;N_Shelf
cg10648629	chr5	175474920			N_Shelf
cg01357409	chr2	177264044	NFE2L2	promoter	Island
cg03629458	chr3	47513872	ELP6	promoter	Island
cg05985560	chr4	1561945
cg15769764	chr4	1003002	IDUA	GeneBody	Island
cg04778236	chr1	9340680	SPSB1	GeneBody
cg23590827	chr1	92217957	C1orf146	promoter	Island
cg03253692	chr2	241734550	D2HGDH	promoter	Island
cg27550783	chr3	42590783	SS18L2	promoter	Island
cg07582470	chr2	199457021	SATB2	GeneBody	Island
cg20678082	chr1	168387353	MIR557	distal_enhancer
cg00320539	chr2	1979667	MYT1L	promoter
cg14461974	chr2	3314268	EIPR1-IT1	distal_enhancer	S_Shore;N_Shelf
cg17699837	chrX	47193762	UBA1	promoter	S_Shelf;Island
cg00654709	chr1	93180948	TMED5	TSS1500	S_Shore
cg05380741	chr3	58306117	RPP14;HTD2	promoter;promoter	Island
cg21952115	chr4	140253836	SCOC	distal_enhancer	S_Shore
cg18013519	chr4	6472237	PPP2R2C	prox_enhancer	Island
cg22037779	chr5	140303149	PFDN1	promoter
cg17978631	chr3	184773448	LINC02069	prox_enhancer
cg26574680	chr1	235648560	GNG4	GeneBody	Island;N_Shelf
cg26879777	chr1	155172744	KRTCAP2	prox_enhancer	N_Shore
cg15483964	chr1	16155944	EPHA2;EPHA2	TSS1500;exon1	Island
cg10137084	chr3	54122303	CACNA2D3	promoter	S_Shore;Island
cg08109537	chr2	73818458
cg06712627	chr1	91501049	CDC7	promoter	Island
cg06795203	chr2	98608291	COA5	prox_enhancer	Island
cg10106725	chr4	3069767	HTT-AS	GeneBody	N_Shelf
cg05000860	chr1	2906837
cg19764594	chr3	10764603	LINC00606	prox_enhancer
cg08134829	chr1	1919644	TMEM52	prox_enhancer	Island
cg05343184	chr1	3141587	PRDM16	GeneBody	S_Shore;N_Shore
cg26612821	chr1	167617701	RCSD1	distal_enhancer
cg10851281	chr5	93579580	NR2F1-AS1	prox_enhancer	Island
cg06939851	chr1	225924834	PYCR2	TSS1500	Island
cg00325919	chr1	156626055	HAPLN2	distal_enhancer	S_Shore
cg00914462	chr1	244864470	HNRNPU	promoter	Island
cg19230575	chr3	179323706	ZNF639	promoter	Island
cg08576864	chr4	176001628	GPM6A	GeneBody	Island;N_Shore
cg15399923	chr2	208266165	PIKFYVE	promoter	Island
cg25945732	chr2	264204	SH3YL1	promoter	Island
cg03001333	chr1	2074121	PRKCZ	prox_enhancer	Island
cg14719188	chr2	20651289	HS1BP3	promoter	Island
cg25035631	chr1	35120757	EFCAB14P1	prox_enhancer	Island
cg00240195	chr2	156328368	NR4A2	GeneBody	S_Shore;N_Shore
cg22219278	chr5	177352062	LMAN2	TSS1500	Island
cg15646543	chr5	141863122	PCDH1	distal_enhancer
cg21395152	chr1	212606901	ATF3	prox_enhancer	Island
cg26832524	chr1	29181747	SRSF4	promoter	Island
cg22122361	chr4	78776588	BMP2K	promoter	Island
cg00088464	chr3	129062050	GP9	GeneBody
cg11247289	chr1	19665214	HTR6	prox_enhancer	Island
cg04157272	chr2	67790706	LINC01812	other_regul_region
cg22005832	chr5	72816142	TNPO1	prox_enhancer	N_Shore
cg02725370	chr4	110630673	PITX2	GeneBody	S_Shore;N_Shore;N_Shelf
cg02966841	chr2	1922594	MYT1L	other_regul_region
cg04840417	chr1	1308193	ACAP3	promoter	Island
cg07835844	chr2	45652545	LOC102724965	TSS1500	Island
cg04558166	chr1	209827934	UTP25;DIEXF	promoter;promoter	Island
cg20038252	chr3	127136090			S_Shore
cg12148675	chr5	119269112	TNFAIP8	GeneBody	Island
cg18121669	chr1	26234437	CEP85	prox_enhancer	Island
cg02396005	chr5	1524835	LPCAT1	TSS1500	S_Shore
cg13899279	chr3	51996021	RPL29	promoter	Island
cg18877635	chr1	229508070	NUP133	prox_enhancer	Island
cg14157855	chr1	31760823	ADGRB2;ADGRB2	TSS1500;exon1	N_Shore
cg07235071	chr1	151166520	SCNM1	prox_enhancer
cg24217704	chr2	165794420	GALNT3	promoter	Island
cg02153397	chr4	871292	GAK	GeneBody	N_Shore
cg08967837	chr4	185471592	CCDC110;LOC105377590	TSS1500;exon1	Island
cg01022121	chr1	2479446	PLCH2	distal_enhancer	S_Shore;N_Shore
cg13991635	chr5	131797646	FNIP1	TSS1500	S_Shore
cg16625170	chr5	133026394	ZCCHC10	prox_enhancer	Island
cg01771876	chr2	11746487	LPIN1	promoter	Island
cg17873420	chr1	1349872	DVL1	prox_enhancer	Island
cg21144714	chr5	150449954	RPS14	prox_enhancer	Island
cg04289416	chrX	31071347	FTHL17	promoter	N_Shore
cg09148975	chr1	37808573	YRDC	prox_enhancer	Island
cg08194677	chr2	69012982	ANTXR1	promoter	Island
cg22698028	chr5	400379	PDCD6-AHRR;AHRR	GeneBody;GeneBody
cg17534540	chr3	129305869	H1-10-AS1	distal_enhancer
cg12737514	chrX	40145924	BCOR	GeneBody	Island
cg16518825	chr1	40160180	RLF	TSS1500	N_Shore
cg19102993	chr5	1523495	LPCAT1	GeneBody	Island
cg12378867	chr5	7827373	CFAP90	distal_enhancer
cg03220161	chr1	70205503	LRRC40;SRSF11	promoter;promoter	Island
cg21483475	chr3	154324236	DHX36	promoter
cg11447335	chr5	865235	BRD9	GeneBody	Island
cg01566242	chr1	150293822	MRPS21	promoter	N_Shore
cg00237391	chr6	35297866	DEF6	promoter
cg22830113	chr2	127025592	LOC105373604	exon1	S_Shore;Island
cg22588542	chr2	227326056	MFF-DT	prox_enhancer	S_Shore
cg00400992	chr5	78628113	HMGB1P21	distal_enhancer
cg19930721	chr3	47512929	ELP6	prox_enhancer	N_Shore
cg05642873	chr1	202889242	RABIF	promoter	Island
cg18444519	chr5	134874768	TXNDC15	prox_enhancer	Island
cg10281105	chr2	231514415	LINC00471	promoter	Island
cg15093775	chr1	93180913	TMED5	TSS1500	Island
cg21799469	chr4	6563319	PPP2R2C	prox_enhancer	Island
cg13322601	chr4	182792388	TENM3	GeneBody
cg06668065	chr5	93573363	NR2F1-AS1	distal_enhancer	S_Shore
cg19826439	chr1	226109827			Island
cg13907181	chr1	234600373			Island
cg26342398	chr1	84690643	SSX2IP	promoter	Island
cg09484039	chr2	182866582	FRZB	promoter	Island;N_Shore
cg05628567	chr1	156814152	NTRK1	prox_enhancer	Island
cg26336059	chr1	153986501	RAB13	promoter
cg12698349	chr2	224584291	CUL3	prox_enhancer	N_Shore
cg22443651	chr4	40451144	RBM47	GeneBody
cg25818813	chr2	111899052	MERTK	prox_enhancer	Island
cg25970230	chr4	146637392	POU4F2	TSS1500	Island;N_Shore
cg21100532	chr2	191150788	STAT4	prox_enhancer
cg05515713	chr2	10122307	RRM2	promoter	S_Shore;Island
cg11022432	chr3	126181035	ALDH1L1	promoter	S_Shore
cg25805739	chr2	118088307	INSIG2	promoter	Island
cg12905252	chr1	3112249	PRDM16	GeneBody	S_Shore
cg11928730	chr2	229715195	DNER	prox_enhancer	Island
cg00042356	chr1	7961902	PARK7	promoter	Island
cg23643151	chr1	53078467	HIGD1AP11	distal_enhancer	Island
cg12391232	chr1	155277326	HCN3	promoter	S_Shelf;Island
cg07944863	chr1	241357489	RGS7	TSS1500	Island
cg21014120	chr2	202871800	ICA1L	promoter	Island
cg06856329	chr3	71198291	FOXP1	promoter
cg13069100	chr1	155062532	EFNA4	prox_enhancer	Island
cg22329201	chr4	3567462			S_Shelf
cg26632873	chr2	60554505	BCL11A	promoter	S_Shelf;Island;S_Shelf;N_Shore
cg01394349	chr1	223653272	SNRPEP10	distal_enhancer
cg12930896	chr2	34494652
cg22479842	chr2	216633226	IGFBP2	promoter	Island
cg02197303	chr4	3238894	MSANTD1	distal_enhancer
cg06062590	chr3	99817917	CMSS1	promoter	Island
cg23107161	chr2	27715504	LINC01460	promoter	Island
cg15727188	chr1	3223303	PRDM16	GeneBody
cg22391718	chr1	109783663	EPS8L3	distal_enhancer
cg14836248	chr1	7149927	CAMTA1	GeneBody
cg17239185	chr1	19210466	UBR4;EMC1-AS1	promoter;promoter	Island
cg18357291	chr3	13419586	NUP210	prox_enhancer	Island
cg22193559	chr5	43065013	ANXA2R-OT1	distal_enhancer	N_Shore
cg03065383	chr2	95346216	KCNIP3	prox_enhancer	Island
cg23637314	chr1	216600884	ESRRG	distal_enhancer	N_Shore
cg20280415	chr3	48606928	UQCRC1	GeneBody	N_Shelf
cg25424031	chr4	187974267	LOC124900881	GeneBody
cg07087156	chr2	227325541	MFF-DT	promoter	Island
cg14959746	chr4	7986107	ABLIM2	GeneBody
cg15117891	chr5	147513919			S_Shelf
cg15465571	chr1	17011713	ATP13A2	GeneBody	Island
cg00522056	chr2	153478872	RPRM	promoter	Island
cg12379463	chr4	145805852	ZNF827	GeneBody
cg14205576	chr1	178512891	TEX35;LOC101928866	TSS1500;exon1
cg03981592	chr3	86012548	THAP12P2	promoter
cg00069314	chr4	169620888	CLCN3	prox_enhancer	S_Shore
cg27390425	chr1	212791633	NSL1	promoter	Island
cg21080253	chr5	94618186	SLF1;KIAA0825;SLF1;KIAA0825	TSS200;TSS200;TSS1500;TSS1500	N_Shore
cg07101782	chr3	36993004	EPM2AIP1	promoter	Island
cg03488522	chr2	218710759	TTLL4	promoter	Island
cg12805764	chr1	153658787	SNAPIN	promoter	Island
cg25102919	chr2	127858218	POLR2D	promoter	Island
cg09527731	chr5	132761536	CCNI2	distal_enhancer
cg03997167	chr2	2825951	LOC105373390	GeneBody
cg12437277	chr1	228555534	RNA5SP19	prox_enhancer	Island;N_Shore;N_Shore
cg08288811	chr5	140801341	PCDHA3	exon1	Island;N_Shore
cg06626190	chr5	132737233	KIF3A	GeneBody	Island
cg10601940	chr2	222294586	CCDC140	distal_enhancer	S_Shelf;N_Shore;N_Shelf;N_Shelf
cg24446391	chr3	25663440	TOP2B	prox_enhancer	N_Shore
cg22059469	chr5	61277598	LINC02057	distal_enhancer
cg23979971	chr5	139342264	PAIP2	promoter	Island
cg04436327	chr2	241841936			N_Shore;N_Shelf
cg17745433	chr1	228317685	OBSCN	GeneBody	S_Shore
cg03846641	chr2	109130295	SH3RF3	prox_enhancer	Island
cg21583850	chr1	111990180	LINC01750;KCND3	TSS1500;TSS1500	Island
cg17278115	chr4	169612230	NEK1	exon1	N_Shore
cg17448127	chr4	108620432	RPL34;RPL34-DT	promoter;promoter
cg18921980	chr2	174730215	H3P6	distal_enhancer	Island
cg18380490	chr1	11013170	TARDBP	prox_enhancer	Island
cg01076200	chr1	156338645	TSACC;CCT3;TSACC	TSS1500;TSS1500;exon1	Island
cg20707230	chr5	1950587	LOC105374618;LOC124901165	GeneBody;GeneBody	Island;S_Shore
cg22762439	chr5	73498913	BTF3	prox_enhancer	S_Shore
cg10236778	chr2	862441	LINC01115	GeneBody
cg14808329	chr5	134527880	JADE2	GeneBody	S_Shore
cg19681107	chrX	134806353	PABIR3	TSS1500
cg04275664	chr1	88684272	PKN2	promoter	Island
cg18572413	chr2	232876929	SNORC	GeneBody	Island
cg08306353	chr2	112259720	ZC3H8	distal_enhancer
cg05798436	chr4	99651993	C4orf54	distal_enhancer	Island;N_Shore
cg17319718	chr5	1233005	SLC6A18	other_regul_region
cg07434166	chr2	3500947	ADI1	GeneBody	S_Shore
cg12077024	chrX	84934371	UBE2DNL	exon1	Island
cg07590482	chr1	21782682	USP48	prox_enhancer	Island
cg21939779	chr5	127029719	MARCHF3	prox_enhancer	N_Shore
cg18274791	chr5	484728	SLC9A3-AS1	distal_enhancer	S_Shelf;Island;N_Shelf;N_Shelf
cg12461930	chr1	228157677	IBA57-DT	distal_enhancer	Island
cg22330165	chr2	70554170	TGFA	prox_enhancer	Island
cg12325049	chr3	9947982	PRRT3-AS1	prox_enhancer	S_Shore
cg12459932	chr1	24965527	RUNX3	prox_enhancer
cg06795827	chr2	3485358	TRAPPC12-AS1	other_regul_region
cg09752264	chr1	145961945	ANKRD34A	GeneBody	S_Shelf;Island;N_Shelf
cg22658082	chr5	138032629	FAM13B-AS1	promoter	Island
cg22698272	chr1	220881273	HLX-AS1	TSS1500	S_Shelf;S_Shore;Island;N_Shore;N_Shelf
cg08000459	chr4	187066052			S_Shelf;S_Shore
cg05127367	chr3	113515218	SPICE1	promoter	Island
cg24842753	chr5	173729212	LINC01484	distal_enhancer
cg12748612	chr1	156763648	HDGF	GeneBody	N_Shelf
cg27238655	chr4	16503020	LDB2;LOC105374505	GeneBody;GeneBody
cg08817786	chr2	232605992	EFHD1	promoter	Island
cg17927613	chr1	6127573	CHD5	distal_enhancer	N_Shore;N_Shore
cg08644678	chr4	17709579	FAM184B	distal_enhancer	S_Shore
cg11311564	chr3	119240699	B4GALT4	promoter	Island
cg23091406	chr4	184474828	IRF2;IRF2-DT	promoter;promoter	Island
cg15597109	chr1	10651638	CASZ1	GeneBody	S_Shelf;N_Shelf;N_Shelf
cg13471521	chr1	12184873	TNFRSF1B	exon1
cg16799998	chr3	48301674	NME6	TSS1500	Island
cg27090289	chr5	179863641	MRNIP-DT	promoter
cg18988412	chr2	239387070	HDAC4	distal_enhancer
cg23041332	chr4	184474733	IRF2;IRF2-DT	promoter;promoter	Island
cg01884014	chr2	131444947	NOC2LP2	promoter	Island
cg06796869	chr1	228283308	OBSCN	GeneBody	S_Shelf;N_Shelf
cg13372456	chr5	154189686	GALNT10	prox_enhancer	N_Shore
cg03265267	chr2	191150663	STAT4	prox_enhancer
cg03317235	chr5	140043739	NRG2	prox_enhancer	S_Shore
cg02392774	chr1	52698468	COA7	promoter	Island
cg20768313	chr5	179840916	RN7SKP150	distal_enhancer
cg20249584	chr1	233327057	MLK4;MAP3K21	prox_enhancer;prox_enhancer	N_Shore
cg24390964	chr3	4303562	SETMAR	promoter	Island
cg12436443	chr2	72887185	SPR	prox_enhancer	Island
cg18663499	chr3	119241005	B4GALT4	promoter	Island
cg24481891	chr1	92961365	DIPK1A	GeneBody	Island
cg02690643	chr2	138501593	SPOPL;SPOPL;SPOPL-DT	TSS200;TSS1500;exon1	Island
cg21728844	chr2	232885026	SNORC;C2orf82	distal_enhancer;distal_enhancer
cg20673091	chr1	2609797	MMEL1	GeneBody	S_Shelf
cg16921014	chr4	145482796	SMAD1	promoter	Island
cg07698591	chr4	1839150	LETM1	GeneBody	N_Shelf
cg26763727	chr3	2098487	CNTN4;LOC124909338	TSS1500;TSS1500	Island
cg22309949	chr3	46750702	PRSS45P;PRSS45	promoter;promoter	Island
cg02075296	chr5	98769043	RGMB	prox_enhancer	Island;N_Shelf
cg11501862	chr2	46297226	EPAS1	promoter	Island
cg04839849	chr1	924464	SAMD11;SAMD11	TSS1500;exon1	Island
cg04580334	chr1	45340300	MUTYH;MUTYH;TOE1;MUTYH	TSS200;TSS1500;exon1;exon1	Island
cg11159519	chr1	210684038	KCNH1	GeneBody	S_Shore
cg27410952	chr3	98901421	DCBLD2	promoter	Island
cg25198894	chr1	77219450	PIGK	promoter	Island
cg22273427	chr2	127219809	CYP27C1	prox_enhancer	Island
cg13454331	chr2	71227412	PAIP2B	prox_enhancer	S_Shore
cg19861147	chr1	13555047	BRWD1P1	other_regul_region	Island
cg26082557	chr3	155744513	PLCH1	GeneBody	Island
cg08889789	chr4	1312098	MAEA	distal_enhancer	S_Shelf;S_Shore;N_Shelf
cg19401529	chr3	49018707	DALRD3;DALRD3	TSS200;TSS1500	Island;N_Shelf
cg22865128	chr2	240688138	LOC285191	GeneBody
cg15979839	chr5	79991304	MTX3	promoter	Island
cg10022873	chr1	95234309	RWDD3	promoter	Island
cg23712405	chr1	92080890	BTBD8	prox_enhancer	Island
cg04495420	chrX	135435041	CROCCP1	other_regul_region	Island;N_Shore
cg06318592	chr3	47476131	SCAP	promoter	S_Shore
cg12795952	chr3	194135233	HES1	TSS1500	N_Shore;Island
cg20737708	chr3	198047310
cg16962802	chrX	152119240	MAGEA5P	TSS1500
cg01442844	chr3	24522006	LOC107986011	GeneBody	Island
cg20385686	chr1	26697960	ARID1A	prox_enhancer	S_Shore
cg18096962	chr5	73230405	LOC124901002	GeneBody	Island;N_Shelf
cg25612428	chr5	10649755	ANKRD33B	GeneBody	Island
cg10958002	chr3	12158824	TIMP4	exon1	Island
cg00000957	chr1	5877193	MIR4689	other_regul_region	Island
cg10632266	chr1	167721879	MPZL1	promoter	Island
cg20967975	chr1	77888697	NEXN	exon1	Island
cg25104457	chr1	25875375	PAQR7	exon1	Island
cg21396127	chr1	244971046	LOC101928068;LOC124900416;LOC101928068	TSS200;TSS1500;TSS1500	Island
cg09991306	chr2	241035723	SNED1	TSS1500	Island
cg15375311	chr4	25619993
cg19639041	chr4	1568019			N_Shore;N_Shore
cg09021898	chr2	173210748	MAP3K20-AS1	distal_enhancer
cg00756215	chr1	54764384	PARS2	GeneBody	N_Shore
cg10086659	chr2	176175498	HAGLROS	distal_enhancer	S_Shelf;N_Shelf
cg22280173	chr3	50321550	HYAL2	prox_enhancer	S_Shore;Island;N_Shore
cg26560222	chr1	50423154	DMRTA2	prox_enhancer	Island;N_Shelf
cg25137715	chr2	8161409	LINC00299	GeneBody
cg26076884	chr2	118186160	THORLNC	GeneBody	N_Shore
cg18872168	chr4	118265858	LOC124900765;LOC124900765;LOC105377392	TSS200;TSS1500;exon1
cg07013940	chr5	163460213	NUDCD2	promoter	Island
cg14450231	chr5	172772422	LOC105377730;DUSP1;LOC105377730	TSS1500;TSS1500;exon1	Island
cg18331263	chr5	69334969	CHCHD2P2	prox_enhancer	S_Shelf
cg20164915	chr1	149899614	BOLA1	promoter	Island
cg16292016	chr5	42424254	GHR	prox_enhancer	S_Shore;Island
cg25146976	chr3	9508983	LHFPL4	promoter
cg10023926	chr1	26921627	NUDC	promoter	Island
cg12307638	chr2	232458822	ALPI	distal_enhancer	Island
cg15590989	chr4	182141307	TENM3-AS1	distal_enhancer	Island;N_Shore
cg26092471	chr5	174723709	MSX2	prox_enhancer	S_Shelf;N_Shore
cg17947461	chr1	87331486	LMO4	prox_enhancer	S_Shelf;N_Shore;N_Shelf
cg04751811	chr2	70965315	ATP6V1B1	GeneBody	Island
cg17085666	chr2	38778187	GEMIN6	promoter
cg14423177	chr1	92080341	BTBD8	promoter	Island
cg00983637	chr1	26336624	CRYBG2	GeneBody	Island
cg04877567	chr1	44118774	KLF17	promoter
cg22512322	chr3	64023420	PSMD6	promoter	Island
cg08032641	chr4	3871691	OR7E163P	promoter	Island
cg20766467	chr3	184380158	CHRD	promoter	Island;N_Shore
cg05134232	chr1	109426358	PSMA5	exon1	Island
cg13634713	chr1	13700672	PRDM2	prox_enhancer	Island
cg00532157	chr5	179344328	ADAMTS2	prox_enhancer	Island
cg09271882	chr1	6154789	CHD5	distal_enhancer
cg15384856	chr1	243850908	AKT3	prox_enhancer	Island
cg19731194	chr1	10827818
cg12159419	chr2	216412833	SMARCAL1-AS1	TSS1500	Island
cg16993043	chr1	200038898	NR5A2	distal_enhancer	S_Shelf;N_Shore;N_Shore;N_Shelf;N_Shelf
cg00817100	chr1	229407507	LOC124904541	exon1	Island
cg10178270	chr2	1909780	MYT1L	GeneBody
cg02150369	chr5	53479872	FST	prox_enhancer	Island;N_Shelf
cg08828607	chr5	97183761	RIOK2	TSS1500	Island
cg14592491	chr3	48556796	PFKFB4	exon1	Island
cg21747617	chr3	9649392	MTMR14	promoter
cg08491733	chr2	127293858	ERCC3	prox_enhancer	Island
cg17220278	chr1	3268140	LOC124903828	exon1	S_Shore;Island
cg14452907	chr5	91280611			Island
cg15093079	chr3	96814446	EPHA6;LOC124909397;EPHA6;LOC124909397	TSS200;TSS200;TSS1500;TSS1500	Island
cg16523621	chr5	173294050	RNA5SP200	prox_enhancer	Island
cg18484068	chr5	1509411	MIR6075	prox_enhancer
cg05132306	chr1	1914901	CALML6	prox_enhancer	N_Shelf
cg13881199	chr1	231162431	TRIM67	prox_enhancer	Island;S_Shore
cg23724873	chr2	74178918	MOB1A	promoter	Island
cg11741510	chr1	43352302	MPL	GeneBody	S_Shelf
cg13879177	chr1	17371467	PADI6	TSS1500
cg07150777	chr2	239074557	HDAC4	GeneBody
cg18763089	chr1	1752299	SLC35E2A	distal_enhancer	N_Shore
cg13259707	chr2	18585028	LOC105373456;NT5C1B-RDH14;NT5C1B	GeneBody;GeneBody;GeneBody	S_Shore
cg16804899	chr2	27583098	ZNF512	exon1	Island
cg09867268	chr5	956406			N_Shelf
cg00028211	chr2	44801663			N_Shore
cg07621645	chr2	143746170	ARHGAP15-AS1	exon1
cg07581739	chr5	1232322	SLC6A18	distal_enhancer
cg03515878	chr1	47709650	LINC01738	distal_enhancer	Island
cg10057318	chr1	91500779	CDC7;CDC7;LOC105378856	TSS200;TSS1500;exon1	Island
cg10783925	chr4	1328893	UVSSA	distal_enhancer	S_Shelf;Island
cg22039234	chr2	99554396	REV1	distal_enhancer
cg15028578	chr1	1943459	TMEM52	distal_enhancer	Island;N_Shore
cg23194776	chr5	143647345	MIR5197	promoter
cg23058998	chr5	150590017	SYNPO	distal_enhancer
cg20746084	chr3	44625016	ZNF197	promoter	Island
cg09185948	chr1	151147051	SEMA6C	TSS1500	S_Shore
cg04437966	chr5	61658735	RNU6-913P	distal_enhancer
cg14466580	chrY	10199411			S_Shelf;Island
cg03651199	chr1	2277815	SKI	GeneBody	N_Shelf
cg03712991	chr5	54517564	SNX18	promoter	Island
cg02822958	chr2	46520489	ATP6V1E2	prox_enhancer
cg06812488	chr1	150268387	C1orf54	prox_enhancer	N_Shore
cg06704122	chr2	118847126	EN1	prox_enhancer	S_Shelf;Island;N_Shore;N_Shore;N_Shelf
cg07916876	chr2	130342740	IMP4	promoter	Island
cg02951150	chr4	184733391	CENPU	prox_enhancer	Island
cg09221314	chr3	69014083	EOGT;EOGT-DT	TSS1500;exon1	S_Shore
cg07185068	chr3	53767888	CACNA1D	GeneBody
cg00948275	chr1	228457811	H2BC26;H2AC25	TSS1500;exon1	Island
cg01196322	chr5	123099507	PRDM6-AS1	distal_enhancer	S_Shelf;Island
cg00029282	chr2	95276072	PROM2	prox_enhancer
cg15140250	chr2	237064415	LOC105373950	exon1
cg22861340	chr1	28775337	OPRD1	distal_enhancer	Island
cg19816011	chr2	112255054	ZC3H8	promoter	Island
cg08869231	chr1	16086865
cg12496156	chr2	217801325	RPL7L1P9	distal_enhancer
cg04882365	chr1	3317622	PRDM16;LOC105378604	GeneBody;GeneBody
cg24499975	chr1	236794884	MTR	TSS1500	N_Shore
cg07745166	chr5	140834253	PCDHA7	promoter	S_Shelf;N_Shore;N_Shore
cg24719487	chr1	78046445	GIPC2	prox_enhancer	Island
cg14557534	chr3	27722090	EOMES	prox_enhancer	Island;N_Shore
cg01590948	chr5	150625211	SYNPO;LOC124901107	GeneBody;GeneBody	Island
cg20365074	chr2	188292464	GULP1	prox_enhancer	Island
cg24772760	chr5	26669688			Island
cg19333114	chr2	60550284	BCL11A	prox_enhancer	Island;N_Shore;N_Shelf
cg22248683	chr2	264728	SH3YL1;ACP1	promoter;promoter	Island
cg25665152	chr3	49723818	GMPPB	promoter	S_Shelf;Island
cg15416279	chr5	3606681	LOC107986399	exon1	S_Shelf;Island
cg27310827	chr1	1228291	SDF4	distal_enhancer	S_Shore;N_Shelf
cg00104131	chr3	138609008	FAIM	promoter	Island
cg03439958	chr2	100995869	RPL31	distal_enhancer
cg25310909	chr1	165768850	TMCO1;TMCO1-AS1	promoter;promoter	Island
cg14568217	chr5	176630060	SNCB	promoter	Island
cg00110654	chr6	10385256	RPL7L1P20	distal_enhancer	S_Shelf;S_Shore;Island
cg24111796	chr5	42945061	PRELID3BP7	distal_enhancer	S_Shore
cg14529643	chr1	1298162	MIR6726	distal_enhancer	S_Shelf;Island
cg23676784	chr1	22642188	C1QC	prox_enhancer
cg04602284	chr3	119703436	LOC105374064	TSS1500	Island
cg18790741	chr3	13347421	IQSEC1	distal_enhancer
cg21860629	chr1	153261792	LORICRIN	GeneBody	Island
cg14263070	chr1	3579153	MEGF6	GeneBody
cg05694164	chr1	226309210	LIN9	promoter	Island
cg25933341	chr3	181711873	SOX2	promoter	N_Shore
cg15722389	chr3	11846960	TAMM41	promoter	Island
cg01753731	chr4	909244	GAK	GeneBody	S_Shelf
cg12579534	chr3	13042184	IQSEC1	GeneBody
cg17781879	chr2	32009760	MEMO1	prox_enhancer	Island
cg26429763	chr5	123242364
cg21821308	chr2	9393477	ITGB1BP1	distal_enhancer	Island
cg25370592	chr1	6394037	ACOT7	prox_enhancer	Island
cg08478709	chr3	194058303	LINC02028	promoter	Island
cg04161137	chr1	22647687	C1QC	distal_enhancer	Island
cg04088289	chr1	18879496	MIR4695	distal_enhancer	S_Shore;N_Shelf
cg16485558	chr5	64165739	RNF180;RNF180	TSS200;TSS1500	Island
cg24137987	chr5	138352566	KDM3B	promoter	Island
cg14130374	chr5	172984102	ATP6V0E1	promoter	Island
cg00031063	chr1	16977257	MFAP2;LOC105376806	GeneBody;GeneBody	N_Shelf
cg00486627	chr3	50503595	CACNA2D2	promoter	Island
cg06839380	chr1	3650199	WRAP73	promoter	Island
cg20045888	chr4	150078932	DCLK2	promoter	Island
cg23064601	chr5	135031704	PITX1-AS1	prox_enhancer	S_Shelf;Island;N_Shore;N_Shelf
cg01290791	chr2	3059394	LINC01250	distal_enhancer	N_Shore
cg04276026	chr4	184472999	IRF2	GeneBody	Island
cg10366178	chr3	13282366	IQSEC1	prox_enhancer	Island
cg21574739	chr3	39157578	CSRNP1	other_regul_region	S_Shelf
cg22161562	chr2	24975727	DNAJC27-AS1	distal_enhancer	S_Shelf
cg09453752	chr5	127030772	MARCHF3	promoter	Island
cg11034763	chr5	962905	LOC124900931	GeneBody	S_Shelf
cg21530174	chr5	151652235	CTB-113P19.4	other_regul_region
cg18642499	chr2	289550	ALKAL2;FAM150B	prox_enhancer;prox_enhancer	Island
cg17699947	chr3	66998093	KBTBD8	promoter	Island
cg20933515	chr2	77734858	RPL38P2	promoter
cg22438763	chr1	47434584	FOXD2-AS1	promoter	S_Shore;Island;N_Shelf
cg17969377	chr1	235367537	TBCE	promoter
cg05926280	chr4	77076043	CCNI;CCNI	TSS200;TSS1500	Island
cg07786256	chr1	223081482			Island
cg13791351	chr2	2709657	LOC105373390	GeneBody
cg13217064	chr3	137764257	SOX14	promoter	S_Shelf;S_Shelf;Island
cg24626850	chr1	36149650	TRAPPC3	promoter	Island
cg00603428	chr6	122400144	HSF2	prox_enhancer	Island
cg13080195	chr4	82798755	SCD5	promoter	Island
cg16926316	chr2	218391378	CTDSP1	distal_enhancer	S_Shelf;Island
cg25332377	chr2	219041534	CCDC108;CFAP65	promoter;promoter	Island
cg09225230	chr1	236395165	EDARADD	TSS1500	Island
cg18756291	chr2	85612020	USP39;C2orf68	promoter;promoter	Island
cg19770116	chr3	57165496	IL17RD	promoter	S_Shore
cg24158187	chr3	44685703	ZKSCAN7-AS1	promoter	Island
cg06221695	chr2	27323204	MPV17	promoter
cg27516940	chr1	231241106	GNPAT;C1orf131	promoter;promoter	Island
cg04406444	chr1	214281434	SMYD2	prox_enhancer	Island
cg27078455	chr4	139304459	NDUFC1	prox_enhancer	S_Shelf
cg06849719	chr1	205430817	LEMD1	distal_enhancer	Island
cg19967668	chr5	141156178	PCDHB17P	promoter	S_Shelf;N_Shore
cg13711457	chr5	5494877	ICE1;KIAA0947	distal_enhancer;distal_enhancer	N_Shore
cg18196463	chr5	1069120	MIR4635	distal_enhancer	S_Shore
cg10190808	chr5	150449959	RPS14	prox_enhancer	Island
cg14611892	chr4	112145915	FAM241A	prox_enhancer	Island
cg04266929	chr5	55226700	MCIDAS	prox_enhancer	S_Shelf;Island;N_Shore
cg05439191	chr3	9749831	OGG1	promoter	Island
cg05664523	chr2	677534	TMEM18;TMEM18;TMEM18-DT	TSS200;TSS1500;exon1	Island
cg20164068	chr1	62320230	KANK4	TSS1500	S_Shore
cg05560165	chr5	134114624	TCF7	promoter	Island
cg01530317	chr1	3650015	WRAP73	promoter	Island
cg24492202	chr4	2800885	SH3BP2	GeneBody
cg12730853	chr1	64469645	CACHD1	prox_enhancer	N_Shore
cg03146073	chr3	44477571	ZNF445	promoter	Island
cg10480648	chr2	235842049	AGAP1	GeneBody
cg03532930	chr1	2315025	LOC124903824;LOC124903824;LOC124903824	TSS200;TSS1500;exon1	Island;N_Shelf
cg25429640	chr5	176875912	UNC5A	GeneBody	N_Shelf
cg10185274	chr5	138033150	FAM13B	promoter	S_Shore
cg07168837	chr1	3120711	MIR4251	distal_enhancer	N_Shore
cg02041108	chr5	35946083
cg06924355	chr4	78939610	PAQR3;PAQR3	TSS200;TSS1500	S_Shore
cg26039092	chr1	231337792	SPRTN;EXOC8	TSS1500;exon1	Island
cg02544775	chr2	238150798	KLHL30-AS1	distal_enhancer	Island
cg01731204	chr1	30721707	MATN1	prox_enhancer	S_Shelf;Island
cg16569664	chr4	173333948	HMGB2	promoter	Island
cg06007271	chr4	5019476	CYTL1	promoter	Island
cg23163013	chr1	3690328	TP73	prox_enhancer	N_Shore
cg21786289	chr1	919586	LINC02593	promoter	Island
cg15409013	chr5	5139742	ADAMTS16	TSS1500	Island
cg18809039	chr5	2702749
cg23924007	chr4	139178247	ELF2	TSS1500	Island
cg01845051	chr3	41320434	ULK4	GeneBody
cg06175036	chr4	852944	GAK	GeneBody	S_Shelf
cg13656752	chr5	172111330	STK10	distal_enhancer
cg21477170	chr4	3416986	HGFAC	distal_enhancer	S_Shelf
cg21396539	chr1	156194234	SLC25A44	exon1	Island
cg14612785	chr3	71725691	EIF4E3	TSS1500	Island
cg01646575	chr2	128027446	SAP130	promoter	Island
cg16417258	chr1	984351	PERM1;C1orf170	distal_enhancer;distal_enhancer	Island
cg15605409	chr5	43121797	ZNF131	prox_enhancer	Island
cg25716846	chr3	42600506	NKTR	promoter	Island
cg03896836	chr2	240820608	KIF1A	prox_enhancer	Island
cg04885068	chr1	9039239	SLC2A5	GeneBody	Island
cg21611868	chr3	136250274	PCCB;PCCB	TSS200;TSS1500	Island
cg13657944	chr2	190319611	HIBCH	prox_enhancer	Island
cg04882233	chr2	120736231	GLI2	exon1	Island
cg10696724	chr3	13896060	WNT7A	distal_enhancer	S_Shore;Island
cg02838118	chr1	110963399	LRIF1	GeneBody	Island
cg07266299	chr4	186190991	FLJ38576	prox_enhancer	Island
cg09253830	chr4	8387370	RNA5SP152	distal_enhancer	S_Shore
cg05160105	chr4	39047607	KLHL5	GeneBody	S_Shelf
cg06005571	chr3	52154709	POC1A	promoter	Island
cg10403036	chr2	27211851	ATRAID	promoter	Island
cg07242805	chr4	2262470	MXD4	prox_enhancer	Island
cg03414471	chr3	11559415	VGLL4	distal_enhancer
cg04656330	chr2	218323474	PNKD	promoter	S_Shore
cg23948452	chr5	1077116	MIR4635	distal_enhancer	S_Shelf;N_Shore;N_Shelf
cg22613799	chr1	42846463	ZNF691;ZNF691-DT	promoter;promoter	N_Shore
cg04812049	chr3	173397615	NLGN1;NLGN1	TSS200;TSS1500	S_Shore;Island
cg03618937	chr1	155255611	ENTREP3;FAM189B	promoter;promoter	Island
cg09325506	chr2	242088584	LINC01881;AC093642.5;LINC03100	promoter;promoter;promoter	Island
cg16370586	chr1	181318500	LINC01699	distal_enhancer	Island
cg18720622	chr5	1229141	SLC6A18	distal_enhancer	S_Shore
cg14317554	chr3	185153160	C3orf70	promoter	Island
cg08857159	chr3	2098006	CNTN4	TSS1500	N_Shore
cg00165011	chr1	202958407	ADIPOR1	promoter	Island
cg18542688	chr2	240351458	U3	distal_enhancer	N_Shelf
cg23069877	chr2	3482450	TRAPPC12-AS1	promoter
cg08062484	chr4	41745551	PHOX2B-AS1	distal_enhancer	Island;N_Shore
cg09567732	chr5	178204412	HNRNPAB	promoter	Island
cg24531494	chr4	121071894	NDNF-AS1	prox_enhancer	Island
cg02152120	chr1	118185217	SPAG17	promoter	Island
cg07681834	chr4	105143315	TET2	distal_enhancer	N_Shelf
cg05258261	chr3	141051766	SPSB4	prox_enhancer	Island
cg12836011	chr4	165874108	TLL1	prox_enhancer	Island
cg00423597	chr1	32769930	NHSL3	GeneBody
cg16924010	chr3	194300369			S_Shelf
cg00415276	chr5	55737883	DDX4	promoter	Island
cg23665824	chr2	80303576	LRRTM1	prox_enhancer	Island;N_Shore
cg11388258	chr1	151511532	CGN	GeneBody	Island
cg04664153	chr2	132416462	GPR39	prox_enhancer	Island;N_Shore
cg17112868	chr4	39480083	WDR5CP;WDR5CP	TSS200;TSS1500	N_Shore
cg10490147	chr1	11060489	SRM	prox_enhancer	Island
cg03586862	chr3	98593179	CPOX	prox_enhancer	Island
cg12047425	chr1	21551083	ALPL	promoter
cg17033333	chr5	2260928
cg08357947	chr3	7959255	LOC101927394	GeneBody
cg13321967	chr4	52751512	ERVMER34-1	prox_enhancer	S_Shore
cg10525567	chr3	48678757	RP11-572O6.1	distal_enhancer
cg16656852	chr3	98523129	CLDND1	promoter	S_Shore
cg18096398	chr5	500290	SLC9A3	GeneBody	S_Shore;Island;N_Shore
cg00857660	chr1	173868943	GAS5	promoter	S_Shore
cg07753891	chr4	140524112	ELMOD2	promoter	Island
cg23421926	chr5	141636905	RELL2;HDAC3	promoter;promoter	Island
cg19731164	chr5	173144831	BNIP1	prox_enhancer
cg22500102	chr1	207053485	PFKFB2	prox_enhancer	S_Shelf;Island
cg00311883	chr1	234963373	LNCATV	promoter
cg21683105	chr1	228307120	OBSCN	GeneBody
cg18278828	chr2	216499100	RPL37A-DT	TSS1500	Island
cg07475026	chr3	71541655	FOXP1	GeneBody
cg15988010	chr4	165112570	TMEM192	prox_enhancer	Island
cg14516100	chr4	185638929	SORBS2	GeneBody	Island
cg06346974	chr1	65309376	DNAJC6	promoter	Island
cg21740264	chr3	25663513	TOP2B	prox_enhancer	N_Shore
cg27023515	chr2	108448819	GCC2	prox_enhancer	N_Shore
cg07441824	chrX	112380746	CCDC121P1	promoter	Island
cg03100923	chrX	139203760	FGF13	prox_enhancer	S_Shore;Island
cg10955566	chr1	1067746	LOC105378948	GeneBody	S_Shelf;Island
cg21457692	chr2	173075702	MAP3K20;MAP3K20	TSS200;TSS1500	Island
cg09895920	chr1	153968710	CREB3L4	prox_enhancer	S_Shore
cg11968713	chr1	204196981	KISS1	prox_enhancer
cg00730653	chr3	13878556	WNT7A	prox_enhancer	Island
cg23677039	chr1	20718192	KIF17	promoter	Island
cg02020650	chr2	88692061	LOC102724805	TSS1500	Island
cg07287030	chr5	135488913	TIFAB	distal_enhancer	Island;N_Shore;N_Shore;N_Shelf
cg20238978	chr3	15427810	EAF1	prox_enhancer	Island
cg04398603	chr3	9397554	SETD5;THUMPD3-AS1;SETD5-AS1	promoter;promoter;promoter	Island
cg12049462	chr2	201118696	CFLAR;CFLAR	TSS200;TSS1500	S_Shore;Island
cg10052922	chrX	139194742	FGF13	distal_enhancer	Island
cg17524170	chr4	26322013	RBPJ	prox_enhancer	S_Shelf;S_Shore
cg12530864	chr4	188031938	ZFP42	distal_enhancer
cg21183028	chr2	37157086	EIF2AK2	promoter	Island
cg15582954	chr1	22143850	WNT4	prox_enhancer	S_Shore
cg07997294	chr4	112516645	NEUROG2	prox_enhancer	Island
cg26599209	chr5	157265962	CYFIP2	promoter	Island
cg21556309	chr3	9952134	PRRT3	prox_enhancer	Island
cg08940762	chr2	232551100	EIF4E2	prox_enhancer	Island
cg11705881	chr5	150449827	RPS14	promoter	Island
cg02711245	chr3	188296121	LPP	GeneBody
cg18877969	chr2	231530615	NMUR1	promoter	Island
cg16182055	chr5	138543322	ETF1	promoter	Island
cg25277868	chr1	20732764	SH2D5	promoter	Island
cg25736183	chr2	134010059	LOC105373628	GeneBody	Island
cg13005202	chr5	1555729	CTD-2245E15.3	distal_enhancer	S_Shelf
cg12655452	chr1	77219409	PIGK	promoter	Island
cg19726343	chr1	7455535	CAMTA1-AS1	distal_enhancer
cg06983586	chr4	183398881			Island
cg05113709	chr2	181657147	CERKL	promoter	Island
cg21039778	chr2	20666471	GDF7	prox_enhancer	Island;N_Shelf
cg04168675	chr2	224944938	DOCK10	distal_enhancer
cg20184106	chr3	25789911	NGLY1;OXSM	promoter;promoter	Island
cg04981208	chr2	162220891	FAP	GeneBody
cg13687998	chr1	26234069	CEP85	promoter	Island
cg04606039	chr3	123201900	SEC22A	promoter	Island
cg24361162	chr1	156388324			Island
cg19093397	chr1	42335601	FOXJ3	prox_enhancer	Island
cg00118468	chr1	205227808	TMCC2	promoter	Island;N_Shore
cg03137405	chr2	91478500			Island
cg25798792	chr4	65669633	EPHA5	prox_enhancer	Island;N_Shore
cg11166106	chr2	218996290	CRYBA2	distal_enhancer	S_Shelf;Island
cg04376644	chr3	45689255	SACM1L;LIMD1-AS1	promoter;promoter	S_Shore;Island
cg20964594	chr4	8592597	CPZ	promoter	N_Shore
cg18088494	chr1	16167648	RP11-276H7.3	distal_enhancer	Island
cg19403653	chr3	158801856	MFSD1	promoter	Island
cg26947723	chr5	1325854	CLPTM1L	GeneBody
cg18123319	chr4	72568071	ADAMTS3	prox_enhancer	Island;N_Shore
cg11962640	chr1	19438192	RN7SL277P	distal_enhancer
cg01101903	chr2	239400707	HDAC4-AS1;HDAC4	TSS1500;exon1	Island
cg09234297	chr4	184434060	SNORD79	distal_enhancer
cg27314002	chr3	46465029	LTF	promoter	S_Shore
cg20594961	chr4	3772206	ADRA2C	distal_enhancer	Island
cg20420007	chr1	173430102	PRDX6-AS1	distal_enhancer
cg19705853	chr2	1800870	MYT1L	GeneBody	S_Shelf
cg00620449	chr5	75717665	POC5	promoter	Island
cg20064151	chr1	145996203	TXNIP	prox_enhancer	N_Shore
cg26464221	chr5	120465736	PRR16	prox_enhancer	S_Shore
cg21871952	chr1	111271524			S_Shore
cg24415922	chr4	865026	GAK	GeneBody
cg01476678	chr5	176843729	UNC5A	distal_enhancer
cg14701108	chr2	3127521	LINC01250	prox_enhancer
cg11665991	chr1	50427797			S_Shore;S_Shore;Island
cg23814129	chr1	36464460	MRPS15	promoter	Island
cg14475772	chr1	150234788	ANP32E	promoter	Island
cg18878095	chr1	150234786	ANP32E	promoter	Island
cg24395710	chr3	58178088	LOC124909485	GeneBody	S_Shore
cg24258529	chr4	1568958			S_Shore;Island
cg21815550	chr5	107673335	EFNA5	distal_enhancer	S_Shore
cg09682796	chr3	50345736	ZMYND10	promoter	Island
cg22524657	chr1	47533491	ATP6V0E1P4	distal_enhancer	Island
cg21811896	chr1	3548817	MIR551A	distal_enhancer
cg04016546	chr4	41935165	TMEM33	promoter	Island
cg05923618	chr1	201023774	KIF21B	promoter	Island
cg01779903	chr5	148826083	ADRB2	prox_enhancer	N_Shore
cg15910994	chr2	96335996	NCAPH	prox_enhancer	Island
cg17392043	chr3	188777314	MIR28	other_regul_region
cg18867141	chr2	58241058	FANCL	prox_enhancer	Island
cg19873496	chr3	197378526
cg13528561	chr2	64750156			N_Shore
cg00021539	chr6	37257637	TBC1D22B;TMEM217;TMEM217B	promoter;promoter;promoter	Island
cg13872812	chr3	107680649	BBX	distal_enhancer
cg25143235	chr1	6127826	CHD5	distal_enhancer	Island;N_Shore
cg00107914	chr6	31624305	PRRC2A	GeneBody	S_Shelf
cg17943323	chr1	203907120	HSPE1P6	distal_enhancer
cg10120112	chr2	84905272	TMSB10	prox_enhancer	Island
cg25502179	chr3	46833852	PRSS42;PRSS42P	promoter;promoter	Island
cg07570075	chr5	159916268	ADRA1B	TSS1500	N_Shore
cg15445478	chr2	75711006	GCFC2	promoter	Island
cg15179499	chr5	362414	PDCD6-AHRR;AHRR	GeneBody;GeneBody	S_Shelf
cg22535921	chr3	58433982	PDHB	promoter	Island
cg24465787	chr1	21783355	USP48	promoter	Island
cg02987705	chr4	110198720	ELOVL6	promoter	S_Shore;Island
cg20011248	chr1	227559567			S_Shore;N_Shore
cg16764580	chr3	36992855	EPM2AIP1	promoter	Island
cg07629965	chr3	50274958	MIR6872	prox_enhancer	S_Shore;N_Shore
cg14937492	chr2	121736803	NIFK	exon1	Island
cg13547803	chr3	133895938	RAB6B	promoter	Island
cg13334788	chr3	197505741	LINC02012	exon1
cg23053271	chr2	60881437	REL	promoter	Island
cg16099036	chr1	204073644	SOX13	prox_enhancer	Island
cg15168577	chr5	139759295	PSD2	GeneBody	S_Shelf;Island
cg12441669	chr5	124976232
cg05954817	chr1	26921842	NUDC	exon1	Island
cg19412900	chr2	176125867	HOXD9	distal_enhancer	S_Shelf;S_Shore;N_Shelf;N_Shelf
cg22507535	chr5	132737565	KIF3A	promoter	Island
cg04889221	chr3	126418373	CFAP100	GeneBody	S_Shore
cg26926904	chr4	185396385	ANKRD37;LRP2BP;LRP2BP	TSS1500;TSS1500;exon1	Island
cg00757789	chr1	27234219	WDTC1;WDTC1-DT	TSS1500;exon1	Island
cg21008928	chr4	22778792	CDC42P6	distal_enhancer
cg01789160	chr5	55534678	RNF138P1;RNF138P1;PLPP1	TSS200;TSS1500;exon1	S_Shelf;Island
cg27508545	chr1	10179959	RNU6-828P	distal_enhancer
cg14634210	chr2	54455621	SPTBN1	prox_enhancer	N_Shore
cg21759811	chr5	100535253	FAM174A;FAM174A-DT	promoter;promoter	Island
cg21074827	chr3	158571048	MLF1;MLF1-DT	promoter;promoter	Island
cg18875460	chr1	228416894	TRIM17	promoter	S_Shore
cg10880995	chr3	57556099	PDE12	promoter	N_Shore
cg18353550	chr5	53109661	MOCS2;MOCS2-DT	promoter;promoter	Island
cg21539223	chr5	112976396	DCP2	prox_enhancer	N_Shore
cg27560444	chr1	226063590	H3F3A;H3-3A	prox_enhancer;prox_enhancer	Island
cg26049726	chr2	73291574	EGR4	prox_enhancer	Island
cg19617740	chr3	184362184	POLR2H	prox_enhancer	Island
cg00244654	chr2	9843301	TAF1B	promoter	Island
cg06132727	chr4	173501040	SCRG1	GeneBody	S_Shore;Island
cg15702677	chr2	67215427	LINC01829	promoter
cg11207983	chr1	150282066	CIART;LOC124904414	TSS1500;exon1	Island
cg26786147	chr3	52198005	ALAS1	promoter	Island
cg26816819	chr2	191882247	DNAJB1P1	promoter	Island
cg22029015	chr2	235765613	AGAP1;LOC105373942	GeneBody;GeneBody	S_Shore
cg21938261	chr5	146878299	PPP2R2B	prox_enhancer	Island
cg23869335	chr2	219294873	MIR153-1	prox_enhancer	N_Shore
cg00530298	chr5	6749295	TENT4A	GeneBody
cg22821355	chr4	10115855	LOC124900666	TSS1500	N_Shore
cg27548631	chr3	58306169	RPP14;HTD2	promoter;promoter	Island
cg14345026	chr2	219206638	ZFAND2B	promoter	Island
cg08055994	chr2	108574466	LIMS1	distal_enhancer
cg19812272	chr1	39081406	MACF1	promoter	Island
cg18934822	chr1	2259963	SKI	distal_enhancer
cg20263392	chr1	3545986	MEGF6	distal_enhancer	S_Shelf
cg15031826	chr1	207963607	LINC02767	distal_enhancer	Island;S_Shelf
cg06520814	chr2	467034			N_Shore
cg17851725	chr2	120511796
cg25101327	chr2	119223566	STEAP3	promoter	Island
cg23647884	chr3	120596178	NDUFB4	promoter	Island
cg06096824	chr1	50978280	CDKN2C	distal_enhancer	Island
cg16163324	chr1	46247260	RAD54L	TSS1500	Island
cg18539546	chr1	175023557	MRPS14	promoter	Island
cg15811753	chr2	65227641	ACTR2	promoter	Island
cg05813032	chr1	6089457	KCNAB2	distal_enhancer
cg26093790	chr2	62506031	TMEM17	prox_enhancer	Island
cg10888111	chr2	1633296	LOC124907723	TSS1500
cg26332488	chr1	2299201	SKI	GeneBody	N_Shore
cg10817497	chr2	233352740			N_Shore
cg08629884	chr4	1718256	TACC3	distal_enhancer	N_Shelf
cg26202358	chr2	241356363	FARP2	exon1	Island
cg10174091	chr2	24049677	FKBP1B	promoter	N_Shore
cg16202803	chr2	239093062	MIR4441	distal_enhancer	N_Shelf
cg16026114	chr1	232629671	LOC124904551	TSS1500	Island
cg03755098	chr1	70410915	CTH	prox_enhancer	N_Shore
cg08118646	chr4	98929107	EIF4E	promoter	Island
cg13357518	chr1	21936854	HSPG2	prox_enhancer	Island
cg09604352	chr3	184299033	PSMD2	promoter	Island
cg21775279	chr1	27958874	XKR8	TSS1500	S_Shore;N_Shore
cg18121224	chr5	177132562	NSD1	prox_enhancer	Island
cg05136476	chr3	53156693	PRKCD	distal_enhancer	Island
cg06186646	chr3	107430106	LINC01990	prox_enhancer	N_Shore
cg11107669	chr2	127219037	CYP27C1	prox_enhancer	Island
cg05697835	chr1	2806246	TTC34	promoter
cg01860805	chr5	181232749	TRIM41	GeneBody	N_Shore
cg16361013	chr2	240574233	RNPEPL1	GeneBody	S_Shore
cg25147100	chr3	47409374	PTPN23	GeneBody
cg20785360	chr4	154626848	FGG	distal_enhancer	Island
cg22851880	chr1	35573100	TFAP2E	TSS1500	N_Shore;N_Shelf
cg17831269	chr1	6148958	CHD5	distal_enhancer	Island
cg01940181	chr1	3219148	PRDM16	GeneBody
cg17874273	chrX	17753266	SCML1	GeneBody
cg16329782	chr5	489296	SLC9A3-AS1	distal_enhancer	S_Shelf;S_Shore;N_Shore
cg18151674	chr1	121397404	LINC02798	prox_enhancer	S_Shore
cg25467855	chr5	96935493	LNPEP	prox_enhancer	Island
cg04413180	chr2	235938413	AGAP1	GeneBody
cg07167688	chr1	36524182	CSF3R	distal_enhancer
cg13443371	chr1	109483457	ATXN7L2	prox_enhancer	N_Shore
cg00578252	chr1	36450558	OSCP1	promoter	Island
cg23084319	chr4	8085709	ABLIM2	GeneBody	Island
cg09867184	chr1	153967208	CREB3L4	TSS1500	S_Shelf;Island
cg15356885	chr2	99337236	EIF5B	promoter	Island
cg08633923	chr1	236795881	MTR	promoter	Island
cg04155632	chr5	62412606	IPO11	promoter	Island
cg08940853	chr1	9142385	MIR34A	promoter
cg20314884	chr2	219243372	GLB1L	promoter	Island;N_Shore
cg09363206	chr1	3701259	TP73	GeneBody
cg09668627	chr1	1436464	VWA1	prox_enhancer	S_Shore;N_Shelf
cg23082845	chr1	1223902	SDF4	distal_enhancer	S_Shore;N_Shelf
cg20869501	chr1	216601335	ESRRG	distal_enhancer	Island
cg04856205	chr1	102854121
cg10202508	chr4	165113000	TMEM192	promoter	Island
cg07840446	chr4	168769523	RPL9P16	distal_enhancer
cg21194140	chr2	127811291	WDR33	promoter	Island
cg04255268	chr2	219522652	ASIC4	GeneBody	Island
cg09850442	chr2	25673418	DTNB	prox_enhancer	Island
cg27047243	chr1	214187410	LINC02775	prox_enhancer	Island
cg05717204	chr3	46883278	PTH1R	promoter	Island
cg25011115	chr3	121835168	EAF2;IQCB1	promoter;promoter	Island
cg12074084	chr1	44674415	TMEM53;ARMH1;C1orf228	promoter;promoter;promoter	Island
cg04737207	chr4	139301704	NDUFC1;NAA15	TSS1500;exon1	Island
cg01157809	chr2	27051515	AGBL5	promoter	Island
cg06641938	chr1	26306780	UBXN11	promoter	Island
cg22340762	chr1	183854404	RGL1	GeneBody
cg27638148	chr3	141778649	GRK7	GeneBody	Island
cg08716982	chr5	180213174	RASGEF1C	distal_enhancer	S_Shelf
cg00074365	chr2	63861345	UGP2	GeneBody
cg22082216	chr1	226108603			N_Shore
cg23173688	chr1	85616211			Island
cg12305200	chr2	118849521			S_Shore;S_Shore;S_Shore;N_Shore
cg11217193	chr1	12478286	VPS13D	distal_enhancer
cg24635754	chr1	116775563	FTH1P22	promoter
cg12394377	chr1	24187728	IFNLR1	prox_enhancer	Island
cg00841408	chr3	9770256	CAMK1	TSS1500
cg24720717	chr1	89843851	LRRC8D	distal_enhancer	Island
cg26546685	chr4	99949485	H2AFZ;H2AZ1	prox_enhancer;prox_enhancer	S_Shelf;Island
cg27511208	chr1	32871010	FNDC5;FNDC5	TSS200;TSS1500	Island
cg02563010	chr3	123202247	SEC22A	prox_enhancer	Island
cg18968969	chr2	3479995	TRAPPC12-AS1	distal_enhancer
cg03384825	chr1	57423932	DAB1	promoter	Island
cg14900909	chr4	7733585	AFAP1-AS1	other_regul_region
cg10360403	chr3	46023224	NRBF2P2	promoter
cg10965041	chr1	28088783	EYA3	promoter	Island
cg02510453	chr4	151099338	RPS3A	promoter	Island
cg21818713	chr3	22372091	HMGB1P5	distal_enhancer	Island
cg14958080	chr5	1266259	TERT	GeneBody
cg12338127	chr2	100393327	CHST10	GeneBody
cg22973789	chr2	199456288	SATB2	GeneBody	Island
cg25628740	chr1	11806442	CLCN6	promoter	Island
cg05672026	chr3	64030777	PSMD6	distal_enhancer
cg22389730	chr1	161727451	FCRLB	distal_enhancer	Island
cg07584845	chr1	9910581	CTNNBIP1	promoter	Island
cg08044427	chr2	20242370	DRG1P1	prox_enhancer
cg05901765	chr5	69414991	MARVELD2	promoter	Island
cg25851425	chr1	52553812	ZCCHC11;TUT4	prox_enhancer;prox_enhancer	Island
cg14670974	chr5	157671537	SOX30;C5orf52	promoter;promoter	Island
cg11003573	chr3	44712633	ZNF502	promoter	Island
cg26436330	chr1	103108144	COL11A1	prox_enhancer
cg27357361	chr2	84906138	TMSB10	prox_enhancer	S_Shore
cg18250916	chr5	612418	CEP72;CEP72-DT	promoter;promoter	S_Shore;Island
cg03530437	chr1	5882574	MIR4689	distal_enhancer
cg26820947	chr1	21219784	EIF4G3	distal_enhancer
cg27323009	chr5	111073276	TSLP	promoter	Island
cg21300993	chr2	236214575	RNU1-31P	promoter	S_Shelf;Island
cg03273952	chr3	49652109	BSN-AS1	distal_enhancer
cg20052509	chr2	241816803	NEU4	GeneBody	S_Shelf;S_Shore;S_Shore;N_Shelf
cg04081153	chr1	26695388	ARID1A;LOC101928728	TSS1500;TSS1500	Island
cg00969680	chr1	112923465	AKR7A2P1	prox_enhancer
cg18163627	chr1	11011531	TARDBP	other_regul_region	N_Shore
cg11777523	chr2	130727845	GPR148	prox_enhancer	Island
cg08447658	chr4	1346124	UVSSA	prox_enhancer	N_Shore
cg24644049	chr4	84582895	CDS1	prox_enhancer	Island
cg10219816	chr1	2496216	PLCH2	GeneBody
cg17048000	chr2	235012599	SH3BP4	GeneBody
cg24431096	chr4	102761257	MANBA	prox_enhancer	S_Shore
cg03987199	chr1	28863143	OPRD1	GeneBody	Island
cg15871441	chr2	24010016	MFSD2B;MFSD2B	TSS200;TSS1500	Island
cg25358565	chr5	94111702	FAM172A;ARB2A	promoter;promoter	Island
cg27527108	chr1	116168454	LINC01779	distal_enhancer	S_Shore;Island
cg11953775	chr1	207423666	LOC105372880	GeneBody
cg20618651	chr4	55852199	EXOC1	prox_enhancer	N_Shore
cg02543075	chr2	216371702	MARCHF4	prox_enhancer	Island
cg12394067	chr5	91383403	ARRDC3	promoter	S_Shelf
cg00147788	chr6	125534219
cg26118008	chr1	109090588	TMEM167B;TMEM167B-DT	promoter;promoter	Island
cg25367431	chr1	2930271			N_Shore;N_Shelf
cg12340519	chr2	54255921	TSPYL6	prox_enhancer	Island
cg05873766	chr5	142236089
cg10391633	chr4	110637308	PITX2	promoter	S_Shelf;S_Shore;N_Shelf
cg20688475	chr2	95326907	KCNIP3	distal_enhancer
cg14172633	chr1	185734425	HMCN1	promoter
cg03043663	chr1	2413122	PEX10	TSS1500	Island;N_Shore
cg20908556	chr4	123685138	LINC01091	other_regul_region
cg24216220	chr3	26622794	LRRC3B	promoter	Island;N_Shore
cg20224111	chr3	195889490	TNK2	distal_enhancer	S_Shelf
cg12181751	chr3	125756117	VPS51P6	other_regul_region
cg00810529	chr1	116961412	PTGFRN	GeneBody
cg06708237	chr2	239939124	MIR4786	distal_enhancer	Island
cg00879447	chr2	56184942	CCDC85A;LOC100129434	GeneBody;GeneBody	Island
cg06768019	chr1	243487239	SDCCAG8	GeneBody	S_Shelf;N_Shore;N_Shore
cg03817671	chr2	55924004	EFEMP1	TSS1500	S_Shore
cg12676444	chr3	25783701	NGLY1	TSS1500	S_Shore;Island
cg12409601	chr1	44800283	PLK3	promoter	Island
cg21744723	chr5	34839105	TTC23L;TTC23L-AS1	promoter;promoter	Island
cg22070462	chr2	26172286	GAREML;GAREM2	prox_enhancer;prox_enhancer	N_Shore
cg27129171	chr3	47163437	SETD2	prox_enhancer	Island
cg13440781	chr1	168179024	TIPRL	promoter	Island
cg09662932	chr5	94013465	ARB2A	GeneBody
cg00702577	chr3	72848476	SHQ1	promoter	Island
cg02580986	chrX	106177609	MUM1L1;PWWP3B	distal_enhancer;distal_enhancer
cg02329935	chr5	77210667	PDE8B	promoter	Island
cg14838070	chr5	150650924	MYOZ3	distal_enhancer	S_Shore
cg19875969	chr5	93620970	MIR2277	promoter	Island
cg00464757	chr4	3286921	RGS12	distal_enhancer
cg08206098	chr4	1748749	TACC3	promoter
cg19151849	chr3	12841646	RPL32	promoter	S_Shore
cg14250740	chr3	175526808	NAALADL2	GeneBody
cg08055924	chr4	38867931	MIR574;MIR574;TLR6	TSS200;TSS1500;exon1	Island
cg02304481	chr2	96986392	FAM178B	promoter	Island
cg02750883	chr2	60581685			Island
cg05065603	chr3	196262425	PCYT1A	distal_enhancer
cg10122865	chr2	63056997	OTX1	distal_enhancer	S_Shelf;S_Shore;Island;N_Shore
cg13910651	chr5	3962363	LOC105374626	exon1	Island
cg14803306	chr2	47272577	EPCAM-DT	GeneBody	Island
cg12023911	chr3	197675060	MIR922	prox_enhancer
cg17198587	chr3	98901972	DCBLD2	promoter	Island
cg04143106	chr1	153990790	RPS27	promoter	Island
cg27170383	chr1	37692360	CDCA8	promoter	S_Shore;Island
cg00571809	chr1	3480549	ARHGEF16	GeneBody	S_Shore
cg04227594	chr5	43121382	ZNF131	promoter	Island
cg07805730	chr1	84690747	SSX2IP	promoter	S_Shore
cg08240335	chr3	50235882	GNAI2	prox_enhancer	Island;N_Shelf
cg17300353	chr2	136764641	THSD7B	prox_enhancer	N_Shore
cg09266468	chr1	44775908	SNORD55	promoter	Island
cg11649821	chr1	1927999	TMEM52	distal_enhancer	Island
cg02058949	chr2	216109083	XRCC5	promoter	Island
cg15377013	chr3	50292546	IFRD2	promoter	Island
cg17724687	chr1	7827286	LOC124903833;LOC124903833	TSS200;TSS1500	Island
cg13207501	chr1	38004993	FHL3	GeneBody	N_Shore
cg20820767	chr1	44617168	TMEM53	distal_enhancer	Island
cg09348504	chr2	208160815	CRYGA	GeneBody
cg00661399	chr6	32081400	RNA5SP206	distal_enhancer	S_Shelf
cg16028793	chr1	211830933	LPGAT1;LPGAT1-AS1	promoter;promoter	Island
cg27064287	chr4	101790925	BANK1	exon1	Island
cg19255477	chr1	151838110	C2CD4D	prox_enhancer	Island;N_Shore
cg00891242	chr3	158110376	RSRC1	promoter	Island
cg14709794	chr5	173283862	RNA5SP200	distal_enhancer	Island
cg16045498	chr1	119948332	NOTCH2	GeneBody
cg10804730	chr2	74148016	BOLA3;BOLA3-DT	promoter;promoter	Island
cg23659592	chr1	160205496	PEA15	promoter	Island
cg27538385	chr1	108746444	STXBP3	promoter	Island
cg02072896	chr1	3414573	ARHGEF16	distal_enhancer	S_Shore;Island;N_Shore
cg15925527	chr1	3643543	WRAP73	other_regul_region	S_Shelf;Island;N_Shore
cg20783262	chr1	67686627	GADD45A	prox_enhancer	S_Shore
cg22488859	chr2	38076689	CYP1B1-AS1	prox_enhancer	Island
cg24993015	chr5	37371077	NUP155	promoter	Island
cg07496545	chr5	141304170	SLC25A2;SLC25A2	TSS200;TSS1500	Island
cg09693926	chr5	179120862	ADAMTS2	GeneBody	Island;N_Shelf
cg26205341	chr4	119212506	USP53;MRPL42P1	promoter;promoter	Island
cg14451979	chr2	748557	LOC105373480	GeneBody
cg24412469	chr1	200620912	KIF14	promoter	Island
cg00529946	chr2	26345980	SELENOI;EPT1	promoter;promoter	Island
cg14983225	chr2	163023235	RPL7P61	other_regul_region
cg21131493	chr3	12882470	LINC02022	distal_enhancer
cg08526991	chr2	5691262	LINC01248;SOX11;LINC01248;LOC124908052	TSS200;TSS1500;TSS1500;TSS1500	Island
cg10942903	chr3	46892482	PTH1R	distal_enhancer	Island
cg02973320	chr1	162497963	UHMK1	promoter	Island
cg23929381	chr1	93180298	TMED5;CCDC18	promoter;promoter	Island
cg09803537	chrX	73944555	JPX	GeneBody
cg22636278	chr5	168486341	RARS1	promoter	Island
cg17972073	chr5	176447196	FAF2	prox_enhancer	N_Shore
cg07237882	chr5	137755000	HNRNPA0	TSS1500	Island
cg23109424	chr1	22120361	WNT4	GeneBody	Island
cg21463709	chr2	2121043	MYT1L	distal_enhancer
cg18217175	chr1	18640526	PAX7	distal_enhancer	S_Shelf;S_Shelf;N_Shore;N_Shelf
cg10852876	chr4	165031948	TRIM60	promoter
cg24709511	chr1	2320131			S_Shore;N_Shelf
cg06143361	chr3	42803715	HIGD1A	prox_enhancer	N_Shore
cg20800296	chr1	35193165	SFPQ	promoter	Island;S_Shore
cg12068069	chr1	26170616	ZNF593	prox_enhancer	S_Shore
cg20786557	chr3	167734982	PDCD10	promoter	Island
cg25568091	chr2	112275297	ZC3H6	TSS1500	Island
cg11913218	chr1	10694099	CASZ1	GeneBody	Island;N_Shelf
cg09301086	chr2	3643944	COLEC11	GeneBody	S_Shelf;Island
cg07365452	chr3	42224257	RNU4-78P	distal_enhancer
cg10594237	chr3	183447806	SNHG33	promoter	Island
cg03750567	chr1	27350146	SYTL1	distal_enhancer	Island
cg02562740	chr2	227718081	SLC19A3	promoter	Island
cg03979539	chr2	27890578	BRE;BABAM2	promoter;promoter	Island
cg11951427	chr1	34886302	DLGAP3	GeneBody	S_Shore
cg10571901	chr2	43068165	RNU6-242P	distal_enhancer	Island
cg13567986	chr1	37844384	MTF1	GeneBody
cg21847751	chr2	231514617	LINC00471	promoter	Island
cg15451548	chr1	2213434	FAAP20	TSS1500	S_Shore
cg23516634	chr3	5026492	RNF10P1	distal_enhancer	Island
cg07873325	chr2	88056252	KRCC1	prox_enhancer	S_Shore
cg16580616	chr1	235093204
cg13988606	chr1	112715499	PPM1J	promoter	S_Shore
cg15077087	chr2	240131406	MYEOV2;COPS9	distal_enhancer;distal_enhancer	S_Shore
cg21840697	chr2	120343812	LOC105373989	GeneBody	Island;N_Shore;N_Shelf
cg06704466	chr2	236101613	RN7SL204P	distal_enhancer	Island
cg19356191	chr1	115828716	NHLH2	distal_enhancer	Island
cg25800638	chr2	24304223	HMGN2P20	distal_enhancer
cg10556861	chr1	185317564	IVNS1ABP	promoter	S_Shore
cg20811730	chr1	150321453	PRPF3	promoter	Island
cg09577426	chr2	238234697			S_Shelf
cg26188784	chr1	84574284	CTBS	exon1	Island
cg05669418	chr2	176158234	HOXD3	prox_enhancer	S_Shore;N_Shore
cg25783173	chr3	44648961	ZNF35	prox_enhancer	Island
cg21523908	chr1	177171473	BRINP2	prox_enhancer	S_Shore
cg11587069	chr4	145734939	C4orf51	distal_enhancer	S_Shore
cg13924988	chr5	96662019	CAST	promoter	Island
cg08704217	chr1	109494320	CYB561D1	promoter	Island
cg27050057	chr2	237365845	COL6A3	distal_enhancer
cg09562655	chr3	185986417	NMRAL2P	distal_enhancer
cg13854399	chr2	202871707	ICA1L	promoter	Island
cg24244752	chr4	46389711	GABRA2	promoter	N_Shore
cg19683962	chr4	107931378	CYP2U1;CYP2U1;LOC124900751	TSS200;TSS1500;exon1	Island
cg10569335	chr5	81301324	ZCCHC9;CKMT2-AS1	TSS1500;exon1	N_Shore
cg25346059	chr1	154627418	ADAR	prox_enhancer	Island
cg27352765	chr3	98901818	DCBLD2	promoter	Island
cg06940705	chr1	14598216	KAZN	prox_enhancer	Island
cg05767489	chr1	10665161	CASZ1	GeneBody	Island
cg00557116	chr5	133968783	C5orf15	promoter	S_Shore
cg18438124	chr1	21669822	RAP1GAP	prox_enhancer	S_Shore;Island
cg13997864	chr2	96325244	ITPRIPL1	promoter	S_Shelf;Island
cg19132762	chr3	36993248	MLH1	promoter	Island
cg26162331	chr3	39281050	CX3CR1	promoter
cg25307881	chr1	20508347	MUL1;MUL1	TSS200;TSS1500	Island
cg12431729	chr1	41362288	FOXO6	prox_enhancer	Island
cg10845147	chr5	172722621
cg20568322	chr1	201946581	LMOD1	promoter
cg11517528	chr2	127343988	MAP3K2	TSS1500
cg24493004	chr1	48089683	CYP46A4P	other_regul_region
cg27553926	chr2	96470771	NEURL3	distal_enhancer
cg05136179	chr3	52706467	GLT8D1	TSS1500	S_Shore
cg04084401	chr1	211258797	RCOR3	prox_enhancer	Island
cg11399409	chr1	155241671	GBA1	TSS1500
cg12142521	chr2	110732918	ACOXL	prox_enhancer	Island
cg16596103	chr2	232884703	SNORC;C2orf82	distal_enhancer;distal_enhancer
cg12245706	chr2	71596354	DYSF	distal_enhancer
cg05657709	chr3	122023649	ILDR1	prox_enhancer	S_Shore
cg15772133	chr2	33360748	RNA5SP92	distal_enhancer
cg21566348	chr3	182793104	ATP11B-DT	prox_enhancer	Island
cg02276269	chr1	161152366
cg15071854	chr1	45327016	HPDL	promoter	Island
cg09150905	chr1	179882059	TOR1AIP1	promoter	N_Shore
cg02237540	chr4	626076	PDE6B	exon1	Island
cg24789447	chr4	147481422	EDNRA	prox_enhancer	Island
cg22489498	chr1	213989368	PROX1	prox_enhancer	S_Shelf;S_Shore;Island
cg13170051	chr1	41516721	HIVEP3	GeneBody	S_Shore
cg16680704	chr1	1940384	CFAP74	GeneBody	N_Shelf;N_Shelf
cg13847963	chr1	24187730	IFNLR1	prox_enhancer	Island
cg21502255	chr3	174441090	RPL8P4	distal_enhancer	Island
cg03290530	chr3	137642684	NPM1P17	distal_enhancer
cg19041137	chrX	106803207	TBC1D8B	prox_enhancer
cg17967071	chr1	3703010	TP73	GeneBody	N_Shelf
cg02108196	chr2	3318744	EIPR1	GeneBody	S_Shore
cg02103653	chr5	112169061	EPB41L4A	GeneBody
cg19952228	chr3	122384076	FAM162A	promoter	Island
cg03754165	chr2	60553292	BCL11A	prox_enhancer	S_Shelf;S_Shore;N_Shore;N_Shelf
cg14532497	chr4	173518605	SCRG1;LOC124900815	GeneBody;GeneBody	S_Shore;N_Shore;N_Shelf
cg14483431	chr3	196207342	ZDHHC19	distal_enhancer	Island;N_Shore
cg22864433	chr1	210232471	SERTAD4	TSS1500	N_Shore;N_Shore
cg24701867	chr1	1254260	UBE2J2	GeneBody	Island;N_Shore
cg03768001	chr2	119679125	TMEM177	promoter	Island
cg05971891	chr2	105882057	NCK2	GeneBody	Island
cg24308654	chr4	48906602	OCIAD2	prox_enhancer	Island
cg02489202	chr3	45463842	LARS2-AS1	distal_enhancer
cg04184623	chr2	216412629	SMARCAL1;SMARCAL1-AS1	promoter;promoter	Island
cg24717875	chr5	141320705	TAF7	promoter	Island
cg16986298	chr1	26997980	TRNP1	distal_enhancer	S_Shelf
cg03468349	chr2	264164	SH3YL1	promoter	Island
cg18140071	chr5	509920	SLC9A3	GeneBody	S_Shelf;S_Shore
cg04214938	chr2	118738595	LINC01956	distal_enhancer
cg15685943	chr1	115089651	TSPAN2	promoter	Island
cg05932184	chr2	582544			Island;N_Shore
cg09391979	chr2	86106385	PTCD3	promoter	Island
cg19149264	chr3	187853388	LOC105374264	GeneBody
cg16139664	chr3	101686817	RPL24;PDCL3P4	promoter;promoter	Island
cg24326501	chr1	6785159	CAMTA1	prox_enhancer	Island
cg20220436	chr3	50503580	CACNA2D2	promoter	Island
cg07423985	chr2	183260688	LIN28AP1	other_regul_region	Island
cg21385746	chr2	104502114	LINC01103	distal_enhancer
cg21665164	chr2	95122144	MRPS5;MRPS5	TSS200;TSS1500	Island
cg13832669	chr2	118851853	EN1	distal_enhancer	S_Shelf;S_Shelf;S_Shelf;S_Shore;N_Shore;N_Shelf
cg12809437	chr5	41587769
cg06274396	chr4	185020471	HELT	prox_enhancer	S_Shelf;Island
cg06843575	chr2	73385584	ALMS1	promoter	Island
cg07767350	chr5	1769270	MRPL36	distal_enhancer	Island
cg16430402	chr1	5887326	MIR4689	distal_enhancer	N_Shelf
cg09436851	chr3	197791473	LRCH3	prox_enhancer	Island
cg03543952	chr1	2884585
cg10896616	chr5	1295152	TERT	promoter	Island
cg25601674	chr3	122661508
cg03735847	chr1	925545	SAMD11	promoter	Island
cg23697278	chr4	174829359	GLRA3	promoter	Island
cg10724491	chr3	113019530	NEPRO-AS1	promoter	Island
cg03128101	chr2	74178249	MOB1A	prox_enhancer	Island
cg15809858	chr5	149731454	MIR378A	TSS1500	Island
cg00971891	chr3	88150245	CGGBP1	TSS1500	Island
cg04186606	chr4	686867	SLC49A3;MFSD7	prox_enhancer;prox_enhancer	N_Shore;N_Shelf;S_Shore
cg23257934	chr1	234723235	LINC01132	prox_enhancer
cg00001747	chr2	104843805	PANTR1	promoter	Island
cg12510286	chr2	27086449	KHK	TSS1500	S_Shelf;Island
cg24269412	chr4	1346814	UVSSA	prox_enhancer	Island
cg27141863	chr2	97664347	ACTR1B;C2orf92	TSS1500;exon1	Island
cg20332471	chr1	2516414	PANK4	other_regul_region	S_Shelf;N_Shelf;N_Shelf
cg11222217	chr1	10672462	CASZ1	GeneBody
cg23689712	chr1	165236077	LMX1A-AS1	distal_enhancer	Island
cg26669825	chr2	231198537	ARMC9	promoter	Island
cg07348768	chr1	3083377	PRDM16	distal_enhancer	S_Shelf;Island
cg11509341	chr2	75560694	EVA1A	promoter	S_Shore;Island
cg00160002	chr2	236123935	Y_RNA	distal_enhancer	S_Shelf;Island
cg14661803	chr2	207093421	MIR2355	distal_enhancer
cg14826401	chr1	171742140	VAMP4	promoter	Island
cg02951880	chr1	160419385	VANGL2	distal_enhancer	Island
cg12275723	chr1	10796682	CASZ1	promoter	Island
cg12796186	chr1	10398542	PGD	prox_enhancer	Island
cg09888961	chr5	2156077
cg20677901	chr1	3651646	TP73	prox_enhancer	Island
cg13256513	chr2	191020627	STAT4-AS1;LOC124900514	TSS1500;exon1	Island
cg09353999	chr4	116599396	ACTN4P1	promoter	Island
cg25940248	chr4	39446844	KLB	GeneBody	Island
cg06351364	chr2	75646940	MRPL19	GeneBody	Island
cg24569637	chr2	200585837	AOX1	promoter	Island
cg02929209	chr4	52722428			Island
cg09499414	chr5	122078334	LOX	prox_enhancer	Island
cg17557230	chr5	80407686	ZFYVE16;ZFYVE16	TSS1500;exon1	Island
cg17651633	chr2	42361556	COX7A2L	prox_enhancer	Island
cg03590464	chr2	119431742	TMEM37	promoter	Island;N_Shore
cg16738558	chrX	83510449	POU3F4	exon1	S_Shore;Island
cg26456223	chr4	13538806			S_Shelf;N_Shelf
cg11390151	chr1	2456371	PLCH2	GeneBody	Island
cg14661234	chr1	1213812	TNFRSF4	prox_enhancer	S_Shelf;S_Shelf;Island;N_Shelf
cg00022997	chr6	31683031	LOC105375019	GeneBody	S_Shore;Island
cg15528052	chr1	183022979	LAMC1	prox_enhancer	Island
cg18788524	chr1	120176325	SEC22B	prox_enhancer	Island
cg07204747	chr5	141651194	FCHSD1	promoter	N_Shore
cg03610527	chr2	241235474	HDLBP;ANO7	GeneBody;GeneBody
cg27220130	chr3	184186009	ABCF3	promoter	Island
cg05629323	chrX	133217040	TFDP3	exon1
cg06319390	chr1	156338392	TSACC;CCT3	promoter;promoter	Island
cg16439798	chr2	239118070	HDAC4	GeneBody
cg07542475	chr3	44861838	TMEM42;MIR564	promoter;promoter	Island
cg07458308	chr5	135491822	TIFAB	distal_enhancer	S_Shelf;S_Shelf;S_Shore;Island
cg27631057	chr1	236487840	ENO1P1	distal_enhancer
cg06837311	chr2	69306823			Island
cg27551657	chr1	109076152	TAF13	promoter	Island
cg00330888	chr2	46297009	EPAS1	TSS1500	Island
cg17725364	chr2	237371871	COL6A3	GeneBody	Island
cg09469033	chr2	32166022	SLC30A6	promoter	S_Shore
cg17520080	chr1	23168946	LUZP1	promoter	Island
cg17800654	chr1	50422918	DMRTA2	prox_enhancer	Island;N_Shelf
cg03434872	chr3	186806606	RFC4	promoter	Island
cg06185850	chr1	150557352	ADAMTSL4-AS2	TSS1500	Island
cg18227129	chr1	153671003	ILF2	promoter	Island
cg13615516	chr5	77973397			S_Shore
cg24873593	chr5	140564495	APBB3	promoter	Island
cg12396969	chr1	26993041	TRNP1	prox_enhancer	N_Shore
cg16004202	chr4	158768749	FNIP2	TSS1500	Island
cg03398966	chr3	48184190	NDUFB1P1	other_regul_region	N_Shelf
cg27606499	chr3	147393333	ZIC4-AS1	distal_enhancer	Island;N_Shelf
cg12926589	chr3	38649873	SCN5A	promoter	Island
cg10435967	chr1	1313722	MIR6727	prox_enhancer	S_Shelf;S_Shore
cg21612339	chr3	49724187	GMPPB	promoter	Island
cg20345562	chr2	174333164	SP9	prox_enhancer	N_Shore
cg05424388	chr2	3147770	LOC107985840	GeneBody
cg27552711	chr1	27005791	TENT5B	distal_enhancer	N_Shore
cg18005280	chr3	66413307	LRIG1	distal_enhancer
cg19729672	chr1	230868623	C1orf198	promoter	Island
cg01882033	chr1	16724803	ESPNP	distal_enhancer	N_Shore
cg16259043	chr4	187501912	LOC339975	GeneBody	N_Shelf
cg16558465	chr1	246754577	SCCPDH	GeneBody
cg25710351	chr4	39978163	PDS5A	promoter	Island
cg09861373	chr1	21659489	RAP1GAP	distal_enhancer	Island
cg07622001	chr5	159331895	AC008697.1	prox_enhancer	S_Shore
cg05396057	chr2	98608379	UNC50;COA5	TSS1500;exon1	Island
cg11686819	chr5	2136966			Island
cg00594547	chr2	26034920	RAB10	prox_enhancer	S_Shore
cg13888838	chr2	219160990	NHEJ1	promoter	S_Shore
cg23329156	chr3	190514026	IL1RAP	promoter	Island;N_Shore
cg16411668	chr4	122783592
cg15101980	chr5	150302387	ARSI	exon1	Island
cg13952656	chr2	231396051	B3GNT7	prox_enhancer	Island;N_Shelf
cg16976370	chr4	46993804	GABRA4;GABRB1	TSS1500;exon1	Island
cg02751449	chr3	142724498	TRPC1	prox_enhancer	Island
cg18192083	chr1	6026194	KCNAB2	promoter	Island
cg19239304	chr2	237712786	LRRFIP1	GeneBody
cg08573315	chr2	62570766
cg23291754	chr4	70902260	MOB1B	promoter	Island
cg22629111	chr1	166165971	LOC112268276	exon1	Island
cg06374165	chr3	192727744	FGF12	promoter
cg08130783	chr1	35590976	TFAP2E	GeneBody
cg21948465	chr5	132369458	MIR3936HG	promoter	N_Shore
cg17740743	chr1	2054781	PRKCZ	distal_enhancer	S_Shelf
cg14223053	chr3	107523777	BBX	prox_enhancer	Island;N_Shore
cg22396279	chr1	154608263	ADAR	promoter	Island
cg04507121	chr2	171921831	HAT1	prox_enhancer	N_Shore
cg15961211	chr1	43147769	FAM183A;CFAP144	promoter;promoter	Island
cg13060157	chr1	112743988			Island
cg12679980	chr5	43557481	PAIP1	prox_enhancer	Island
cg22016870	chr2	237072189	COPS8-DT	GeneBody
cg18675847	chr4	86944627	TECRP1	distal_enhancer
cg08564172	chr5	74537987	LINC01331	prox_enhancer
cg21407311	chr3	41305752	ULK4	GeneBody
cg25974901	chr1	20070257	PLA2G5	promoter
cg02771240	chr3	194071588	LINC02028	TSS1500	S_Shore
cg22604213	chr4	104491643	CXXC4-AS1	prox_enhancer
cg23256802	chr5	133977590	C5orf15	distal_enhancer
cg04292359	chr1	231039529	FAM89A	prox_enhancer	Island
cg07689503	chr2	74199073	MTHFD2	prox_enhancer	Island
cg06743844	chr2	38751541	SRSF7;GEMIN6	promoter;promoter	Island
cg13634292	chr3	170181782	PHC3	promoter	Island
cg01149259	chr3	46979906	NBEAL2	exon1	S_Shelf;S_Shore
cg23839709	chr4	140374207	SCOC	prox_enhancer	S_Shore
cg21112485	chr1	11748356	AGTRAP	distal_enhancer
cg05375728	chr1	58249867	DAB1	GeneBody	Island
cg13581422	chr3	130517678	COL6A6	prox_enhancer	S_Shore
cg11297934	chr3	12664370	RAF1	promoter	Island
cg27545787	chr1	2385214	MORN1	distal_enhancer	Island
cg14116139	chr2	240968836	UICLM	prox_enhancer	S_Shelf
cg06460652	chr5	177092330	FGFR4	distal_enhancer	N_Shore
cg01969115	chr5	663524	CEP72;TPPP	GeneBody;GeneBody	S_Shore;N_Shore;N_Shelf
cg03586379	chr3	140941761	SLC25A36	promoter	Island
cg01051581	chr5	32090533	PDZD2	GeneBody
cg14334298	chr2	222671776	MOGAT1	prox_enhancer	Island
cg16049468	chr3	55470328	WNT5A	distal_enhancer	Island;N_Shelf
cg10220117	chr1	2570414	LOC100996583	GeneBody
cg06852942	chr5	476382	SLC9A3;SLC9A3-AS1	GeneBody;GeneBody	S_Shore;Island
cg21584052	chr1	13823337	PRDM2	GeneBody
cg11206381	chr5	159310784	AC008697.1	promoter
cg26292241	chr2	219245360	STK16;GLB1L	promoter;promoter	S_Shore;Island
cg21817673	chr5	142357297	SPRY4-AS1	distal_enhancer	Island
cg04348041	chr3	123066888	PDIA5	promoter	Island
cg18015985	chr5	177352050	LMAN2	prox_enhancer	Island
cg01275038	chr4	7285765	SORCS2	GeneBody
cg14086659	chr2	95122188	MRPS5;MRPS5	TSS200;TSS1500	Island
cg19319928	chr1	116775360	FTH1P22	promoter
cg14914739	chr3	141778479	GRK7	prox_enhancer	Island
cg27310163	chr2	112584664	CHCHD5	promoter	Island
cg18388410	chr5	131797184	FNIP1	promoter	Island
cg03230711	chr2	45001195	KRTCAP2P1	distal_enhancer	Island;N_Shelf
cg19449935	chr4	122923409	AFG2A	prox_enhancer	S_Shore;S_Shore
cg24222817	chr2	85612599	USP39	prox_enhancer	S_Shore;N_Shelf
cg19778201	chr1	165698213	LOC440700	TSS1500	N_Shore
cg06874399	chr5	80408290	ZFYVE16	GeneBody	Island
cg00980538	chr4	67701251	UBA6;UBA6-DT	promoter;promoter	Island
cg16586002	chr3	196868027	SENP5	promoter	Island
cg10970500	chr1	6472587	PLEKHG5	distal_enhancer	S_Shore;S_Shore
cg13172254	chr2	46616835	CRIPT	TSS1500	Island
cg03609826	chr1	185157024	SWT1;TRMT1L	promoter;promoter	Island
cg11715828	chr1	44418478	RNF220	distal_enhancer	S_Shore
cg19694923	chr1	68050691	DIRAS3	promoter	S_Shelf;Island;N_Shore
cg15203271	chr4	1209380	SPON2	prox_enhancer	Island;N_Shelf
cg20299002	chr2	196171690	STK17B	promoter	S_Shore
cg18199753	chr1	245592054	KIF26B	GeneBody	S_Shore
cg08474164	chr2	176638868	LINC01116	prox_enhancer	S_Shore
cg05370471	chr2	117837073	LOC107985939	GeneBody	S_Shore
cg10498900	chr5	168579889	PANK3	prox_enhancer	Island
cg14708411	chr5	1060564	MIR4635	distal_enhancer	Island;N_Shore;N_Shelf
cg05473496	chrX	40094182	BCOR	prox_enhancer	S_Shelf;S_Shore;Island
cg27051315	chr2	237956317	LOC124908001	GeneBody	Island
cg15361065	chr3	55488273	WNT5A-AS1	prox_enhancer	S_Shelf;Island
cg16630369	chr5	67011563	MAST4	GeneBody
cg06951565	chr5	178993526	GRM6	prox_enhancer	N_Shore
cg06815308	chr1	3171960	PRDM16	GeneBody
cg06175825	chr1	54542063			Island
cg01187533	chr4	185021592			Island
cg11157172	chr1	3293853	LOC124903828	exon1
cg21464492	chr2	1687290	PXDN	distal_enhancer
cg25472172	chr2	11545109	GREB1	distal_enhancer
cg27311414	chr1	161177442	B4GALT3	promoter	Island
cg26466258	chr5	194492	LOC124900929	exon1	S_Shelf;N_Shore
cg19515239	chr3	50155616	SEMA3F	prox_enhancer	Island
cg22941668	chr5	149430617	MIR145;MIR145	TSS200;TSS1500
cg12593714	chr1	16644632	MST1P2	prox_enhancer	Island;N_Shelf
cg23603789	chr2	241633130	THAP4	promoter	Island;N_Shelf
cg21784894	chr4	654706	PDE6B;PDE6B-AS1	GeneBody;GeneBody	S_Shelf;S_Shelf;S_Shore;N_Shore
cg21692735	chr1	1760558	SLC35E2A	distal_enhancer	Island
cg25640619	chr3	119294184	ARHGAP31	prox_enhancer	N_Shore
cg18107727	chr1	225428154	LBR	promoter	Island
cg16251130	chr4	186643189	FAT1	GeneBody
cg22374290	chr3	197960121	IQCG;LMLN	promoter;promoter	Island
cg12753558	chr1	247300770	Y_RNA	distal_enhancer	Island
cg09344644	chr4	2756195	TNIP2	prox_enhancer	Island
cg03392673	chr1	162024126	OLFML2B	prox_enhancer	Island
cg20356241	chr2	10551785
cg15639659	chr5	163416583	LOC105377700	GeneBody
cg03438090	chr2	238234452			S_Shelf
cg06499271	chr3	47283040	KIF9;KLHL18	TSS1500;exon1	Island
cg11324650	chr3	194296956			Island
cg16021909	chr1	247857789	TRIM58	prox_enhancer	Island
cg04863573	chr1	40665781	RIMS3	promoter	Island
cg07041428	chr4	1761292			N_Shore
cg20019365	chr2	218270255	AAMP;PNKD	promoter;promoter	Island
cg07945002	chr1	155195246	THBS3-AS1;MIR92B	exon1;exon1	S_Shelf;S_Shore;Island
cg20712912	chr2	48420965	PPP1R21-DT	distal_enhancer
cg07148879	chr3	32401787	CMTM7	distal_enhancer	Island
cg24041118	chr5	1202334	SLC6A19	GeneBody	S_Shore
cg23496400	chr2	17540508	VSNL1	promoter	S_Shore;Island
cg27427051	chr1	28259406	SESN2	promoter	Island
cg10888244	chr1	161079753	NECTIN4-AS1	distal_enhancer	Island
cg12796841	chr1	228143380	GUK1	TSS1500	S_Shelf
cg08038078	chr1	160032304	PIGM	prox_enhancer	S_Shore
cg22520562	chr4	81471705	RASGEF1B	promoter	Island
cg12410921	chr1	38783992
cg25970618	chr4	76251464	FAM47E	prox_enhancer	Island
cg00599702	chr1	30111505
cg22379708	chr1	1047538	AGRN	GeneBody	S_Shore;N_Shore;S_Shelf;S_Shore;N_Shore
cg04888849	chr3	9928336	CRELD1	other_regul_region
cg18123043	chr4	1028674			S_Shelf;S_Shore;Island
cg22659676	chr5	140146334			Island
cg14108789	chr2	170713863	LINC01124	prox_enhancer	S_Shore;Island
cg15664967	chr2	58241296	FANCL	promoter	Island
cg20846447	chr1	177171169	BRINP2	exon1	Island
cg04781796	chr1	2028308	GABRD	distal_enhancer	S_Shelf;Island;N_Shore;N_Shore
cg06074123	chr4	55794294	RNU6-276P	promoter	S_Shore
cg07923746	chr1	179081668	TOR3A	prox_enhancer	N_Shore
cg11916758	chr5	134177118	SKP1	promoter	Island
cg04888241	chr4	3766731	ADRA2C	prox_enhancer	Island
cg21475824	chr1	244864102	HNRNPU	prox_enhancer	Island
cg17031493	chr1	186374623	TPR	prox_enhancer	N_Shore
cg25534953	chr2	96508469	NEURL3	prox_enhancer	Island
cg26489682	chr5	174045642	NSG2	promoter
cg12843448	chr3	194071677	LINC02028	TSS1500	S_Shore
cg09786013	chr1	220690777	C1orf115	prox_enhancer	Island
cg00689868	chr1	54489693			S_Shore;S_Shore
cg14648916	chr5	175797319	CPLX2	GeneBody	Island
cg12905261	chr3	128845939	MARK2P17	prox_enhancer
cg20624698	chr2	7952172	LINC00298	GeneBody
cg14784398	chr5	59810212	PDE4D	distal_enhancer
cg03059470	chr3	99817793	CMSS1	promoter	Island
cg11380667	chr1	4689105	AJAP1	distal_enhancer
cg23026211	chr1	154405854	IL6R	prox_enhancer	Island
cg02564134	chr3	126180911	ALDH1L1	promoter	S_Shore
cg12129117	chr1	223752954	CAPN2	distal_enhancer	S_Shelf
cg10317778	chr4	6889250	TBC1D14	distal_enhancer
cg10544031	chr2	222299916	PAX3	prox_enhancer	S_Shelf;S_Shore;N_Shelf
cg14753334	chr3	73625551	PDZRN3	prox_enhancer	S_Shore
cg14834391	chr1	2605903	PRXL2B;FAM213B	other_regul_region;other_regul_region	N_Shore
cg16811230	chr3	39107744	GORASP1;TTC21A	promoter;promoter	Island
cg25149069	chr1	233328483	PCNX2;MAP3K21	TSS1500;exon1	Island
cg06374962	chr4	110610770	PANCR	distal_enhancer	N_Shore
cg05269017	chr3	49856682	TRAIP	promoter	Island
cg15838288	chr1	228037986	WNT3A	distal_enhancer	Island
cg00989160	chr3	40997005
cg03133876	chr1	16206495	ARHGEF19	GeneBody	Island
cg20285559	chr1	6628482	THAP3	distal_enhancer	S_Shelf
cg21439539	chr1	1406850	MRPL20	prox_enhancer	Island
cg19739468	chr4	1985187	NELFA	GeneBody	N_Shore
cg19664311	chr4	74157941	MTHFD2L	promoter	Island
cg08593949	chr5	17218199	BASP1	prox_enhancer	Island
cg17437640	chr5	141174149	PCDHB7	exon1	Island
cg07194689	chr5	103120237	GIN1;PPIP5K2	promoter;promoter	Island
cg23242863	chr1	151060247	MLLT11	promoter	S_Shore
cg02294758	chr1	7650678	CAMTA1	GeneBody
cg24885055	chr2	162318536	IFIH1	promoter
cg20667709	chr2	236107781	RN7SL204P	distal_enhancer
cg17429900	chr1	184755061	EDEM3	promoter	Island
cg14161399	chr1	1167066	MIR200B	promoter	S_Shore
cg16397620	chr5	172284520	LOC100288254;UBTD2	TSS1500;TSS1500	S_Shore;Island
cg17521338	chr1	197912371	LHX9	promoter	Island;N_Shelf
cg15035459	chr3	51393110	RBM15B	exon1	S_Shore;Island
cg23161999	chr2	161426678			S_Shelf;N_Shore
cg20288000	chr1	10675112	CASZ1	GeneBody
cg25318270	chr4	6471330	PPP2R2C	prox_enhancer	Island
cg18480233	chr2	36357556	CRIM1	prox_enhancer	S_Shore;Island
cg23996829	chr1	200029341	NR5A2	prox_enhancer
cg17156855	chr1	168225785	SFT2D2	promoter	Island
cg20266883	chr1	18903087	ALDH4A1	prox_enhancer	Island
cg16982917	chr3	165206988	LINC01322	promoter
cg22934295	chr3	42264893	CCK	promoter	S_Shore;Island
cg19696441	chr1	20185970	UBXN10	promoter	Island
cg25527070	chr3	197512158	BDH1	GeneBody
cg03740840	chr2	234498509	ARL4C	prox_enhancer	S_Shore
cg09128429	chr5	126738052
cg14753458	chr3	48713695	IP6K2	prox_enhancer	N_Shelf
cg03994053	chr1	9997110	RBP7	promoter	N_Shore
cg22560637	chr5	121851845	FTMT	promoter	Island
cg25276149	chr1	234373328	COA6;COA6;COA6-AS1	TSS200;TSS1500;exon1	Island
cg08195983	chr3	61250155	FHIT	prox_enhancer	N_Shore
cg06641299	chr1	227948426	WNT9A	prox_enhancer	Island
cg12204258	chr3	147413391	ZIC1	distal_enhancer	S_Shelf;S_Shore;Island
cg17972846	chr2	63588422	WDPCP	promoter	Island
cg00315775	chr5	180831154	LINC00847	prox_enhancer	N_Shore
cg00681103	chr2	201118729	CFLAR	prox_enhancer	S_Shore;Island
cg03065822	chr2	151409861	RIF1	promoter	Island
cg05205953	chr4	74099437	CXCL2	promoter	Island
cg23442198	chr4	186204960	CYP4V2	distal_enhancer	S_Shore
cg00418743	chr6	43576274	XPO5;POLH	TSS1500;exon1	Island
cg07003542	chr5	176629681	MIR4281	promoter	Island
cg13749477	chr2	240136772	MYEOV2;COPS9	prox_enhancer;prox_enhancer	S_Shore
cg05310784	chr4	82377349	HNRNPD-DT	promoter	S_Shelf
cg07723855	chr4	139295844	NDUFC1	distal_enhancer	Island
cg25314706	chr2	127596514	MYO7B	GeneBody	S_Shelf
cg16670809	chr5	5139684	ADAMTS16	TSS1500	Island
cg00332877	chr6	42979333	PEX6	promoter	Island
cg18059449	chr4	105708505	INTS12	prox_enhancer	Island
cg19600115	chr3	26625364	LRRC3B	prox_enhancer	S_Shelf;S_Shore
cg19496155	chr1	46405415	FAAH	distal_enhancer
cg00574213	chr1	1975508	CFAP74	GeneBody	N_Shelf
cg15628586	chr4	175147055
cg24780086	chr5	14712934	LOC100130744	exon1
cg20946369	chr5	180208540	RASGEF1C	prox_enhancer	S_Shore;N_Shore
cg25685761	chr2	120695813
cg23068133	chr1	39902275	MYCL	prox_enhancer	Island
cg09129895	chr5	55307961	MTREX;SKIV2L2;DHX29	promoter;promoter;promoter	Island
cg06349179	chr1	205775449	RAB29;RAB7L1	promoter;promoter	Island
cg13793178	chr1	25906240	STMN1	promoter	Island
cg04006722	chr4	157076021	GLRB	promoter	Island
cg08466051	chr2	165953918	TTC21B	promoter	Island
cg04204526	chr1	3064373	LINC00982;PRDM16-DT	prox_enhancer;prox_enhancer	S_Shore;N_Shelf
cg16395432	chr1	26554316	MIR1976	promoter
cg18972998	chr1	54800623	TTC22	prox_enhancer	Island
cg21673175	chr2	131444959	NOC2LP2	promoter	Island
cg12030941	chr4	1556901			S_Shelf;S_Shore
cg24365088	chr3	10358828	MIR378B	distal_enhancer	Island
cg01663232	chr2	213152216	IKZF2	prox_enhancer	Island
cg23536921	chr3	49786718	IP6K1	promoter	Island
cg23962483	chr1	39954865	MFSD2A	TSS1500	Island
cg05911136	chr5	177709	PLEKHG4B	GeneBody	N_Shelf
cg26433722	chr3	58177887	LOC124909485	GeneBody	Island
cg12062819	chr1	156388439			Island
cg06552369	chr2	190881826	AC005540.3	prox_enhancer	Island
cg18118399	chr3	136752720	STAG1-DT	promoter	Island
cg12989851	chr3	147356730			N_Shelf
cg05638359	chr1	190475257	BRINP3	TSS1500
cg10234282	chr1	207801997	MIR29C;MIR29C	TSS200;TSS1500
cg06832064	chr1	150578542	MCL1	prox_enhancer	N_Shore
cg09847443	chr3	66544940	LRIG1	promoter
cg26434800	chr1	245685626	KIF26B;LOC105373265	GeneBody;GeneBody	Island;N_Shelf
cg05755239	chr4	165207328	KLHL2	prox_enhancer	Island
cg07664370	chr3	53130591	RFT1	promoter	Island
cg22218058	chr3	31980339	OSBPL10	prox_enhancer	N_Shore
cg12961607	chr2	38749108	SRSF7	distal_enhancer	N_Shore
cg05994294	chr4	1380870	UVSSA	distal_enhancer
cg03441257	chr1	150067032	VPS45	prox_enhancer	N_Shore
cg10878459	chr4	143513261	SMARCA5	prox_enhancer	Island
cg22517356	chr1	1425836	TMEM88B	promoter	N_Shore;N_Shore
cg15602740	chr3	120285339	GPR156	promoter	Island
cg18358762	chr2	73071845	SFXN5;SFXN5	TSS200;TSS1500	Island
cg05484393	chr3	170869905	RPL22L1	prox_enhancer	N_Shore
cg14019186	chr3	158672285	GFM1;LXN	GeneBody;GeneBody
cg03044186	chr4	3683630
cg20740769	chr1	101236263	S1PR1-DT	prox_enhancer	Island;N_Shore
cg01924952	chr2	8487803	LINC00299	prox_enhancer
cg22799069	chr3	11722911	VGLL4	TSS1500	S_Shelf
cg27044622	chr1	165828150	UCK2	prox_enhancer	Island
cg23246789	chr2	178451356	PRKRA;DFNB59;PJVK	promoter;promoter;promoter	Island
cg10445911	chr1	154999446			Island;N_Shore;N_Shelf
cg08094235	chr2	3459787	TRAPPC12-AS1	distal_enhancer	S_Shore
cg25947878	chr2	19868941	LINC00954	promoter	Island
cg21904978	chr4	39978168	PDS5A	promoter	Island
cg03129717	chr1	87329439	LMO4	prox_enhancer	Island;N_Shelf
cg09364122	chr1	1006818
cg18865112	chr1	914160	RP11-54O7.2	promoter	S_Shelf
cg16771578	chr3	126181052	ALDH1L1	promoter	S_Shore
cg26145502	chr1	8879015	ENO1-AS1	prox_enhancer	Island
cg18320648	chr2	151409822	RIF1	promoter	Island
cg00062020	chr1	84635136	LINC01555;LINC01555	TSS200;TSS1500
cg12433473	chr2	219542034	CHPF	exon1	S_Shore;Island;N_Shore
cg26167161	chr3	40309889	EIF1B-AS1;EIF1B-AS1;LOC124906228;EIF1B	TSS200;TSS1500;TSS1500;exon1	Island
cg11100602	chr5	73202090	LOC340090;LOC340090	TSS200;TSS1500
cg26067897	chr5	41904245	C5orf51;RIMOC1	promoter;promoter	Island
cg24891986	chr2	189441629	WDR75	prox_enhancer	Island
cg05898174	chr4	22388083	ADGRA3	GeneBody
cg16718276	chr1	2193747	FAAP20;C1orf86	prox_enhancer;prox_enhancer	S_Shelf;N_Shore
cg14388982	chr4	98993833	METAP1	prox_enhancer	N_Shore
cg10986455	chrX	70423012	GDPD2	promoter
cg07243941	chr4	47838145	CORIN	promoter	S_Shore
cg07033093	chr4	42152960	BEND4	TSS1500	Island
cg00437432	chr2	11155290	PQLC3;SLC66A3	promoter;promoter	N_Shore
cg03580297	chr1	99264248	LPPR4;PLPPR4	promoter;promoter	N_Shore
cg02354107	chr4	76214033	SCARB2;FAM47E	promoter;promoter	Island
cg03162143	chr4	768371	PCGF3	prox_enhancer
cg24431586	chr2	160484223	RBMS1	distal_enhancer
cg08920610	chr1	55039670	PCSK9	prox_enhancer	Island
cg16512661	chr5	2743506	IRX2	TSS1500	S_Shelf;Island
cg04419871	chr3	197682564	MIR922	distal_enhancer
cg15558969	chr2	748534	LOC105373480	GeneBody
cg19447973	chr2	36598130	FEZ2	promoter	Island
cg00678938	chr6	167978223	RP3-470B24.5	prox_enhancer	S_Shore;Island
cg10985347	chr2	127205936	CYP27C1;CYP27C1	TSS200;TSS1500
cg17145587	chr2	229714719	DNER;DNER	TSS200;TSS1500	Island
cg02188515	chrX	71578760	GCNA;ACRC	prox_enhancer;prox_enhancer	S_Shore
cg20560075	chr5	146877921	PPP2R2B	prox_enhancer	Island
cg25137365	chr4	10088280	WDR1	GeneBody
cg07314096	chr2	53487227
cg13151140	chr3	10249213	TATDN2	GeneBody	S_Shore;Island
cg13004182	chr5	173238704	NKX2-5	distal_enhancer	S_Shelf;S_Shore;Island
cg08193100	chr2	151289611	NMI	promoter	Island
cg00162673	chr1	51234842	RNF11	TSS1500	N_Shore
cg11709413	chr2	131543232	MED15P4	distal_enhancer
cg27343456	chr2	39244041	CDKL4	promoter	Island
cg26014413	chr1	3414516	ARHGEF16	distal_enhancer	S_Shore;Island;N_Shore
cg07160589	chr1	63522799	ITGB3BP	prox_enhancer
cg12883826	chr4	113762219	CAMK2D	prox_enhancer	S_Shore
cg26900724	chr5	177474660	DBN1	prox_enhancer	S_Shore
cg11589139	chr1	229431392	ACTA1	distal_enhancer	N_Shore
cg01106040	chr3	126476060	ZXDC	promoter	Island
cg26540905	chr2	71466098	DYSF	TSS1500	Island
cg18757941	chr1	101238885	S1PR1	prox_enhancer	S_Shelf;S_Shore
cg16104517	chrX	41696087	CASK;GPR34	GeneBody;GeneBody
cg01202526	chr1	110150374	SLC6A17	promoter	Island
cg08421057	chr4	169620395	CLCN3	promoter	Island
cg13572638	chr1	226985952	COQ8A	GeneBody
cg24449463	chr1	168056314	GCSHP5	other_regul_region	Island
cg03102494	chr1	148329596	RP11-495P10.3	promoter
cg01724041	chr2	207529242	CREB1	prox_enhancer	Island
cg04862314	chr1	27366042	MAP3K6	prox_enhancer	Island
cg14856698	chr1	2204506	FAAP20	TSS1500	Island
cg07233159	chr5	122078627	LOX	prox_enhancer	S_Shore
cg15116327	chr1	32276018	LCK	prox_enhancer	S_Shore
cg00534550	chr6	33313749	TAPBP	prox_enhancer	Island;N_Shore;N_Shelf
cg00409696	chr2	106030200	ECRG4;C2orf40	distal_enhancer;distal_enhancer
cg20337815	chr2	8596102	SNRPEP5	distal_enhancer
cg17028834	chr2	161308258	PSMD14;AC009299.2;PSMD14-DT	promoter;promoter;promoter	Island
cg02802298	chr2	43774113	DYNC2LI1	promoter
cg00253185	chr1	247378817
cg13960678	chr3	122261901	CASR	distal_enhancer
cg13628577	chr5	123095426	PRDM6-AS1	distal_enhancer	Island;N_Shelf
cg11039694	chr3	50267509	SEMA3B;SEMA3B-AS1	promoter;promoter
cg17168636	chr1	26789162	PIGV	prox_enhancer	S_Shore
cg21950720	chr1	26020597	EXTL1	prox_enhancer
cg18947553	chr1	227559767	RNA5SP77	prox_enhancer	S_Shore;N_Shore;N_Shelf
cg14582245	chr3	42590799	SS18L2	promoter	Island
cg01925393	chr1	23867817	FUCA1	prox_enhancer	Island
cg23467443	chr4	173334574	HMGB2	promoter	Island
cg13117164	chr4	54094065	GSX2	promoter	S_Shore
cg22642978	chr2	73828850	STAMBP	promoter	Island
cg21622381	chr5	6348750	LINC02145	promoter
cg18184071	chr1	121006734	PDE4DIPP4	GeneBody	N_Shore
cg00997699	chr1	208217187	PLXNA2;LOC105372884	GeneBody;GeneBody
cg17335199	chr2	5938606	SILC1	distal_enhancer
cg07743179	chr3	126560100	C3orf22	TSS1500
cg05657805	chr1	40477113	ZFP69	promoter	Island
cg24769670	chr3	129439543	MBD4	prox_enhancer	N_Shore
cg12912258	chr5	132294482	SLC22A4;SLC22A4	TSS1500;exon1	Island
cg00661620	chr1	92832502	RPL5	prox_enhancer	Island
cg04392469	chr1	220748090	MARC2;MTARC2	promoter;promoter	Island
cg01051310	chr1	228006742	WNT3A	promoter	Island
cg10564075	chr4	2305284	ZFYVE28	GeneBody	S_Shore;S_Shore
cg15246232	chr2	88692026	RPIA	prox_enhancer	Island
cg19044706	chr2	240890268	MAB21L4	GeneBody	S_Shore
cg15392919	chr1	2383958	MORN1	distal_enhancer	N_Shore
cg21780231	chr5	10251069	CCT5	prox_enhancer	S_Shore
cg14209987	chr3	9890498	JAGN1	promoter	Island
cg06961122	chr1	165630366	MGST3	prox_enhancer	N_Shore
cg20674638	chr5	52988951	ITGA2	prox_enhancer	Island
cg16645584	chr1	58781815	JUN	distal_enhancer	Island
cg06284586	chr2	237387870	COL6A3	distal_enhancer
cg04015962	chr1	10889135			S_Shore
cg25007722	chr1	247639731	LOC102724446	GeneBody	Island
cg15610529	chr2	75711633	GCFC2;GCFC2	TSS1500;exon1	S_Shore
cg05173828	chr5	1382060	LINC01511	distal_enhancer	N_Shelf
cg21859597	chr1	114780774	SIKE1	promoter	Island
cg03990998	chr4	15005103	CPEB2	distal_enhancer	Island
cg16098064	chr2	43596148	THADA	promoter	Island
cg17575087	chr5	154858160	CNOT8	promoter	Island
cg07916884	chr1	150282118	CIART;LOC124904414	TSS1500;exon1	Island
cg02178630	chr2	217813811	TNS1	distal_enhancer
cg19956062	chr3	51967762	PCBP4	prox_enhancer	Island
cg00458927	chr2	61889438	CCT4	prox_enhancer	S_Shore
cg00875805	chr4	139735595	MGST2;MAML3	GeneBody;GeneBody	Island
cg23894320	chr1	114510543	LOC124904348	TSS1500	Island
cg09107855	chr1	100132887	TRMT13;SASS6	promoter;promoter	Island
cg11528995	chr1	116667953	IGSF3	promoter	Island
cg09921371	chr2	1666301	PXDN	GeneBody	Island
cg13828701	chr2	25234346	DNMT3A	distal_enhancer
cg09012784	chr1	109042246	WDR47	promoter	S_Shore
cg10550308	chr3	185251370	MIR5588	prox_enhancer	N_Shelf
cg04117764	chr1	10857394	HSPE1P24	distal_enhancer
cg12296552	chr3	11017157	SLC6A1	prox_enhancer	Island
cg10523996	chr3	126704277	CHCHD6	promoter	Island
cg01951489	chr1	175079737	TNN	GeneBody	Island
cg21484680	chr2	27370461	EIF2B4;SNX17	promoter;promoter	Island
cg17026072	chr1	1294410	MIR6726	prox_enhancer	Island;N_Shelf
cg07996992	chr1	84574660	CTBS	promoter	Island
cg26720682	chr5	1324996	MIR4457	distal_enhancer
cg10491460	chr1	10794250	CASZ1	distal_enhancer	Island
cg01885839	chr5	111681859	RN7SKP57	distal_enhancer
cg25141181	chr1	19339263	CAPZB	GeneBody	S_Shore
cg00667865	chr3	179604407	MRPL47	prox_enhancer	N_Shore
cg27312944	chr1	2194537	FAAP20	GeneBody	Island
cg24662698	chr1	18644021	PAX7	GeneBody	Island;N_Shelf;S_Shelf;N_Shore
cg08299809	chr2	10404939	HPCAL1	distal_enhancer
cg20486052	chr2	117814595	DDX18	promoter	Island
cg13730859	chr3	184170117	AP2M1	distal_enhancer	Island
cg22456975	chr1	175000306	CACYBP	promoter	Island
cg09241381	chr3	123027284	SEMA5B	prox_enhancer	Island
cg13443968	chr2	220225787	LOC105373893	GeneBody
cg12177922	chr1	154272756	HAX1	exon1	Island
cg01398941	chr1	54806229	CIMAP2;C1orf177	promoter;promoter	Island
cg25574672	chr5	134226401	PPP2CA-DT	promoter	Island
cg06848047	chr4	89836478	SNCA;SNCA-AS1;SNCA	TSS1500;exon1;exon1	N_Shore
cg08878450	chr1	36450263	OSCP1	exon1	Island
cg02998591	chr4	186698783	FAT1	GeneBody
cg23606758	chr1	52404305	PRPF38A;ORC1	TSS1500;exon1	Island
cg10168434	chr2	71068042	NAGK	TSS1500	Island
cg12233334	chr3	49018653	DALRD3;DALRD3	TSS200;TSS1500	Island;N_Shelf
cg25738714	chr1	50427986			S_Shelf;S_Shore;Island
cg07304068	chr3	47782330	SMARCC1	prox_enhancer	Island
cg21181756	chr4	181365874	LINC02500	other_regul_region
cg01047432	chr1	51729518	OSBPL9	promoter	Island
cg14912350	chr2	130798398	CYCSP8	distal_enhancer	S_Shore
cg20958720	chr2	206159391	NDUFS1;EEF1B2	promoter;promoter	Island
cg08643994	chr4	140579452	RN7SL152P	promoter
cg06158040	chr1	40509247	EXO5	prox_enhancer	S_Shore
cg00912467	chr1	161400180			S_Shore
cg20611911	chr1	3651366	TP73	prox_enhancer	Island
cg12995800	chr5	151924751	GLRA1	promoter	Island
cg18482098	chr2	55269359	MTIF2	promoter	Island
cg04705273	chr1	173868160	ZBTB37;GAS5	promoter;promoter	Island
cg23350296	chr2	241724443	ING5	GeneBody	Island;N_Shore
cg27107171	chr5	120464169	PRR16	promoter	Island
cg06573644	chr3	12287602	PPARG	prox_enhancer	Island
cg24703390	chr2	221574245	EPHA4	promoter	S_Shore
cg15642772	chr1	18840174	TAS1R2	other_regul_region
cg08843283	chr1	32361368	FAM229A	prox_enhancer	Island
cg00542545	chr2	230046628	LOC107985996;SLC16A14	GeneBody;GeneBody
cg16032518	chr5	141491897	PCDHGA1;PCDHGA2;PCDHGA3;PCDHGB1;PCDHGA4;PCDHGB2;PCDHGA5;PCDHGB3;PCDHGA6;PCDHGA7;PCDHGB4;PCDHGA8;PCDHGB5;PCDHGA9;PCDHGB6;PCDHGA10;PCDHGB7;PCDHGA11;PCDHGA12;PCDHGC3;PCDHGC4;PCDHGC5	GeneBody;GeneBody;GeneBody;GeneBody;GeneBody;GeneBody;GeneBody;GeneBody;GeneBody;GeneBody;GeneBody;GeneBody;GeneBody;GeneBody;GeneBody;GeneBody;GeneBody;GeneBody;GeneBody;GeneBody;GeneBody;GeneBody	Island
cg02520160	chr5	157162425	GARIN3	GeneBody
cg04566660	chr4	139015650	NOCT	promoter	Island
cg27143204	chr5	55234547	CCNO-DT	prox_enhancer	S_Shelf;S_Shore;S_Shore
cg17806999	chr5	178990409	GRM6	GeneBody	S_Shelf;S_Shore;N_Shelf
cg24441324	chr1	150550755	ADAMTSL4	prox_enhancer	S_Shore
cg10270719	chr2	25341533	DNMT3A	prox_enhancer	Island
cg12262681	chr3	197791126	LRCH3	promoter	Island
cg27015057	chr5	142324381	SPRY4	prox_enhancer	Island;N_Shore
cg16724613	chr1	226063140	H3F3A;H3-3A	prox_enhancer;prox_enhancer	Island
cg24377330	chr3	149658174	WWTR1;WWTR1-AS1	promoter;promoter	Island
cg07175945	chr5	32443956	ZFR	prox_enhancer	Island
cg11390741	chr3	37766211	RPL21P135	distal_enhancer
cg07163991	chr2	127624260	MYO7B	GeneBody	Island
cg11246731	chr1	231528556	TSNAX;TSNAX-DISC1	promoter;promoter	Island
cg24859236	chr1	9690155	PIK3CD-AS2	distal_enhancer	Island
cg01085225	chr2	191013960	STAT1	promoter	Island
cg08200420	chr2	240957550	UICLM	distal_enhancer
cg10107890	chr2	44087150			Island
cg21348210	chr2	88350786	MRPL45P1	distal_enhancer	Island
cg07398960	chr4	3476482	DOK7;LOC105374355	exon1;exon1	S_Shelf;Island
cg03365190	chr4	1985928	MIR943	prox_enhancer	Island
cg15933935	chr1	46616365	MOB3C	promoter	S_Shelf;Island
cg06387459	chr3	35639407	ARPP21;ARPP21	TSS200;TSS1500	Island
cg04321494	chr2	207624346	METTL21A	promoter	N_Shore
cg08231251	chr1	26787831	PIGV	promoter	Island
cg06156296	chr1	5858633
cg07761822	chr4	26322100	RBPJ	prox_enhancer	S_Shelf;S_Shore
cg13357455	chr5	134904811	PCBD2	prox_enhancer	Island
cg23212579	chr2	218391295	CTDSP1	distal_enhancer	S_Shelf;Island
cg17945560	chr1	31587050	TINAGL1	distal_enhancer	Island;N_Shore
cg13148469	chr1	28643352	TAF12;TAF12-DT	TSS1500;exon1	Island
cg15225657	chr3	57556742	PDE12	prox_enhancer	Island
cg08808811	chr3	184361785	CLCN2;POLR2H	promoter;promoter	Island
cg02616966	chr3	183099402	MCCC1;MCCC1;MCCC1	TSS200;TSS1500;exon1	Island
cg06958563	chr5	88685094	LINC00461;MIR9-2HG	promoter;promoter	Island
cg23840340	chr2	238321087	TRAF3IP1	prox_enhancer	S_Shore
cg18533966	chr1	19010109	IFFO2	distal_enhancer
cg01443390	chr4	1024115	FGFRL1	GeneBody	S_Shore;Island;N_Shelf
cg02938303	chr3	45145841	CDCP1	prox_enhancer	Island
cg03713365	chr2	69894134	SNRNP27	GeneBody
cg17908442	chr3	100401605	LNP1	promoter	Island
cg12612238	chr1	15524006	CASP9	GeneBody	N_Shore;N_Shelf
cg04905789	chr3	8963543	RAD18	promoter	Island
cg02081925	chr5	177504393	DOK3	GeneBody	Island
cg14611745	chr1	227728586	SNAP47	promoter
cg02317785	chr3	122416428	WDR5B-DT	prox_enhancer	S_Shore
cg00704734	chr3	128126872	RUVBL1	GeneBody	S_Shelf
cg19238422	chr1	228165545	IBA57	promoter	Island
cg03442056	chr2	113757013	SLC35F5	prox_enhancer	Island
cg13036575	chr4	39182852	WDR19	prox_enhancer	S_Shore
cg15255584	chrX	8730461	ANOS1	GeneBody	N_Shore
cg15827185	chr2	74081341	TET3	GeneBody
cg15421363	chr5	132491173	IRF1	prox_enhancer	Island
cg04361551	chr3	134406731	HMGN1P9	distal_enhancer	Island
cg25059588	chr2	219421463	DES	distal_enhancer	S_Shelf
cg17156402	chr1	16063973	FAM131C	GeneBody
cg01387102	chr2	237486482	MLPH	promoter	Island
cg13096007	chr4	24800718	SOD3	distal_enhancer	S_Shore
cg08962590	chr3	180913370	FXR1	GeneBody	S_Shore
cg00267325	chr6	29724159	HLA-F	GeneBody	Island
cg09257488	chr1	90851268	LINC01763	TSS1500	Island
cg01949993	chr1	183185981	LAMC2	TSS1500
cg11740026	chr1	6033710	KCNAB2	TSS1500
cg26686068	chr4	7698959	SORCS2	GeneBody
cg25916527	chr5	72996707	CTDNEP1P2	other_regul_region	Island
cg05075067	chr2	27890546	BRE;BABAM2	promoter;promoter	Island
cg19525954	chr5	178154066	NHP2	promoter	Island
cg16035780	chr5	759238	BRD9P2	distal_enhancer	S_Shelf
cg25042022	chr2	63840626	UGP2	prox_enhancer	N_Shore
cg26807643	chr1	11681626	MAD2L2	prox_enhancer	Island
cg24579247	chr5	179623751	HNRNPH1	promoter	Island
cg03146637	chr2	27629174	CCDC121;CCDC121	TSS200;TSS1500
cg11930554	chr4	73944195	CXCL1P1	promoter	Island
cg12599982	chr1	43934222	ARTN	promoter	S_Shore;N_Shore
cg01457183	chr3	180989583	DNAJC19	exon1	Island
cg06987672	chr1	181483915	CACNA1E	promoter	S_Shore;Island;N_Shore
cg16059541	chr2	26245456	HADHB	prox_enhancer	S_Shore;Island
cg05787890	chr3	183447533	SNHG33	promoter	Island
cg24044351	chr5	108749117	FER	prox_enhancer	Island
cg16142698	chr3	132417506	DNAJC13	promoter	Island
cg12173506	chr3	12664306	RAF1	promoter	Island
cg26126749	chr2	239048379	MIR4440	distal_enhancer
cg06825957	chr3	49554195	BSN-DT	prox_enhancer	Island
cg25350057	chr1	68163450	CTBP2P8	promoter	Island
cg00602234	chr6	33314553	TAPBP	prox_enhancer	S_Shore;N_Shore;N_Shelf
cg05482973	chr5	157671415	SOX30;C5orf52	promoter;promoter	Island
cg24215279	chr2	1514611	TPO;LOC124905966	GeneBody;GeneBody	S_Shelf
cg00789731	chr1	19251447	EMC1	promoter	Island
cg10031614	chr4	80266447	FGF5	promoter	Island
cg07082158	chr4	113760724	CAMK2D	prox_enhancer	N_Shore
cg04778271	chr2	218960096	CDK5R2	prox_enhancer	Island;N_Shelf
cg08538682	chr3	158672547	LXN	exon1
cg25847484	chr1	46603981	MKNK1	prox_enhancer	Island
cg17173397	chr1	20213101	PLA2G2C	distal_enhancer
cg15160873	chr2	127713669	SFT2D3	distal_enhancer	Island
cg22681281	chr2	108448938	GCC2	TSS1500	N_Shore
cg07034850	chr1	23558595	ID3	prox_enhancer	S_Shelf;Island;N_Shore
cg26541027	chr1	109620691	AMPD2	promoter	S_Shore
cg12635191	chr1	3195080	PRDM16;LOC107984909	GeneBody;GeneBody	Island
cg08224066	chr4	24576619	DHX15	distal_enhancer
cg12127463	chr2	25361952
cg17903627	chr1	10867133	HSPE1P24	distal_enhancer	Island
cg13154104	chr2	10303506	HPCAL1	prox_enhancer	Island
cg20071884	chrX	119150684	KIAA1210	promoter	Island
cg02969873	chr4	1337211	UVSSA	distal_enhancer	N_Shore;N_Shelf
cg04999309	chr2	236109656	RN7SL204P	distal_enhancer
cg27543222	chr1	172444023	PIGC	promoter	Island
cg04706183	chr1	155610109	MSTO1	promoter	Island
cg07805480	chr3	195817709	LOC124905352	GeneBody
cg07567497	chr5	1060219	MIR4635	distal_enhancer	S_Shelf;N_Shore;N_Shore;N_Shelf
cg23963070	chr1	1226796	SDF4	distal_enhancer	S_Shelf;Island
cg15434853	chr3	52536570	UQCC5	promoter	S_Shore;Island
cg23241429	chr1	153634140	CHTOP	promoter	Island
cg14082413	chr1	26306776	UBXN11	promoter	Island
cg18072802	chr4	54100080	GSX2	promoter	Island
cg14667685	chr1	38783932
cg21580588	chr1	1754284	SLC35E2A	distal_enhancer	Island
cg20699036	chr5	38556694	LIFR;LIFR-AS1	promoter;promoter	Island
cg00449821	chr1	155081347	EFNA3	distal_enhancer	Island;N_Shelf
cg01166564	chr2	26764624	SLC35F6	prox_enhancer	Island
cg17848003	chr1	3787949	LRRC47	GeneBody	S_Shore
cg17048610	chr5	141351832	PCDHGB1	exon1	Island;N_Shelf
cg24607575	chr2	214810913	SNHG31	prox_enhancer	S_Shore
cg01376826	chr3	147412039	ZIC1	distal_enhancer	S_Shore;N_Shore;N_Shore
cg21931317	chr2	43184394
cg04667267	chrX	74293629	FTX	promoter	S_Shore
cg01144148	chr2	23940659	UBXN2A	prox_enhancer	Island
cg12962355	chr2	74554780	DOK1	promoter	Island
cg22155724	chr5	177367404	RGS14	distal_enhancer	Island
cg12700755	chr1	2326934	MORN1	GeneBody	Island;S_Shelf;N_Shore
cg06364629	chr2	27370072	EIF2B4	promoter	Island
cg00662489	chr1	25616336	MAN1C1	prox_enhancer	Island;N_Shore
cg10083149	chr2	3317297	EIPR1-IT1	promoter	S_Shelf;Island
cg00580230	chr5	58460710	PLK2	TSS1500	Island
cg20871904	chr4	68349587	YTHDC1	prox_enhancer	Island
cg18727501	chr4	88592391	HERC3	promoter	Island
cg00639286	chr5	151758503	ATOX1	promoter	Island
cg26520930	chr1	40784445	KCNQ4	GeneBody	Island
cg05675008	chr5	134371025	CDKL3;UBE2B	promoter;promoter	S_Shelf;N_Shore
cg26252027	chr1	2080779	PRKCZ	GeneBody
cg22040963	chr1	6612941	PHF13	prox_enhancer	Island
cg00211215	chr6	32584469	HLA-DRB1	GeneBody	Island
cg26533273	chr4	112705339	RP11-148B6.2	prox_enhancer	N_Shore
cg11410813	chr5	41925018	FBXO4	promoter	N_Shore
cg04856841	chr1	156338484	TSACC;CCT3	promoter;promoter	Island
cg06355129	chr1	156676501	NES	exon1	Island
cg16512069	chr2	33599360	FAM98A	promoter	Island
cg02456218	chr5	181049573	BTNL9	GeneBody	N_Shelf
cg09767598	chr1	220786675	MTARC1;MARC1	prox_enhancer;prox_enhancer	Island
cg24523535	chr1	9909984	CTNNBIP1	prox_enhancer	Island
cg25279922	chr1	116493710	LOC112268235	GeneBody
cg11120927	chr2	238164033	ERFE;FAM132B	distal_enhancer;distal_enhancer	Island
cg00021933	chr1	85616633			S_Shore
cg08180261	chr2	86441857	KDM3A	GeneBody	Island
cg17790852	chr4	182449359	RNU2-34P	distal_enhancer	S_Shore
cg09018441	chr3	119469268	POGLUT1	prox_enhancer	Island
cg16400756	chr1	6045879	KCNAB2;KCNAB2	TSS200;TSS1500
cg12942414	chr2	47369773	EPCAM	prox_enhancer	Island
cg01910272	chr3	52455330	NISCH;TNNC1	TSS1500;TSS1500	N_Shore
cg25325159	chr1	19485716	CAPZB	promoter	Island
cg09857259	chr1	201829038	IPO9;IPO9-AS1	promoter;promoter	N_Shore
cg26357833	chr4	121071833	NDNF-AS1	prox_enhancer	Island
cg18275321	chr1	70354957	ANKRD13C;ANKRD13C-DT;HHLA3	promoter;promoter;promoter	Island
cg09290169	chr2	61066167	KIAA1841;SANBR	promoter;promoter	Island
cg13114836	chr1	10660936	CASZ1	GeneBody	S_Shore
cg15497168	chr3	9600946	DUSP5P2	promoter
cg15764058	chr3	66039016	MAGI1	promoter	Island
cg25610689	chr2	68157495	PNO1;DNAAF10	TSS1500;exon1	Island
cg01972394	chr1	18903034	ALDH4A1	TSS1500	Island
cg00857907	chr2	202032175			N_Shore
cg22685226	chr1	148459340	LINC01138	GeneBody	Island
cg10437652	chr5	180861206	ZFP62;ZFP62	TSS1500;exon1	Island
cg15395193	chr1	145918774	PEX11B;GNRHR2	promoter;promoter	Island
cg00677236	chr2	63841837	UGP2	promoter	S_Shore
cg02467646	chr2	27323185	MPV17	promoter
cg24158844	chr1	1144181	LINC01342	distal_enhancer
cg25587535	chr5	154478286	HAND1	promoter	S_Shore;Island
cg20774475	chr4	107720596	PAPSS1	prox_enhancer	Island
cg18608025	chr4	904743	GAK	TSS1500	Island;N_Shore
cg07428066	chr4	147617340	TMEM184C;TMEM184C-DT	promoter;promoter	Island
cg01208614	chr5	141651876	FCHSD1	prox_enhancer	S_Shore
cg25593794	chr1	3674684	TP73	TSS1500
cg00073780	chr6	122610270	PKIB	promoter	Island
cg26802294	chr1	70411118	CTH	promoter	Island
cg01074955	chr1	5888495	MIR4689	distal_enhancer	N_Shelf
cg05839347	chr2	3600656	COLEC11	prox_enhancer
cg18786593	chr2	156322219			S_Shore
cg24996605	chr2	127624078	MYO7B	GeneBody	Island
cg21824017	chr2	15664470
cg18433402	chr5	136193266	SMIM32	promoter	Island
cg16142824	chr5	178986720	ZNF454;GRM6	GeneBody;GeneBody	Island;N_Shelf
cg06885750	chr2	202265870	NOP58	exon1	Island
cg24808280	chr1	169427630	CCDC181	promoter	Island
cg06820907	chr2	241182791	ANO7	distal_enhancer
cg25836827	chr4	56818618	SPINK2	GeneBody	N_Shelf
cg16174225	chr1	1333089	TAS1R3	prox_enhancer	S_Shore;Island;N_Shelf;N_Shelf
cg23836322	chr2	158997801	TANC1	GeneBody
cg04120839	chr3	122416086	WDR5B;WDR5B-DT	promoter;promoter	Island
cg16931447	chr4	882073	GAK	GeneBody	Island;N_Shore;N_Shelf
cg11254952	chr1	1958732	CFAP74;LOC107984872	GeneBody;GeneBody	S_Shelf
cg23976723	chr4	184951491			N_Shore
cg06844452	chr4	3323154	RGS12	GeneBody
cg17680823	chr2	239094845	HDAC4	GeneBody	N_Shore
cg18910548	chr4	177607440	AGA-DT	promoter
cg16162536	chr1	3907883	LINC01134	GeneBody	Island
cg04727116	chr5	40679730	PTGER4	promoter	Island
cg13353311	chr5	60700413	DEPDC1B	prox_enhancer	Island
cg08264805	chr1	155321433	RUSC1-AS1	promoter	S_Shore;N_Shore
cg02849583	chr3	120410973	BTNL12P;FSTL1	GeneBody;GeneBody
cg26524353	chr1	32886988	HPCA	prox_enhancer	S_Shore
cg23658326	chr3	36993296	MLH1	promoter	Island
cg17427154	chr1	246724078	SCCPDH	prox_enhancer	Island
cg26055776	chr3	158644741	GFM1	promoter	S_Shore
cg13969321	chr5	6713118	TENT4A;PAPD7	promoter;promoter	Island
cg19604222	chr3	100260703	TBC1D23	promoter	Island
cg13045540	chr2	46915996	TTC7A;MCFD2	promoter;promoter	Island
cg12756396	chr1	50421297	DMRTA2	exon1	S_Shelf;Island
cg19622348	chr3	142447689	XRN1	prox_enhancer	Island
cg19592439	chr3	138947115	FOXL2;FOXL2NB	promoter;promoter	Island;N_Shelf
cg17765480	chr2	219229748	ANKZF1;ATG9A	promoter;promoter	Island
cg21244745	chr2	241726107	ING5	GeneBody	S_Shore;S_Shore
cg18610223	chrX	40083395	BCOR	distal_enhancer	N_Shore
cg16145701	chr1	113929877	HIPK1	promoter	Island
cg02295205	chr2	99141641	TSGA10;C2orf15	promoter;promoter	Island
cg07268068	chr5	141968985	RNF14	promoter	Island
cg04510282	chr5	77957554	LOC101929154	TSS1500	N_Shore
cg00934611	chr2	174487141	GPR155;GPR155-DT	promoter;promoter	Island
cg21929564	chr5	42757069	CCDC152	prox_enhancer
cg10248492	chr1	228459547			S_Shore
cg19790935	chr3	44477823	ZNF445;ZNF445;LOC101928529	TSS200;TSS1500;exon1	Island
cg15441006	chr4	138189435	SLC7A11	distal_enhancer
cg02951274	chr4	3415704	HGFAC	distal_enhancer	S_Shelf
cg27183456	chr4	112412007	TOX4P1	distal_enhancer	Island
cg00722097	chr6	110874773	AMD1	promoter	Island
cg23906224	chrX	40154197	BCOR	GeneBody	Island;N_Shelf
cg18023909	chr1	3624522	TPRG1L;MEGF6	TSS1500;exon1	Island
cg00540540	chr5	167792526	TENM2	distal_enhancer
cg10349197	chr3	52767058	NEK4	GeneBody	N_Shelf
cg09019329	chr2	161415596	TBR1	prox_enhancer	S_Shore;N_Shore;N_Shelf
cg25408325	chr5	141375962	PCDHGA6	promoter	S_Shelf;S_Shore;Island
cg06452451	chr5	74766999	NSA2;GFM2	promoter;promoter	Island
cg18755581	chr1	212792344	TATDN3	prox_enhancer	S_Shore
cg20452714	chr1	43933397	ARTN	TSS1500	Island;N_Shelf
cg15253473	chr4	108620489	RPL34;RPL34-DT	promoter;promoter
cg19721680	chr1	244653363	DESI2	prox_enhancer	Island
cg07781247	chr5	94618738	SLF1;ANKRD32;KIAA0825	promoter;promoter;promoter	Island
cg16095440	chr1	1069395	RNF223	distal_enhancer	Island;N_Shelf
cg00591980	chr6	149749933	PCMT1	prox_enhancer	S_Shelf;Island
cg21306240	chr1	37765173	EPHA10	promoter	S_Shelf;Island
cg02338778	chr2	23617893	LOC102723401	exon1
cg04737361	chr2	214809860	BARD1	prox_enhancer	Island
cg07417708	chr5	79513525	HOMER1	prox_enhancer	Island
cg07772999	chr2	113235475	PAX8-AS1	promoter	N_Shore
cg06058576	chr5	506357	SLC9A3	GeneBody	Island;N_Shore
cg21475434	chr5	94111705	FAM172A;ARB2A	promoter;promoter	Island
cg13445339	chr1	11661192	FBXO6	other_regul_region	N_Shelf
cg18868357	chr2	20225634	SDC1	promoter	Island
cg11301215	chr4	653691	PDE6B;PDE6B-AS1	GeneBody;GeneBody	S_Shelf;S_Shore;N_Shelf;S_Shore
cg20852851	chr2	239247152	HDAC4	GeneBody
cg07329149	chr2	201071600	HYCC2;FAM126B	promoter;promoter	Island
cg05636047	chr4	187235521	LINC02374	distal_enhancer
cg11987231	chr1	54980381	TMEM61;LOC105378736	TSS1500;exon1	N_Shore
cg00230700	chr4	83536803	GPAT3	TSS1500	S_Shore
cg25354918	chr2	99554304	REV1	distal_enhancer
cg05669873	chr3	39107523	GORASP1;TTC21A	promoter;promoter	Island
cg25354617	chr4	3240086	MSANTD1	distal_enhancer
cg19770541	chr4	48489951	ZAR1	prox_enhancer	N_Shore
cg02264802	chr4	8607674	CPZ	distal_enhancer
cg22823146	chr3	71753443	EIF4E3	prox_enhancer	Island
cg10156125	chr4	114598916	UGT8	promoter	Island
cg09275862	chr1	222590162	TAF1A	prox_enhancer	S_Shore
cg01816482	chr3	193595903	OPA1	GeneBody	S_Shelf
cg00799121	chr5	179314282	ADAMTS2	distal_enhancer
cg18035255	chr5	77637550	OTP	prox_enhancer	Island;N_Shore;N_Shelf
cg22850968	chr1	228215814	OBSCN-AS1;C1orf145	distal_enhancer;distal_enhancer	S_Shore;Island;N_Shore;N_Shore
cg10379951	chr1	214602983	CENPF	promoter	Island;N_Shelf
cg10715383	chr1	47334495	CMPK1	GeneBody	Island
cg08655686	chr1	37634415	RSPO1	prox_enhancer	Island
cg22711621	chr5	65721421	SGTB	prox_enhancer	N_Shore
cg16679297	chr5	169107064	SLIT3-AS1	distal_enhancer
cg13420845	chr1	155250440	ENTREP3;FAM189B	distal_enhancer;distal_enhancer	Island
cg16017429	chr5	1087137	MIR4635	distal_enhancer	S_Shelf;S_Shelf;S_Shore;Island;N_Shore;N_Shore;N_Shore
cg08671343	chr3	138936316	LINC01391	distal_enhancer	Island;N_Shore
cg16566627	chr4	154743159	LRAT	prox_enhancer	S_Shelf;Island;N_Shore
cg25011627	chr2	151186143	FABP5P10	promoter
cg26030610	chr1	113391328	MAGI3	exon1	Island
cg16399136	chr1	151131527			Island
cg21220731	chr4	37453870	C4orf19	promoter	Island
cg11800379	chr1	10655828	CASZ1	GeneBody	S_Shore;S_Shore;N_Shelf
cg20003805	chr1	28736420	YTHDF2	TSS1500	N_Shore
cg05378963	chrX	38256292			Island
cg01167755	chr5	139904913	NRG2	prox_enhancer	S_Shore
cg12253235	chr3	14253208
cg13499966	chr2	10080592	CYS1;CYS1	TSS200;TSS1500	Island
cg06128920	chr1	1511994	ATAD3A	promoter	S_Shelf;Island
cg15682575	chr4	87811630	MEPE	other_regul_region
cg18643958	chr1	63523160	ITGB3BP	promoter
cg27212978	chr4	38867600	FAM114A1	promoter	Island
cg06367472	chr1	36450592	OSCP1	promoter	Island
cg26712080	chr3	55485560	WNT5A	prox_enhancer	S_Shelf;S_Shore;Island;N_Shore
cg11824662	chr1	31632526	HCRTR1;PEF1	GeneBody;GeneBody
cg17113008	chr1	7902787	TNFRSF9	distal_enhancer
cg02565255	chr5	178076039	LOC124901147	GeneBody
cg12894336	chr3	47782034	SMARCC1	promoter	Island
cg25008393	chr1	161117561	PFDN2	prox_enhancer	N_Shore
cg24720192	chr2	38077047	CYP1B1-AS1	prox_enhancer	Island
cg21614303	chr5	135030687	PITX1-AS1	distal_enhancer	S_Shore;N_Shore;N_Shelf;N_Shelf
cg03847279	chr4	1010425	FGFRL1;FGFRL1	TSS1500;exon1	Island;N_Shelf
cg02120584	chr2	44944201	SIX3	GeneBody	Island
cg15237819	chr2	19358614	OSR1	promoter	Island;N_Shelf
cg22573712	chr5	151252851	GM2A	prox_enhancer	N_Shore
cg20984994	chrX	40205536	BCOR	promoter	Island
cg17054674	chr3	182979522	DCUN1D1	prox_enhancer	N_Shore
cg14900814	chr4	25030683	LGI2	exon1	Island
cg16218721	chr2	176152624	HOXD3;HOXD3	TSS1500;exon1	S_Shelf;Island
cg14169801	chr1	116373794	ATP1A1;ATP1A1	TSS200;TSS1500	Island
cg09706721	chr3	196937597	NCBP2-AS1	distal_enhancer
cg07298437	chr5	176647357	TSPAN17	promoter	Island
cg22270027	chr4	80207080			S_Shelf;S_Shelf;Island
cg13850606	chr1	229407807	LOC124904541	exon1	Island
cg17187041	chr4	25577364
cg11172967	chr5	123512050	CSNK1G3	promoter	Island
cg27099625	chr3	186806517	RFC4	promoter	Island
cg01902939	chr1	53838557	NDC1	promoter	Island
cg12105765	chr3	184229544	VWA5B2	promoter	Island
cg02717486	chr5	134177142	SKP1	promoter	Island
cg19319317	chr1	21437482	NBPF3	distal_enhancer	S_Shore;N_Shelf
cg09863028	chr2	241137162	PASK	distal_enhancer
cg04055739	chrX	11139022	ARHGAP6	GeneBody	Island
cg22839075	chr3	12003987	SYN2	prox_enhancer	N_Shore
cg24971036	chr3	125374920	ZNF148	prox_enhancer	Island
cg08703055	chr1	2301042	SKI	GeneBody	Island;N_Shelf;N_Shelf
cg01929367	chr2	240129871	MYEOV2;COPS9	promoter;promoter	Island
cg14441603	chr2	132278500
cg12552261	chr5	113484977	MCC	GeneBody	N_Shelf
cg26030770	chr1	36446886	OSCP1	distal_enhancer	N_Shelf
cg22210157	chr3	46812496	PRSS50;PRSS44P	promoter;promoter	Island
cg23537865	chr3	159988804	IL12A	promoter	Island
cg03350828	chr2	66577733	LINC01798	GeneBody	S_Shore;N_Shelf
cg07472647	chr5	150000793	TIGD6;TIGD6;HMGXB3	TSS200;TSS1500;exon1	Island
cg08216768	chr3	127456709			S_Shore
[truncated: 41,308,395 more chars]
