## Supplementary Table 5 for "Methylome-Wide Association Study of Obsessive-Compulsive Disorder"

### Sheet: A) cross-sex meta
DMR	SNP	Estimate_DNAm	SE_DNAm	t_value_DNAm	p_value_DNAm	BH_all_DNAm	Estimate_CaseCtrl	SE_CaseCtrl	z_value_CaseCtrl	p_value_CaseCtrl
ARHGEF17	rs3741149	0.300904	0.0166105	18.1152	2.63347e-58	4.22014e-54	-0.0916697	0.186933	-0.490387	0.62386
ARHGEF17	rs75109191	0.300904	0.0166105	18.1152	2.63347e-58	4.22014e-54	-0.0916697	0.186933	-0.490387	0.62386
ARHGEF17	rs74795285	0.301009	0.016648	18.0808	4.28557e-58	4.22014e-54	-0.100231	0.187114	-0.535669	0.592188
ARHGEF17	rs75004180	0.301258	0.0166604	18.0823	4.40504e-58	4.22014e-54	-0.0910842	0.187089	-0.48685	0.626365
ARHGEF17	rs1892855	0.302266	0.0168051	17.9865	1.32622e-57	8.47033e-54	-0.184804	0.191008	-0.967519	0.333284
ARHGEF17	rs1892856	0.302266	0.0168051	17.9865	1.32622e-57	8.47033e-54	-0.184804	0.191008	-0.967519	0.333284
ARHGEF17	rs79078097	0.300574	0.0167497	17.945	2.66486e-57	1.14082e-53	-0.0738416	0.187991	-0.392794	0.694472
ARHGEF17	rs79794992	0.300574	0.0167497	17.945	2.66486e-57	1.14082e-53	-0.0738416	0.187991	-0.392794	0.694472
ARHGEF17	rs112628073	0.297931	0.0166552	17.8882	3.60544e-57	1.14082e-53	-0.104069	0.186801	-0.557112	0.577451
ARHGEF17	rs10898917	0.300254	0.0167647	17.9098	4.16783e-57	1.14082e-53	-0.0696284	0.18797	-0.370423	0.711067
ARHGEF17	rs112840535	0.300254	0.0167647	17.9098	4.16783e-57	1.14082e-53	-0.0696284	0.18797	-0.370423	0.711067
ARHGEF17	rs74776668	0.300254	0.0167647	17.9098	4.16783e-57	1.14082e-53	-0.0696284	0.18797	-0.370423	0.711067
ARHGEF17	rs76570090	0.300254	0.0167647	17.9098	4.16783e-57	1.14082e-53	-0.0696284	0.18797	-0.370423	0.711067
ARHGEF17	rs78433080	0.300254	0.0167647	17.9098	4.16783e-57	1.14082e-53	-0.0696284	0.18797	-0.370423	0.711067
ARHGEF17	rs7930880	0.300524	0.0167828	17.9067	4.51432e-57	1.15329e-53	-0.0636868	0.188101	-0.338578	0.734928
ARHGEF17	rs7122825	0.300557	0.0167992	17.8912	5.63928e-57	1.35064e-53	-0.0666948	0.188128	-0.354519	0.72295
ARHGEF17	rs79038783	0.298678	0.016734	17.8486	6.75564e-57	1.39181e-53	-0.0833847	0.187536	-0.444632	0.656586
ARHGEF17	rs111882289	0.300633	0.0168164	17.8774	6.90077e-57	1.39181e-53	-0.0619842	0.188149	-0.329442	0.741822
ARHGEF17	rs74749711	0.300633	0.0168164	17.8774	6.90077e-57	1.39181e-53	-0.0619842	0.188149	-0.329442	0.741822
ARHGEF17	rs75114310	0.298352	0.0167665	17.7946	1.36776e-56	2.6207e-53	-0.0921388	0.187698	-0.490888	0.623506
ARHGEF17	rs57893472	0.298345	0.0167831	17.7766	1.75468e-56	3.20196e-53	-0.095145	0.187733	-0.50681	0.612288
ARHGEF17	rs7129663	0.297746	0.016764	17.7611	2.09457e-56	3.48983e-53	-0.0866039	0.187769	-0.461226	0.644637
ARHGEF17	rs76887714	0.297746	0.016764	17.7611	2.09457e-56	3.48983e-53	-0.0866039	0.187769	-0.461226	0.644637
ARHGEF17	rs112683374	0.298595	0.0168148	17.7579	2.36792e-56	3.66197e-53	-0.0904249	0.187834	-0.481408	0.630226
ARHGEF17	rs111594449	0.298007	0.0167949	17.7439	2.66115e-56	3.66197e-53	-0.0546339	0.187266	-0.291744	0.770482
ARHGEF17	rs75912489	0.298007	0.0167949	17.7439	2.66115e-56	3.66197e-53	-0.0546339	0.187266	-0.291744	0.770482
ARHGEF17	rs76764824	0.298007	0.0167949	17.7439	2.66115e-56	3.66197e-53	-0.0546339	0.187266	-0.291744	0.770482
ARHGEF17	rs113246679	0.297743	0.0167805	17.7434	2.67569e-56	3.66197e-53	-0.0896174	0.187804	-0.477186	0.63323
ARHGEF17	rs7949364	0.298702	0.0168346	17.7433	2.91887e-56	3.72846e-53	-0.0946131	0.187895	-0.503541	0.614584
ARHGEF17	rs79778136	0.298702	0.0168346	17.7433	2.91887e-56	3.72846e-53	-0.0946131	0.187895	-0.503541	0.614584
ARHGEF17	rs61037777	0.298058	0.0168155	17.7252	3.59065e-56	4.43862e-53	-0.0866368	0.187965	-0.460919	0.644857
ARHGEF17	rs77127734	0.293798	0.0166981	17.5947	1.34202e-55	1.60711e-52	-0.079765	0.186012	-0.428816	0.668057
ARHGEF17	rs75007932	0.295757	0.0168398	17.563	1.84921e-55	2.14738e-52	-0.0563271	0.186984	-0.301241	0.763231
ARHGEF17	rs112699563	0.287442	0.0165922	17.3239	2.40368e-54	2.70916e-51	0.017901	0.182	0.0983571	0.921649
ARHGEF17	rs76854106	0.287965	0.0166647	17.2799	4.644e-54	5.08465e-51	0.0124774	0.182322	0.0684363	0.945438
ARHGEF17	rs76610873	0.291981	0.0169858	17.1897	1.19629e-53	1.239e-50	-0.0252446	0.186159	-0.135608	0.892131
ARHGEF17	rs7941454	0.291981	0.0169858	17.1897	1.19629e-53	1.239e-50	-0.0252446	0.186159	-0.135608	0.892131
ARHGEF17	rs2027761	0.286239	0.0166541	17.1873	1.22871e-53	1.23909e-50	0.0206432	0.182432	0.113156	0.909907
ARHGEF17	rs2027763	0.286628	0.0167228	17.14	2.45175e-53	2.40907e-50	0.0185688	0.182614	0.101683	0.919008
ARHGEF17	rs11821094	0.286706	0.0167492	17.1176	3.5453e-53	3.39649e-50	0.0485094	0.183249	0.264719	0.791226
ARHGEF17	rs7105681	0.286526	0.0167483	17.1078	3.95991e-53	3.6185e-50	0.0473625	0.183146	0.258605	0.79594
ARHGEF17	rs2027760	0.285202	0.0166929	17.0853	4.06032e-53	3.6185e-50	0.0284244	0.182645	0.155626	0.876328
ARHGEF17	rs7125978	0.285202	0.0166929	17.0853	4.06032e-53	3.6185e-50	0.0284244	0.182645	0.155626	0.876328
ARHGEF17	rs7107905	0.286754	0.0167661	17.1032	4.33766e-53	3.77781e-50	0.0454467	0.183276	0.247969	0.804159
ARHGEF17	rs113104814	0.293889	0.0173512	16.9377	2.59429e-52	2.20924e-49	-0.0582674	0.19044	-0.305961	0.759634
ARHGEF17	rs61705659	0.285147	0.0169265	16.8462	5.83161e-52	4.65569e-49	0.0425899	0.184077	0.23137	0.817027
ARHGEF17	rs7102787	0.285147	0.0169265	16.8462	5.83161e-52	4.65569e-49	0.0425899	0.184077	0.23137	0.817027
ARHGEF17	rs7105705	0.285147	0.0169265	16.8462	5.83161e-52	4.65569e-49	0.0425899	0.184077	0.23137	0.817027
ARHGEF17	rs12099129	0.283886	0.0170762	16.6246	7.56906e-51	5.80108e-48	-0.0364323	0.185647	-0.196245	0.844419
ARHGEF17	rs7951174	0.283886	0.0170762	16.6246	7.56906e-51	5.80108e-48	-0.0364323	0.185647	-0.196245	0.844419
ARHGEF17	rs60078907	0.27868	0.0169292	16.4615	4.39693e-50	3.24028e-47	0.0837279	0.181648	0.460934	0.644846
ARHGEF17	rs7930454	0.27868	0.0169292	16.4615	4.39693e-50	3.24028e-47	0.0837279	0.181648	0.460934	0.644846
ARHGEF17	rs73542938	0.267384	0.0170123	15.7171	1.70398e-46	1.23205e-43	-0.0498562	0.181875	-0.274124	0.783989
ARHGEF17	rs1002127	0.253669	0.0169629	14.9544	6.5894e-43	4.67616e-40	0.0666765	0.17665	0.377449	0.70584
cg20864214	rs1892855	0.197453	0.0146744	13.4556	4.96778e-36	3.39947e-33	-0.184804	0.191008	-0.967519	0.333284
cg20864214	rs1892856	0.197453	0.0146744	13.4556	4.96778e-36	3.39947e-33	-0.184804	0.191008	-0.967519	0.333284
cg20864214	rs3741149	0.194835	0.0145197	13.4187	6.88326e-36	4.54782e-33	-0.0916697	0.186933	-0.490387	0.62386
cg20864214	rs75109191	0.194835	0.0145197	13.4187	6.88326e-36	4.54782e-33	-0.0916697	0.186933	-0.490387	0.62386
cg20864214	rs75004180	0.195087	0.0145592	13.3996	8.82037e-36	5.7289e-33	-0.0910842	0.187089	-0.48685	0.626365
cg20864214	rs74795285	0.194785	0.0145496	13.3877	9.79688e-36	6.2571e-33	-0.100231	0.187114	-0.535669	0.592188
cg20864214	rs112628073	0.193094	0.0145245	13.2943	2.45954e-35	1.54512e-32	-0.104069	0.186801	-0.557112	0.577451
cg20864214	rs75114310	0.193548	0.0146103	13.2474	4.39069e-35	2.7138e-32	-0.0921388	0.187698	-0.490888	0.623506
cg20864214	rs57893472	0.193482	0.0146235	13.2309	5.27795e-35	3.21042e-32	-0.095145	0.187733	-0.50681	0.612288
cg20864214	rs7129663	0.193287	0.014624	13.2171	6.07259e-35	3.58012e-32	-0.0866039	0.187769	-0.461226	0.644637
cg20864214	rs76887714	0.193287	0.014624	13.2171	6.07259e-35	3.58012e-32	-0.0866039	0.187769	-0.461226	0.644637
cg20864214	rs7949364	0.193741	0.0146636	13.2123	6.70815e-35	3.77016e-32	-0.0946131	0.187895	-0.503541	0.614584
cg20864214	rs79778136	0.193741	0.0146636	13.2123	6.70815e-35	3.77016e-32	-0.0946131	0.187895	-0.503541	0.614584
cg20864214	rs79038783	0.192763	0.0146016	13.2014	6.77328e-35	3.77016e-32	-0.0833847	0.187536	-0.444632	0.656586
cg20864214	rs77127734	0.190426	0.0144239	13.2021	6.95869e-35	3.77016e-32	-0.079765	0.186012	-0.428816	0.668057
cg20864214	rs79078097	0.193704	0.014669	13.205	6.98523e-35	3.77016e-32	-0.0738416	0.187991	-0.392794	0.694472
cg20864214	rs79794992	0.193704	0.014669	13.205	6.98523e-35	3.77016e-32	-0.0738416	0.187991	-0.392794	0.694472
cg20864214	rs113246679	0.193224	0.0146372	13.2009	7.27807e-35	3.87365e-32	-0.0896174	0.187804	-0.477186	0.63323
cg20864214	rs10898917	0.193747	0.0146878	13.191	8.18737e-35	4.07465e-32	-0.0696284	0.18797	-0.370423	0.711067
cg20864214	rs112840535	0.193747	0.0146878	13.191	8.18737e-35	4.07465e-32	-0.0696284	0.18797	-0.370423	0.711067
cg20864214	rs74776668	0.193747	0.0146878	13.191	8.18737e-35	4.07465e-32	-0.0696284	0.18797	-0.370423	0.711067
cg20864214	rs76570090	0.193747	0.0146878	13.191	8.18737e-35	4.07465e-32	-0.0696284	0.18797	-0.370423	0.711067
cg20864214	rs78433080	0.193747	0.0146878	13.191	8.18737e-35	4.07465e-32	-0.0696284	0.18797	-0.370423	0.711067
cg20864214	rs7930880	0.193921	0.0147054	13.1871	8.66449e-35	4.25682e-32	-0.0636868	0.188101	-0.338578	0.734928
cg20864214	rs61037777	0.193327	0.0146684	13.1799	9.3161e-35	4.51901e-32	-0.0866368	0.187965	-0.460919	0.644857
cg20864214	rs112683374	0.193203	0.0146711	13.1689	1.02413e-34	4.9057e-32	-0.0904249	0.187834	-0.481408	0.630226
cg20864214	rs7122825	0.193848	0.0147185	13.1703	1.04375e-34	4.93797e-32	-0.0666948	0.188128	-0.354519	0.72295
cg20864214	rs111594449	0.19282	0.0146633	13.1498	1.22157e-34	5.57284e-32	-0.0546339	0.187266	-0.291744	0.770482
cg20864214	rs75912489	0.19282	0.0146633	13.1498	1.22157e-34	5.57284e-32	-0.0546339	0.187266	-0.291744	0.770482
cg20864214	rs76764824	0.19282	0.0146633	13.1498	1.22157e-34	5.57284e-32	-0.0546339	0.187266	-0.291744	0.770482
cg20864214	rs111882289	0.19368	0.0147295	13.1491	1.31562e-34	5.86232e-32	-0.0619842	0.188149	-0.329442	0.741822
cg20864214	rs74749711	0.19368	0.0147295	13.1491	1.31562e-34	5.86232e-32	-0.0619842	0.188149	-0.329442	0.741822
cg20864214	rs75007932	0.191286	0.0147184	12.9964	5.47854e-34	2.41314e-31	-0.0563271	0.186984	-0.301241	0.763231
cg20864214	rs76610873	0.189589	0.0147194	12.8802	1.70696e-33	7.34972e-31	-0.0252446	0.186159	-0.135608	0.892131
cg20864214	rs7941454	0.189589	0.0147194	12.8802	1.70696e-33	7.34972e-31	-0.0252446	0.186159	-0.135608	0.892131
cg20864214	rs112699563	0.183143	0.0144546	12.6702	1.35161e-32	5.75501e-30	0.017901	0.182	0.0983571	0.921649
cg20864214	rs76854106	0.183283	0.0145134	12.6285	2.16511e-32	9.11749e-30	0.0124774	0.182322	0.0684363	0.945438
cg20864214	rs2027761	0.181227	0.0144835	12.5126	6.62839e-32	2.76094e-29	0.0206432	0.182432	0.113156	0.909907
cg20864214	rs113104814	0.18856	0.0150674	12.5144	7.08152e-32	2.91797e-29	-0.0582674	0.19044	-0.305961	0.759634
cg20864214	rs12099129	0.183535	0.0146954	12.4893	8.57681e-32	3.4597e-29	-0.0364323	0.185647	-0.196245	0.844419
cg20864214	rs7951174	0.183535	0.0146954	12.4893	8.57681e-32	3.4597e-29	-0.0364323	0.185647	-0.196245	0.844419
cg20864214	rs2027763	0.181442	0.0145377	12.4807	9.59412e-32	3.75996e-29	0.0185688	0.182614	0.101683	0.919008
cg20864214	rs2027760	0.181261	0.0145284	12.4763	9.6155e-32	3.75996e-29	0.0284244	0.182645	0.155626	0.876328
cg20864214	rs7125978	0.181261	0.0145284	12.4763	9.6155e-32	3.75996e-29	0.0284244	0.182645	0.155626	0.876328
cg20864214	rs11821094	0.182283	0.0146314	12.4584	1.24628e-31	4.8241e-29	0.0485094	0.183249	0.264719	0.791226
cg20864214	rs61705659	0.182909	0.0147098	12.4345	1.43203e-31	5.3801e-29	0.0425899	0.184077	0.23137	0.817027
cg20864214	rs7102787	0.182909	0.0147098	12.4345	1.43203e-31	5.3801e-29	0.0425899	0.184077	0.23137	0.817027
cg20864214	rs7105705	0.182909	0.0147098	12.4345	1.43203e-31	5.3801e-29	0.0425899	0.184077	0.23137	0.817027
cg20864214	rs7107905	0.182205	0.0146452	12.4412	1.49513e-31	5.56087e-29	0.0454467	0.183276	0.247969	0.804159
cg20864214	rs7105681	0.181926	0.0146256	12.4389	1.50917e-31	5.56087e-29	0.0473625	0.183146	0.258605	0.79594
cg20864214	rs60078907	0.178252	0.0146372	12.178	1.76034e-30	6.36395e-28	0.0837279	0.181648	0.460934	0.644846
cg20864214	rs7930454	0.178252	0.0146372	12.178	1.76034e-30	6.36395e-28	0.0837279	0.181648	0.460934	0.644846
cg20864214	rs73542938	0.175046	0.0144691	12.098	3.8275e-30	1.37078e-27	-0.0498562	0.181875	-0.274124	0.783989
cg20864214	rs1002127	0.161844	0.0144666	11.1874	2.08542e-26	7.39956e-24	0.0666765	0.17665	0.377449	0.70584
CLDN9	rs886427	0.171844	0.0173639	9.89668	2.00373e-21	7.0445e-19	-0.223667	0.12526	-1.78562	0.0741606
CLDN9	rs2526270	-0.169022	0.0180855	-9.34568	2.05721e-19	7.16676e-17	0.319475	0.130766	2.4431	0.0145617
CLDN9	rs2526269	-0.164821	0.0180607	-9.12597	1.20913e-18	4.17433e-16	0.30882	0.129945	2.37654	0.0174758
FAM120B;DLL1	rs12196499	0.200834	0.0223358	8.99159	3.67628e-18	1.25785e-15	0.0407293	0.144361	0.282134	0.77784
FAM120B;DLL1	rs9348308	0.218175	0.024579	8.87646	9.00023e-18	3.05219e-15	0.195129	0.156559	1.24636	0.212634
FAM120B;DLL1	rs9356634	0.218838	0.0246661	8.87203	9.3976e-18	3.159e-15	0.189906	0.157004	1.20956	0.226447
FAM120B;DLL1	rs17860730	0.218052	0.0246382	8.85014	1.11212e-17	3.58131e-15	0.200653	0.156648	1.28091	0.200225
FAM120B;DLL1	rs3800264	0.218052	0.0246382	8.85014	1.11212e-17	3.58131e-15	0.200653	0.156648	1.28091	0.200225
FAM120B;DLL1	rs4310036	0.218052	0.0246382	8.85014	1.11212e-17	3.58131e-15	0.200653	0.156648	1.28091	0.200225
FAM120B;DLL1	rs9356635	0.218052	0.0246382	8.85014	1.11212e-17	3.58131e-15	0.200653	0.156648	1.28091	0.200225
FAM120B;DLL1	rs9366135	0.218052	0.0246382	8.85014	1.11212e-17	3.58131e-15	0.200653	0.156648	1.28091	0.200225
FAM120B;DLL1	rs9366201	0.217483	0.0246551	8.82101	1.40401e-17	4.48358e-15	0.206607	0.15677	1.3179	0.187538
FAM120B;DLL1	rs10484503	0.212868	0.0243992	8.72439	2.95432e-17	9.27971e-15	0.177458	0.155348	1.14232	0.253321
FAM120B;DLL1	rs725313	0.212868	0.0243992	8.72439	2.95432e-17	9.27971e-15	0.177458	0.155348	1.14232	0.253321
FAM120B;DLL1	rs111895977	0.208843	0.0243284	8.58431	8.64912e-17	2.27016e-14	0.168411	0.155196	1.08515	0.277853
FAM120B;DLL1	rs113231631	0.208843	0.0243284	8.58431	8.64912e-17	2.27016e-14	0.168411	0.155196	1.08515	0.277853
FAM120B;DLL1	rs12173744	0.208843	0.0243284	8.58431	8.64912e-17	2.27016e-14	0.168411	0.155196	1.08515	0.277853
FAM120B;DLL1	rs28416827	0.208843	0.0243284	8.58431	8.64912e-17	2.27016e-14	0.168411	0.155196	1.08515	0.277853
FAM120B;DLL1	rs3800266	0.208843	0.0243284	8.58431	8.64912e-17	2.27016e-14	0.168411	0.155196	1.08515	0.277853
FAM120B;DLL1	rs3800267	0.208843	0.0243284	8.58431	8.64912e-17	2.27016e-14	0.168411	0.155196	1.08515	0.277853
FAM120B;DLL1	rs6900199	0.208843	0.0243284	8.58431	8.64912e-17	2.27016e-14	0.168411	0.155196	1.08515	0.277853
FAM120B;DLL1	rs6905356	0.208843	0.0243284	8.58431	8.64912e-17	2.27016e-14	0.168411	0.155196	1.08515	0.277853
FAM120B;DLL1	rs7753230	0.208843	0.0243284	8.58431	8.64912e-17	2.27016e-14	0.168411	0.155196	1.08515	0.277853
FAM120B;DLL1	rs7760925	0.208843	0.0243284	8.58431	8.64912e-17	2.27016e-14	0.168411	0.155196	1.08515	0.277853
FAM120B;DLL1	rs7761060	0.208843	0.0243284	8.58431	8.64912e-17	2.27016e-14	0.168411	0.155196	1.08515	0.277853
FAM120B;DLL1	rs9348267	0.208843	0.0243284	8.58431	8.64912e-17	2.27016e-14	0.168411	0.155196	1.08515	0.277853
FAM120B;DLL1	rs9348268	0.208843	0.0243284	8.58431	8.64912e-17	2.27016e-14	0.168411	0.155196	1.08515	0.277853
FAM120B;DLL1	rs9348309	0.208843	0.0243284	8.58431	8.64912e-17	2.27016e-14	0.168411	0.155196	1.08515	0.277853
FAM120B;DLL1	rs9356588	0.208843	0.0243284	8.58431	8.64912e-17	2.27016e-14	0.168411	0.155196	1.08515	0.277853
FAM120B;DLL1	rs9356589	0.208843	0.0243284	8.58431	8.64912e-17	2.27016e-14	0.168411	0.155196	1.08515	0.277853
FAM120B;DLL1	rs9356640	0.208843	0.0243284	8.58431	8.64912e-17	2.27016e-14	0.168411	0.155196	1.08515	0.277853
FAM120B;DLL1	rs9356641	0.208843	0.0243284	8.58431	8.64912e-17	2.27016e-14	0.168411	0.155196	1.08515	0.277853
FAM120B;DLL1	rs9356642	0.208843	0.0243284	8.58431	8.64912e-17	2.27016e-14	0.168411	0.155196	1.08515	0.277853
FAM120B;DLL1	rs9366137	0.208843	0.0243284	8.58431	8.64912e-17	2.27016e-14	0.168411	0.155196	1.08515	0.277853
FAM120B;DLL1	rs9366139	0.208843	0.0243284	8.58431	8.64912e-17	2.27016e-14	0.168411	0.155196	1.08515	0.277853
FAM120B;DLL1	rs9366202	0.208843	0.0243284	8.58431	8.64912e-17	2.27016e-14	0.168411	0.155196	1.08515	0.277853
FAM120B;DLL1	rs9366203	0.208843	0.0243284	8.58431	8.64912e-17	2.27016e-14	0.168411	0.155196	1.08515	0.277853
FAM120B;DLL1	rs9366204	0.208843	0.0243284	8.58431	8.64912e-17	2.27016e-14	0.168411	0.155196	1.08515	0.277853
FAM120B;DLL1	rs73034924	0.205925	0.0243589	8.4538	2.36703e-16	6.17055e-14	0.148059	0.155898	0.949715	0.342257
CLDN9	rs7184322	-0.162579	0.0195925	-8.29804	7.63635e-16	1.97725e-13	0.227461	0.138227	1.64556	0.0998544
FAM120B;DLL1	rs9348264	0.204239	0.0250553	8.15156	2.30526e-15	5.88932e-13	0.195743	0.158477	1.23515	0.216775
FAM120B;DLL1	rs9356637	0.204239	0.0250553	8.15156	2.30526e-15	5.88932e-13	0.195743	0.158477	1.23515	0.216775
FAM120B;DLL1	rs9366208	0.214134	0.0263502	8.12647	2.7752e-15	6.93649e-13	0.0884105	0.169385	0.52195	0.601705
FAM120B;DLL1	rs17860729	0.204051	0.0251128	8.1254	2.80566e-15	6.93649e-13	0.201256	0.158561	1.26926	0.204347
FAM120B;DLL1	rs3800265	0.204051	0.0251128	8.1254	2.80566e-15	6.93649e-13	0.201256	0.158561	1.26926	0.204347
FAM120B;DLL1	rs9366134	0.204051	0.0251128	8.1254	2.80566e-15	6.93649e-13	0.201256	0.158561	1.26926	0.204347
FAM120B;DLL1	rs9366200	0.204051	0.0251128	8.1254	2.80566e-15	6.93649e-13	0.201256	0.158561	1.26926	0.204347
FAM120B;DLL1	rs9348270	0.21134	0.0260963	8.09847	3.40192e-15	8.35672e-13	0.135985	0.167018	0.814194	0.415534
FAM120B;DLL1	rs714869	0.199171	0.0248654	8.00996	6.51319e-15	1.57144e-12	0.177772	0.157238	1.13059	0.258227
FAM120B;DLL1	rs9295394	0.19893	0.0248396	8.00856	6.56119e-15	1.57144e-12	0.180563	0.15723	1.1484	0.250802
FAM120B;DLL1	rs9356638	0.19893	0.0248396	8.00856	6.56119e-15	1.57144e-12	0.180563	0.15723	1.1484	0.250802
FAM120B;DLL1	rs9366136	0.19893	0.0248396	8.00856	6.56119e-15	1.57144e-12	0.180563	0.15723	1.1484	0.250802
cg02776498	rs1892855	0.157236	0.0197638	7.95575	9.66864e-15	2.28711e-12	-0.184804	0.191008	-0.967519	0.333284
cg02776498	rs1892856	0.157236	0.0197638	7.95575	9.66864e-15	2.28711e-12	-0.184804	0.191008	-0.967519	0.333284
FAM120B;DLL1	rs9366209	0.19542	0.0248051	7.87824	1.68582e-14	3.96332e-12	0.166156	0.157082	1.05776	0.290163
FAM120B;DLL1	rs6456198	0.195165	0.0247861	7.87396	1.73408e-14	3.97914e-12	0.168375	0.157073	1.07195	0.283742
FAM120B;DLL1	rs9348310	0.195165	0.0247861	7.87396	1.73408e-14	3.97914e-12	0.168375	0.157073	1.07195	0.283742
FAM120B;DLL1	rs9366138	0.195165	0.0247861	7.87396	1.73408e-14	3.97914e-12	0.168375	0.157073	1.07195	0.283742
FAM120B;DLL1	rs9366205	0.195165	0.0247861	7.87396	1.73408e-14	3.97914e-12	0.168375	0.157073	1.07195	0.283742
cg02776498	rs112628073	0.153081	0.0195753	7.82013	2.55443e-14	5.82668e-12	-0.104069	0.186801	-0.557112	0.577451
cg02776498	rs3741149	0.152495	0.019624	7.77086	3.63478e-14	8.19344e-12	-0.0916697	0.186933	-0.490387	0.62386
cg02776498	rs75109191	0.152495	0.019624	7.77086	3.63478e-14	8.19344e-12	-0.0916697	0.186933	-0.490387	0.62386
cg02776498	rs74795285	0.152679	0.0196499	7.76996	3.67656e-14	8.23914e-12	-0.100231	0.187114	-0.535669	0.592188
cg02776498	rs75004180	0.152387	0.019679	7.74367	4.44562e-14	9.90468e-12	-0.0910842	0.187089	-0.48685	0.626365
cg02776498	rs79038783	0.152613	0.019784	7.71398	5.50361e-14	1.2191e-11	-0.0833847	0.187536	-0.444632	0.656586
cg02776498	rs75114310	0.152711	0.0198306	7.70077	6.07417e-14	1.33775e-11	-0.0921388	0.187698	-0.490888	0.623506
cg02776498	rs57893472	0.152705	0.0198501	7.69289	6.43882e-14	1.40995e-11	-0.095145	0.187733	-0.50681	0.612288
cg02776498	rs7129663	0.152566	0.0198549	7.68404	6.85485e-14	1.48409e-11	-0.0866039	0.187769	-0.461226	0.644637
cg02776498	rs76887714	0.152566	0.0198549	7.68404	6.85485e-14	1.48409e-11	-0.0866039	0.187769	-0.461226	0.644637
cg02776498	rs113246679	0.152561	0.0198745	7.67626	7.26033e-14	1.56305e-11	-0.0896174	0.187804	-0.477186	0.63323
cg02776498	rs79078097	0.152856	0.0199198	7.6736	7.39776e-14	1.57494e-11	-0.0738416	0.187991	-0.392794	0.694472
cg02776498	rs79794992	0.152856	0.0199198	7.6736	7.39776e-14	1.57494e-11	-0.0738416	0.187991	-0.392794	0.694472
cg02776498	rs7949364	0.15257	0.0199072	7.66407	7.95175e-14	1.67428e-11	-0.0946131	0.187895	-0.503541	0.614584
cg02776498	rs79778136	0.15257	0.0199072	7.66407	7.95175e-14	1.67428e-11	-0.0946131	0.187895	-0.503541	0.614584
cg02776498	rs112683374	0.152325	0.0198866	7.65969	8.18106e-14	1.71315e-11	-0.0904249	0.187834	-0.481408	0.630226
cg02776498	rs61037777	0.152308	0.0199139	7.64829	8.88708e-14	1.85088e-11	-0.0866368	0.187965	-0.460919	0.644857
cg02776498	rs10898917	0.152116	0.0199156	7.63806	9.52718e-14	1.9317e-11	-0.0696284	0.18797	-0.370423	0.711067
cg02776498	rs112840535	0.152116	0.0199156	7.63806	9.52718e-14	1.9317e-11	-0.0696284	0.18797	-0.370423	0.711067
cg02776498	rs74776668	0.152116	0.0199156	7.63806	9.52718e-14	1.9317e-11	-0.0696284	0.18797	-0.370423	0.711067
cg02776498	rs76570090	0.152116	0.0199156	7.63806	9.52718e-14	1.9317e-11	-0.0696284	0.18797	-0.370423	0.711067
cg02776498	rs78433080	0.152116	0.0199156	7.63806	9.52718e-14	1.9317e-11	-0.0696284	0.18797	-0.370423	0.711067
cg02776498	rs7930880	0.151772	0.0199362	7.61287	1.13995e-13	2.29916e-11	-0.0636868	0.188101	-0.338578	0.734928
cg02776498	rs7122825	0.15186	0.0199544	7.61034	1.16317e-13	2.33372e-11	-0.0666948	0.188128	-0.354519	0.72295
cg02776498	rs111882289	0.151502	0.0199598	7.59037	1.34109e-13	2.66279e-11	-0.0619842	0.188149	-0.329442	0.741822
cg02776498	rs74749711	0.151502	0.0199598	7.59037	1.34109e-13	2.66279e-11	-0.0619842	0.188149	-0.329442	0.741822
cg02776498	rs113104814	0.153002	0.020229	7.56349	1.60668e-13	3.17368e-11	-0.0582674	0.19044	-0.305961	0.759634
cg02776498	rs111594449	0.149772	0.0199311	7.51449	2.25491e-13	4.38631e-11	-0.0546339	0.187266	-0.291744	0.770482
cg02776498	rs75912489	0.149772	0.0199311	7.51449	2.25491e-13	4.38631e-11	-0.0546339	0.187266	-0.291744	0.770482
cg02776498	rs76764824	0.149772	0.0199311	7.51449	2.25491e-13	4.38631e-11	-0.0546339	0.187266	-0.291744	0.770482
cg02776498	rs75007932	0.148084	0.0198744	7.451	3.47687e-13	6.72915e-11	-0.0563271	0.186984	-0.301241	0.763231
cg02776498	rs76610873	0.145892	0.019824	7.35936	6.49879e-13	1.2452e-10	-0.0252446	0.186159	-0.135608	0.892131
cg02776498	rs7941454	0.145892	0.019824	7.35936	6.49879e-13	1.2452e-10	-0.0252446	0.186159	-0.135608	0.892131
cg02776498	rs12099129	0.141254	0.0196068	7.20437	1.86643e-12	3.54076e-10	-0.0364323	0.185647	-0.196245	0.844419
cg02776498	rs7951174	0.141254	0.0196068	7.20437	1.86643e-12	3.54076e-10	-0.0364323	0.185647	-0.196245	0.844419
cg02776498	rs73542938	0.137565	0.0191724	7.17516	2.26204e-12	4.27013e-10	-0.0498562	0.181875	-0.274124	0.783989
cg02776498	rs112699563	0.136283	0.0194098	7.02136	6.26378e-12	1.17664e-09	0.017901	0.182	0.0983571	0.921649
cg02776498	rs76854106	0.136646	0.0194823	7.01387	6.62673e-12	1.23875e-09	0.0124774	0.182322	0.0684363	0.945438
cg02776498	rs77127734	0.137764	0.0197258	6.98397	8.07849e-12	1.5028e-09	-0.079765	0.186012	-0.428816	0.668057
cg02776498	rs2027761	0.135535	0.0195597	6.92927	1.14925e-11	2.12756e-09	0.0206432	0.182432	0.113156	0.909907
cg02776498	rs2027760	0.135641	0.0196202	6.91333	1.27703e-11	2.34149e-09	0.0284244	0.182645	0.155626	0.876328
cg02776498	rs7125978	0.135641	0.0196202	6.91333	1.27703e-11	2.34149e-09	0.0284244	0.182645	0.155626	0.876328
cg02776498	rs2027763	0.135424	0.019637	6.8964	1.43268e-11	2.61437e-09	0.0185688	0.182614	0.101683	0.919008
cg02776498	rs61705659	0.134716	0.0197074	6.83577	2.10686e-11	3.79047e-09	0.0425899	0.184077	0.23137	0.817027
cg02776498	rs7102787	0.134716	0.0197074	6.83577	2.10686e-11	3.79047e-09	0.0425899	0.184077	0.23137	0.817027
cg02776498	rs7105705	0.134716	0.0197074	6.83577	2.10686e-11	3.79047e-09	0.0425899	0.184077	0.23137	0.817027
cg02776498	rs7105681	0.13455	0.0197534	6.8115	2.49048e-11	4.45971e-09	0.0473625	0.183146	0.258605	0.79594
cg02776498	rs11821094	0.134598	0.0197681	6.80887	2.53286e-11	4.5145e-09	0.0485094	0.183249	0.264719	0.791226
cg02776498	rs7107905	0.134702	0.0197869	6.80762	2.5574e-11	4.53713e-09	0.0454467	0.183276	0.247969	0.804159
C13orf46;RASA3	rs1109630	0.0754298	0.0113618	6.63892	7.34252e-11	1.28481e-08	0.0521699	0.123546	0.42227	0.672828
C13orf46;RASA3	rs61973901	0.0754298	0.0113618	6.63892	7.34252e-11	1.28481e-08	0.0521699	0.123546	0.42227	0.672828
C13orf46;RASA3	rs9525362	0.0754298	0.0113618	6.63892	7.34252e-11	1.28481e-08	0.0521699	0.123546	0.42227	0.672828
C13orf46;RASA3	rs7999377	0.0753922	0.0114141	6.60516	9.10359e-11	1.58572e-08	0.0555228	0.123915	0.448073	0.654101
cg02776498	rs60078907	0.129168	0.0196493	6.57367	1.11167e-10	1.91893e-08	0.0837279	0.181648	0.460934	0.644846
cg02776498	rs7930454	0.129168	0.0196493	6.57367	1.11167e-10	1.91893e-08	0.0837279	0.181648	0.460934	0.644846
C13orf46;RASA3	rs7983712	0.0744011	0.0113509	6.55465	1.25511e-10	2.13765e-08	0.0644607	0.123692	0.521137	0.602271
C13orf46;RASA3	rs7984414	0.0744011	0.0113509	6.55465	1.25511e-10	2.13765e-08	0.0644607	0.123692	0.521137	0.602271
C13orf46;RASA3	rs8001977	0.0744011	0.0113509	6.55465	1.25511e-10	2.13765e-08	0.0644607	0.123692	0.521137	0.602271
C13orf46;RASA3	rs9525217	0.0743419	0.0113477	6.5513	1.27298e-10	2.15848e-08	0.0570428	0.123979	0.460101	0.645444
C13orf46;RASA3	rs9525215	0.0741875	0.0113583	6.53159	1.44092e-10	2.42181e-08	0.0582065	0.123923	0.469698	0.638571
C13orf46;RASA3	rs9525352	0.0741875	0.0113583	6.53159	1.44092e-10	2.42181e-08	0.0582065	0.123923	0.469698	0.638571
C13orf46;RASA3	rs12584311	0.0743128	0.0114135	6.51096	1.63343e-10	2.70584e-08	0.0565604	0.124014	0.456081	0.648331
C13orf46;RASA3	rs1928454	0.0743128	0.0114135	6.51096	1.63343e-10	2.70584e-08	0.0565604	0.124014	0.456081	0.648331
C13orf46;RASA3	rs6560957	0.0743128	0.0114135	6.51096	1.63343e-10	2.70584e-08	0.0565604	0.124014	0.456081	0.648331
C13orf46;RASA3	rs9525346	0.0742209	0.0113983	6.51156	1.63815e-10	2.70584e-08	0.0540003	0.124391	0.434118	0.664202
C13orf46;RASA3	rs6560956	0.0741289	0.0114342	6.48306	1.94625e-10	3.20095e-08	0.0513552	0.124302	0.413149	0.679498
CLDN9	rs11641195	-0.130906	0.0208193	-6.28773	6.4511e-10	1.05646e-07	0.261981	0.143009	1.83192	0.0669632
cg19627034	rs390923	0.245804	0.0395103	6.22126	9.52178e-10	1.5527e-07	0.0212309	0.118627	0.178972	0.85796
FAM120B;DLL1	rs2009353	0.126288	0.0205262	6.15254	1.44955e-09	2.35374e-07	0.0996294	0.128299	0.776538	0.437431
cg02776498	rs1002127	0.116345	0.0192164	6.05443	2.5549e-09	4.13107e-07	0.0666765	0.17665	0.377449	0.70584
CLDN9	rs2285829	-0.122878	0.0205835	-5.9697	4.18925e-09	6.74522e-07	0.214559	0.141427	1.5171	0.129242
CLDN9	rs11552907	-0.122244	0.0206685	-5.91453	5.75681e-09	9.23041e-07	0.210096	0.142103	1.47848	0.139279
cg15294391	rs2761286	0.127351	0.0227055	5.60884	3.17211e-08	4.9214e-06	-0.1005	0.17693	-0.568023	0.570019
cg15294391	rs2797581	0.127351	0.0227055	5.60884	3.17211e-08	4.9214e-06	-0.1005	0.17693	-0.568023	0.570019
cg15294391	rs787661	0.127351	0.0227055	5.60884	3.17211e-08	4.9214e-06	-0.1005	0.17693	-0.568023	0.570019
cg15294391	rs787663	0.127351	0.0227055	5.60884	3.17211e-08	4.9214e-06	-0.1005	0.17693	-0.568023	0.570019
cg15294391	rs787664	0.127351	0.0227055	5.60884	3.17211e-08	4.9214e-06	-0.1005	0.17693	-0.568023	0.570019
cg15294391	rs787665	0.127351	0.0227055	5.60884	3.17211e-08	4.9214e-06	-0.1005	0.17693	-0.568023	0.570019
cg15294391	rs787666	0.127351	0.0227055	5.60884	3.17211e-08	4.9214e-06	-0.1005	0.17693	-0.568023	0.570019
cg15294391	rs787670	0.127351	0.0227055	5.60884	3.17211e-08	4.9214e-06	-0.1005	0.17693	-0.568023	0.570019
cg01188427	rs390923	0.318458	0.0579917	5.49144	5.99923e-08	9.27003e-06	0.0212309	0.118627	0.178972	0.85796
cg19193420	rs9577813	-0.128664	0.0235588	-5.46141	7.058e-08	1.08622e-05	-0.139454	0.144478	-0.965228	0.334431
cg19193420	rs9635118	-0.127593	0.0235801	-5.41105	9.23226e-08	1.20782e-05	-0.151053	0.144605	-1.04459	0.296214
cg19193420	rs112769931	-0.127309	0.0235504	-5.4058	9.48703e-08	1.20782e-05	-0.155363	0.144621	-1.07428	0.282698
cg19193420	rs2274303	-0.127309	0.0235504	-5.4058	9.48703e-08	1.20782e-05	-0.155363	0.144621	-1.07428	0.282698
cg19193420	rs2274304	-0.127309	0.0235504	-5.4058	9.48703e-08	1.20782e-05	-0.155363	0.144621	-1.07428	0.282698
cg19193420	rs2317444	-0.127309	0.0235504	-5.4058	9.48703e-08	1.20782e-05	-0.155363	0.144621	-1.07428	0.282698
cg19193420	rs2873465	-0.127309	0.0235504	-5.4058	9.48703e-08	1.20782e-05	-0.155363	0.144621	-1.07428	0.282698
cg19193420	rs3783158	-0.127309	0.0235504	-5.4058	9.48703e-08	1.20782e-05	-0.155363	0.144621	-1.07428	0.282698
cg19193420	rs3783159	-0.127309	0.0235504	-5.4058	9.48703e-08	1.20782e-05	-0.155363	0.144621	-1.07428	0.282698
cg19193420	rs3818462	-0.127309	0.0235504	-5.4058	9.48703e-08	1.20782e-05	-0.155363	0.144621	-1.07428	0.282698
cg19193420	rs4907725	-0.127309	0.0235504	-5.4058	9.48703e-08	1.20782e-05	-0.155363	0.144621	-1.07428	0.282698
cg19193420	rs4907726	-0.127309	0.0235504	-5.4058	9.48703e-08	1.20782e-05	-0.155363	0.144621	-1.07428	0.282698
cg19193420	rs5029620	-0.127309	0.0235504	-5.4058	9.48703e-08	1.20782e-05	-0.155363	0.144621	-1.07428	0.282698
cg19193420	rs7139689	-0.127309	0.0235504	-5.4058	9.48703e-08	1.20782e-05	-0.155363	0.144621	-1.07428	0.282698
cg19193420	rs72656181	-0.127309	0.0235504	-5.4058	9.48703e-08	1.20782e-05	-0.155363	0.144621	-1.07428	0.282698
cg19193420	rs72656182	-0.127309	0.0235504	-5.4058	9.48703e-08	1.20782e-05	-0.155363	0.144621	-1.07428	0.282698
cg19193420	rs72658011	-0.127309	0.0235504	-5.4058	9.48703e-08	1.20782e-05	-0.155363	0.144621	-1.07428	0.282698
cg19193420	rs72658015	-0.127309	0.0235504	-5.4058	9.48703e-08	1.20782e-05	-0.155363	0.144621	-1.07428	0.282698
cg19193420	rs72658016	-0.127309	0.0235504	-5.4058	9.48703e-08	1.20782e-05	-0.155363	0.144621	-1.07428	0.282698
cg19193420	rs72658019	-0.127309	0.0235504	-5.4058	9.48703e-08	1.20782e-05	-0.155363	0.144621	-1.07428	0.282698
cg19193420	rs7317283	-0.127309	0.0235504	-5.4058	9.48703e-08	1.20782e-05	-0.155363	0.144621	-1.07428	0.282698
cg19193420	rs7321448	-0.127309	0.0235504	-5.4058	9.48703e-08	1.20782e-05	-0.155363	0.144621	-1.07428	0.282698
cg19193420	rs7337422	-0.127309	0.0235504	-5.4058	9.48703e-08	1.20782e-05	-0.155363	0.144621	-1.07428	0.282698
cg19193420	rs7339052	-0.127309	0.0235504	-5.4058	9.48703e-08	1.20782e-05	-0.155363	0.144621	-1.07428	0.282698
cg19193420	rs9549542	-0.127309	0.0235504	-5.4058	9.48703e-08	1.20782e-05	-0.155363	0.144621	-1.07428	0.282698
cg19193420	rs9549543	-0.127309	0.0235504	-5.4058	9.48703e-08	1.20782e-05	-0.155363	0.144621	-1.07428	0.282698
cg19193420	rs9550144	-0.127309	0.0235504	-5.4058	9.48703e-08	1.20782e-05	-0.155363	0.144621	-1.07428	0.282698
cg19193420	rs9550145	-0.127309	0.0235504	-5.4058	9.48703e-08	1.20782e-05	-0.155363	0.144621	-1.07428	0.282698
cg19193420	rs9550146	-0.127309	0.0235504	-5.4058	9.48703e-08	1.20782e-05	-0.155363	0.144621	-1.07428	0.282698
cg19193420	rs9550147	-0.127309	0.0235504	-5.4058	9.48703e-08	1.20782e-05	-0.155363	0.144621	-1.07428	0.282698
cg19193420	rs9550148	-0.127309	0.0235504	-5.4058	9.48703e-08	1.20782e-05	-0.155363	0.144621	-1.07428	0.282698
cg19193420	rs9550151	-0.127309	0.0235504	-5.4058	9.48703e-08	1.20782e-05	-0.155363	0.144621	-1.07428	0.282698
cg19193420	rs9577377	-0.127309	0.0235504	-5.4058	9.48703e-08	1.20782e-05	-0.155363	0.144621	-1.07428	0.282698
cg19193420	rs9577378	-0.127309	0.0235504	-5.4058	9.48703e-08	1.20782e-05	-0.155363	0.144621	-1.07428	0.282698
cg19193420	rs9577800	-0.127309	0.0235504	-5.4058	9.48703e-08	1.20782e-05	-0.155363	0.144621	-1.07428	0.282698
cg19193420	rs9577801	-0.127309	0.0235504	-5.4058	9.48703e-08	1.20782e-05	-0.155363	0.144621	-1.07428	0.282698
cg19193420	rs9577802	-0.127309	0.0235504	-5.4058	9.48703e-08	1.20782e-05	-0.155363	0.144621	-1.07428	0.282698
cg19193420	rs9577803	-0.127309	0.0235504	-5.4058	9.48703e-08	1.20782e-05	-0.155363	0.144621	-1.07428	0.282698
cg19193420	rs9577804	-0.127309	0.0235504	-5.4058	9.48703e-08	1.20782e-05	-0.155363	0.144621	-1.07428	0.282698
cg19193420	rs9577806	-0.127309	0.0235504	-5.4058	9.48703e-08	1.20782e-05	-0.155363	0.144621	-1.07428	0.282698
cg19193420	rs9577807	-0.127309	0.0235504	-5.4058	9.48703e-08	1.20782e-05	-0.155363	0.144621	-1.07428	0.282698
cg19193420	rs9577810	-0.127309	0.0235504	-5.4058	9.48703e-08	1.20782e-05	-0.155363	0.144621	-1.07428	0.282698
cg19193420	rs9577811	-0.127309	0.0235504	-5.4058	9.48703e-08	1.20782e-05	-0.155363	0.144621	-1.07428	0.282698
cg19193420	rs9577812	-0.127309	0.0235504	-5.4058	9.48703e-08	1.20782e-05	-0.155363	0.144621	-1.07428	0.282698
cg19193420	rs9577814	-0.127309	0.0235504	-5.4058	9.48703e-08	1.20782e-05	-0.155363	0.144621	-1.07428	0.282698
cg19193420	rs9577815	-0.127309	0.0235504	-5.4058	9.48703e-08	1.20782e-05	-0.155363	0.144621	-1.07428	0.282698
cg19193420	rs9577816	-0.127309	0.0235504	-5.4058	9.48703e-08	1.20782e-05	-0.155363	0.144621	-1.07428	0.282698
cg19193420	rs9577817	-0.127309	0.0235504	-5.4058	9.48703e-08	1.20782e-05	-0.155363	0.144621	-1.07428	0.282698
cg19193420	rs9635119	-0.127309	0.0235504	-5.4058	9.48703e-08	1.20782e-05	-0.155363	0.144621	-1.07428	0.282698
cg19193420	rs9635120	-0.127309	0.0235504	-5.4058	9.48703e-08	1.20782e-05	-0.155363	0.144621	-1.07428	0.282698
cg19193420	rs9635121	-0.127309	0.0235504	-5.4058	9.48703e-08	1.20782e-05	-0.155363	0.144621	-1.07428	0.282698
cg19193420	rs9635135	-0.127309	0.0235504	-5.4058	9.48703e-08	1.20782e-05	-0.155363	0.144621	-1.07428	0.282698
cg19193420	rs9635136	-0.127309	0.0235504	-5.4058	9.48703e-08	1.20782e-05	-0.155363	0.144621	-1.07428	0.282698
cg19193420	rs41288624	-0.127028	0.0235271	-5.39922	9.81776e-08	1.24167e-05	-0.139697	0.144284	-0.968211	0.332939
cg19193420	rs9577382	-0.127028	0.0235271	-5.39922	9.81776e-08	1.24167e-05	-0.139697	0.144284	-0.968211	0.332939
cg09816471	rs6498239	-0.119496	0.0222147	-5.37915	1.09186e-07	1.37636e-05	-0.12615	0.120476	-1.0471	0.295055
cg19193420	rs4907539	-0.12485	0.0233812	-5.33976	1.34379e-07	1.68837e-05	-0.134179	0.14342	-0.935571	0.349494
cg11415512	rs78454796	-0.122127	0.0230021	-5.30938	1.57762e-07	1.97568e-05	3.9804	0.322841	12.3293	6.30032e-35
cg19193420	rs9549540	-0.123145	0.023369	-5.26959	1.94227e-07	2.42442e-05	-0.115817	0.143704	-0.805939	0.420278
cg18693051	rs3826960	-0.122785	0.0235448	-5.21496	2.57337e-07	3.20175e-05	-0.253013	0.124948	-2.02494	0.0428736
cg09816471	rs4781141	0.118471	0.0228098	5.19386	2.86985e-07	3.45835e-05	0.103382	0.123516	0.836997	0.402594
cg09816471	rs4781142	0.118471	0.0228098	5.19386	2.86985e-07	3.45835e-05	0.103382	0.123516	0.836997	0.402594
cg09816471	rs4781143	0.118471	0.0228098	5.19386	2.86985e-07	3.45835e-05	0.103382	0.123516	0.836997	0.402594
cg09816471	rs62040604	0.118471	0.0228098	5.19386	2.86985e-07	3.45835e-05	0.103382	0.123516	0.836997	0.402594
cg09816471	rs8044903	0.118471	0.0228098	5.19386	2.86985e-07	3.45835e-05	0.103382	0.123516	0.836997	0.402594
cg09816471	rs8045673	0.118471	0.0228098	5.19386	2.86985e-07	3.45835e-05	0.103382	0.123516	0.836997	0.402594
cg09816471	rs8047190	0.118471	0.0228098	5.19386	2.86985e-07	3.45835e-05	0.103382	0.123516	0.836997	0.402594
cg09816471	rs8061296	0.118471	0.0228098	5.19386	2.86985e-07	3.45835e-05	0.103382	0.123516	0.836997	0.402594
cg09816471	rs8063099	0.118471	0.0228098	5.19386	2.86985e-07	3.45835e-05	0.103382	0.123516	0.836997	0.402594
cg09816471	rs9931332	0.118471	0.0228098	5.19386	2.86985e-07	3.45835e-05	0.103382	0.123516	0.836997	0.402594
cg09816471	rs35902600	0.117856	0.0227288	5.18531	2.9985e-07	3.5908e-05	0.10624	0.122953	0.864064	0.387552
cg09816471	rs4255800	0.117856	0.0227288	5.18531	2.9985e-07	3.5908e-05	0.10624	0.122953	0.864064	0.387552
cg09816471	rs7188511	-0.115187	0.022259	-5.17483	3.16378e-07	3.77692e-05	-0.120819	0.120526	-1.00243	0.316138
cg18693051	rs7251039	-0.12188	0.0235666	-5.17173	3.21071e-07	3.80921e-05	-0.241499	0.124961	-1.9326	0.0532852
cg18693051	rs8112247	-0.12188	0.0235666	-5.17173	3.21071e-07	3.80921e-05	-0.241499	0.124961	-1.9326	0.0532852
cg18693051	rs2072281	-0.122142	0.0236358	-5.1677	3.28308e-07	3.87882e-05	-0.234997	0.12514	-1.87787	0.0603996
cg09816471	rs3190321	-0.11508	0.0222708	-5.16731	3.28962e-07	3.87882e-05	-0.119635	0.120493	-0.992876	0.32077
cg09816471	rs4780395	-0.115747	0.0224565	-5.15427	3.51596e-07	4.13298e-05	-0.0744137	0.121111	-0.614423	0.538936
cg09816471	rs1592572	-0.115127	0.0223977	-5.14015	3.77796e-07	4.42738e-05	-0.0800867	0.12084	-0.66275	0.507491
FAM120B;DLL1	rs9460106	0.111601	0.0218512	5.1073	4.47261e-07	5.22545e-05	0.198974	0.134495	1.47942	0.139029
cg19193420	rs4907537	-0.119425	0.0234244	-5.09832	4.66777e-07	5.42042e-05	-0.10047	0.143609	-0.699611	0.48417
cg19193420	rs9550141	-0.119425	0.0234244	-5.09832	4.66777e-07	5.42042e-05	-0.10047	0.143609	-0.699611	0.48417
cg18693051	rs7249751	-0.119655	0.0234808	-5.09586	4.72364e-07	5.46872e-05	-0.248885	0.124832	-1.99376	0.0461785
LY6E	rs10283236	0.171013	0.0337129	5.07262	5.30784e-07	6.12656e-05	0.420264	0.211287	1.98907	0.0466932
cg19193420	rs9549537	-0.119127	0.023531	-5.06258	5.59706e-07	6.44098e-05	-0.0976753	0.143683	-0.679796	0.496634
FAM120B;DLL1	rs9348311	0.108791	0.0216608	5.02249	6.82996e-07	7.83626e-05	0.183585	0.133704	1.37307	0.169731
cg09816471	rs4584833	-0.112342	0.0223809	-5.01956	6.93364e-07	7.93147e-05	-0.079966	0.12056	-0.663286	0.507147
FAM120B;DLL1	rs6456200	0.108417	0.0216376	5.01058	7.24361e-07	8.26138e-05	0.185555	0.133697	1.38787	0.165176
cg19193420	rs9550143	-0.116912	0.0234516	-4.98524	8.22319e-07	9.35077e-05	-0.101631	0.143628	-0.707602	0.479192
FAM120B;DLL1	rs9356590	0.108052	0.0217873	4.95941	9.33492e-07	0.000105835	0.195989	0.134113	1.46137	0.143914
cg17725001	rs41301961	-0.162962	0.0328848	-4.95555	9.51445e-07	0.000107553	0.0625488	0.262315	0.23845	0.811532
cg18693051	rs2072282	-0.116679	0.0235883	-4.94648	9.97718e-07	0.000112452	-0.192536	0.124255	-1.54952	0.121257
FAM120B;DLL1	rs2005444	-0.158248	0.0321215	-4.92653	1.09994e-06	0.00012361	0.268878	0.194735	1.38073	0.167361
RBM47	rs430730	-0.0452857	0.00928564	-4.87696	1.39751e-06	0.00015659	0.0585725	0.120482	0.48615	0.626861
cg17428739	rs11601764	-0.180737	0.0373918	-4.8336	1.72511e-06	0.000191656	0.182504	0.27309	0.66829	0.503948
cg15294391	rs2259185	0.114677	0.0237276	4.83304	1.73046e-06	0.000191656	-0.185887	0.185691	-1.00106	0.316799
cg15294391	rs787682	0.114677	0.0237276	4.83304	1.73046e-06	0.000191656	-0.185887	0.185691	-1.00106	0.316799
cg15294391	rs787684	0.114677	0.0237276	4.83304	1.73046e-06	0.000191656	-0.185887	0.185691	-1.00106	0.316799
FAM120B;DLL1	rs11963992	-0.15331	0.0317661	-4.82622	1.78687e-06	0.000194531	0.241832	0.193274	1.25124	0.210846
FAM120B;DLL1	rs16901335	-0.15331	0.0317661	-4.82622	1.78687e-06	0.000194531	0.241832	0.193274	1.25124	0.210846
FAM120B;DLL1	rs2880941	-0.15331	0.0317661	-4.82622	1.78687e-06	0.000194531	0.241832	0.193274	1.25124	0.210846
FAM120B;DLL1	rs56371335	-0.15331	0.0317661	-4.82622	1.78687e-06	0.000194531	0.241832	0.193274	1.25124	0.210846
FAM120B;DLL1	rs7774272	-0.15331	0.0317661	-4.82622	1.78687e-06	0.000194531	0.241832	0.193274	1.25124	0.210846
FAM120B;DLL1	rs9460115	-0.15331	0.0317661	-4.82622	1.78687e-06	0.000194531	0.241832	0.193274	1.25124	0.210846
DCHS1	rs2659871	0.056572	0.0117521	4.81376	1.89815e-06	0.000206059	-0.0148847	0.119488	-0.12457	0.900864
cg19193420	rs11164167	-0.114203	0.0237721	-4.80407	1.99203e-06	0.00021564	-0.117234	0.145472	-0.805888	0.420307
cg17428739	rs79990080	-0.181245	0.0377372	-4.80283	2.00228e-06	0.000215715	0.208184	0.274528	0.758334	0.448251
RBM47	rs3105206	-0.0445235	0.00927094	-4.80247	2.00398e-06	0.000215715	0.0356362	0.120419	0.295934	0.76728
C13orf46;RASA3	rs7333568	0.0633342	0.0132051	4.79619	2.06965e-06	0.000222159	-0.178123	0.141651	-1.25748	0.208581
cg19193420	rs3813740	-0.113665	0.0238104	-4.77376	2.30901e-06	0.00024716	-0.116901	0.145935	-0.801048	0.423104
DCHS1	rs11040937	0.0566124	0.0118867	4.76265	2.42656e-06	0.000256438	0.0305064	0.120484	0.253198	0.800115
DCHS1	rs11827437	0.0566124	0.0118867	4.76265	2.42656e-06	0.000256438	0.0305064	0.120484	0.253198	0.800115
DCHS1	rs4442534	0.0566124	0.0118867	4.76265	2.42656e-06	0.000256438	0.0305064	0.120484	0.253198	0.800115
cg09816471	rs12920377	0.106273	0.0223159	4.76223	2.42855e-06	0.000256438	0.106552	0.120113	0.887099	0.375026
cg17428739	rs11602392	-0.175225	0.0367944	-4.76226	2.42914e-06	0.000256438	0.193559	0.268435	0.721065	0.47087
cg17428739	rs117351200	-0.173692	0.0365416	-4.75326	2.53554e-06	0.000266204	0.150978	0.267421	0.56457	0.572366
cg17428739	rs148059562	-0.173692	0.0365416	-4.75326	2.53554e-06	0.000266204	0.150978	0.267421	0.56457	0.572366
cg19627034	rs7365459	-0.185115	0.0389912	-4.74761	2.60779e-06	0.000273041	0.0178255	0.11598	0.153694	0.877851
cg15294391	rs787677	0.11313	0.0238344	4.74651	2.61928e-06	0.000273497	-0.154587	0.18584	-0.831826	0.405507
DCHS1	rs34782445	0.0563842	0.0119256	4.72799	2.86337e-06	0.000298172	0.043781	0.120805	0.362411	0.717045
FAM120B;DLL1	rs9460113	0.0991214	0.0209777	4.72509	2.91001e-06	0.000302207	0.118069	0.129458	0.912026	0.361755
C13orf46;RASA3	rs61967989	0.0623272	0.0131975	4.72264	2.93917e-06	0.000304411	-0.184608	0.14166	-1.30318	0.192514
cg19193420	rs9550158	-0.111834	0.023858	-4.68749	3.46386e-06	0.000352091	-0.106888	0.14514	-0.736445	0.46146
cg19193420	rs9550159	-0.111834	0.023858	-4.68749	3.46386e-06	0.000352091	-0.106888	0.14514	-0.736445	0.46146
cg19193420	rs9550160	-0.111834	0.023858	-4.68749	3.46386e-06	0.000352091	-0.106888	0.14514	-0.736445	0.46146
cg19193420	rs9550161	-0.111834	0.023858	-4.68749	3.46386e-06	0.000352091	-0.106888	0.14514	-0.736445	0.46146
cg19193420	rs9550164	-0.111834	0.023858	-4.68749	3.46386e-06	0.000352091	-0.106888	0.14514	-0.736445	0.46146
cg19193420	rs9577820	-0.111834	0.023858	-4.68749	3.46386e-06	0.000352091	-0.106888	0.14514	-0.736445	0.46146
cg19193420	rs9577821	-0.111834	0.023858	-4.68749	3.46386e-06	0.000352091	-0.106888	0.14514	-0.736445	0.46146
cg19193420	rs7988683	-0.111884	0.0238858	-4.68411	3.52068e-06	0.000355979	-0.102913	0.145225	-0.708641	0.478547
cg19193420	rs7994836	-0.111884	0.0238858	-4.68411	3.52068e-06	0.000355979	-0.102913	0.145225	-0.708641	0.478547
C13orf46;RASA3	rs883162	0.0620152	0.013271	4.67297	3.71394e-06	0.000374532	-0.164213	0.142238	-1.15449	0.248298
cg17725001	rs139957871	-0.153458	0.0329122	-4.66263	3.88793e-06	0.000391048	0.103563	0.259935	0.398419	0.690322
FAM120B;DLL1	rs9459991	-0.146273	0.0313962	-4.65895	3.95703e-06	0.000396956	0.224028	0.191199	1.1717	0.241316
C13orf46;RASA3	rs35824150	0.0611678	0.0131432	4.65397	4.06103e-06	0.000405267	-0.164171	0.141539	-1.1599	0.24609
C13orf46;RASA3	rs7997959	0.0611678	0.0131432	4.65397	4.06103e-06	0.000405267	-0.164171	0.141539	-1.1599	0.24609
C13orf46;RASA3	rs60726596	0.0612689	0.013176	4.65002	4.13967e-06	0.000412043	-0.161802	0.141839	-1.14075	0.253975
C13orf46;RASA3	rs2274716	0.0613924	0.0132269	4.64146	4.31003e-06	0.000426588	-0.188377	0.142575	-1.32125	0.186417
cg19193420	rs7317114	0.199864	0.0430818	4.63918	4.34147e-06	0.000426588	-0.0215272	0.263002	-0.0818516	0.934765
cg19193420	rs7327665	0.199864	0.0430818	4.63918	4.34147e-06	0.000426588	-0.0215272	0.263002	-0.0818516	0.934765
cg19193420	rs73570418	0.199864	0.0430818	4.63918	4.34147e-06	0.000426588	-0.0215272	0.263002	-0.0818516	0.934765
cg19193420	rs9604367	0.199864	0.0430818	4.63918	4.34147e-06	0.000426588	-0.0215272	0.263002	-0.0818516	0.934765
cg09816471	rs11639651	0.103722	0.0223701	4.63662	4.39027e-06	0.000429945	0.0990064	0.120168	0.823898	0.409997
cg19193420	rs11842105	0.19956	0.043053	4.63523	4.42051e-06	0.000429945	-0.0192454	0.263037	-0.073166	0.941674
cg19193420	rs7997172	0.19956	0.043053	4.63523	4.42051e-06	0.000429945	-0.0192454	0.263037	-0.073166	0.941674
cg19193420	rs9604360	0.19956	0.043053	4.63523	4.42051e-06	0.000429945	-0.0192454	0.263037	-0.073166	0.941674
cg19193420	rs9550166	-0.110717	0.023903	-4.63194	4.49698e-06	0.000436276	-0.0941657	0.145217	-0.648448	0.516695
cg17428739	rs11607186	-0.173767	0.037593	-4.62232	4.69921e-06	0.000454743	0.102655	0.274731	0.373655	0.708661
C13orf46;RASA3	rs77687017	0.0671873	0.0146018	4.60129	5.18254e-06	0.000500252	-0.0766402	0.15575	-0.492073	0.622668
C13orf46;RASA3	rs10781677	0.0606465	0.0131872	4.59889	5.23868e-06	0.000503784	-0.183481	0.141176	-1.29966	0.193718
cg19193420	rs7319927	0.198421	0.0431796	4.59525	5.32178e-06	0.000503784	-0.0201146	0.263082	-0.0764576	0.939055
cg19193420	rs7324546	0.198421	0.0431796	4.59525	5.32178e-06	0.000503784	-0.0201146	0.263082	-0.0764576	0.939055
cg19193420	rs73570407	0.198421	0.0431796	4.59525	5.32178e-06	0.000503784	-0.0201146	0.263082	-0.0764576	0.939055
cg19193420	rs9603910	0.198421	0.0431796	4.59525	5.32178e-06	0.000503784	-0.0201146	0.263082	-0.0764576	0.939055
cg19193420	rs13379025	0.19812	0.0431506	4.59137	5.41632e-06	0.000503784	-0.0178397	0.263117	-0.0678013	0.945944
cg19193420	rs17121271	0.19812	0.0431506	4.59137	5.41632e-06	0.000503784	-0.0178397	0.263117	-0.0678013	0.945944
cg19193420	rs55653852	0.19812	0.0431506	4.59137	5.41632e-06	0.000503784	-0.0178397	0.263117	-0.0678013	0.945944
cg19193420	rs55794546	0.19812	0.0431506	4.59137	5.41632e-06	0.000503784	-0.0178397	0.263117	-0.0678013	0.945944
cg19193420	rs60548068	0.19812	0.0431506	4.59137	5.41632e-06	0.000503784	-0.0178397	0.263117	-0.0678013	0.945944
cg19193420	rs9324310	0.19812	0.0431506	4.59137	5.41632e-06	0.000503784	-0.0178397	0.263117	-0.0678013	0.945944
cg19193420	rs9603908	0.19812	0.0431506	4.59137	5.41632e-06	0.000503784	-0.0178397	0.263117	-0.0678013	0.945944
cg19193420	rs9603909	0.19812	0.0431506	4.59137	5.41632e-06	0.000503784	-0.0178397	0.263117	-0.0678013	0.945944
cg19193420	rs9604357	0.19812	0.0431506	4.59137	5.41632e-06	0.000503784	-0.0178397	0.263117	-0.0678013	0.945944
cg19193420	rs9604358	0.19812	0.0431506	4.59137	5.41632e-06	0.000503784	-0.0178397	0.263117	-0.0678013	0.945944
cg09816471	rs12929396	0.102665	0.0224066	4.58191	5.65996e-06	0.000523902	0.0930578	0.120334	0.773331	0.439326
cg09816471	rs4781137	0.102665	0.0224066	4.58191	5.65996e-06	0.000523902	0.0930578	0.120334	0.773331	0.439326
cg19193420	rs9549546	-0.109325	0.0238762	-4.57885	5.74864e-06	0.000530828	-0.0896777	0.145079	-0.61813	0.53649
cg19193420	rs17121253	0.197894	0.043247	4.57591	5.82285e-06	0.000535102	-0.00406795	0.263253	-0.0154527	0.987671
cg19193420	rs41288616	0.197894	0.043247	4.57591	5.82285e-06	0.000535102	-0.00406795	0.263253	-0.0154527	0.987671
DCHS1	rs2659870	0.0536592	0.0117853	4.55306	6.46804e-06	0.00059297	0.0325772	0.119416	0.272805	0.785003
cg10000558	rs62425173	-0.149838	0.0329199	-4.5516	6.52744e-06	0.000596988	-0.523301	0.276132	-1.89511	0.0580778
cg19193420	rs9549548	-0.10884	0.0239193	-4.55029	6.55742e-06	0.000598302	-0.108907	0.14553	-0.74835	0.454249
cg10000558	rs61655621	-0.090768	0.019989	-4.54089	6.83885e-06	0.000621023	-0.227804	0.158849	-1.43409	0.151546
cg10000558	rs7757064	-0.090768	0.019989	-4.54089	6.83885e-06	0.000621023	-0.227804	0.158849	-1.43409	0.151546
C13orf46;RASA3	rs4074317	0.0601356	0.0132607	4.53486	7.03502e-06	0.000637326	-0.20597	0.142125	-1.44921	0.147278
C13orf46;RASA3	rs2297103	0.061502	0.01369	4.49248	8.54977e-06	0.000772725	-0.117867	0.147462	-0.7993	0.424117
cg10000558	rs7770769	-0.0895395	0.0199574	-4.48654	8.76249e-06	0.000790088	-0.250893	0.159413	-1.57386	0.115521
C13orf46;RASA3	rs112574436	0.0622321	0.0138906	4.48016	9.02822e-06	0.000810236	-0.0669046	0.148782	-0.449683	0.652939
C13orf46;RASA3	rs113130895	0.0622321	0.0138906	4.48016	9.02822e-06	0.000810236	-0.0669046	0.148782	-0.449683	0.652939
cg10000558	rs76004278	-0.0902024	0.0201543	-4.47559	9.21051e-06	0.000824663	-0.228106	0.160314	-1.42287	0.154775
cg09816471	rs732799	0.100201	0.0224032	4.47261	9.32354e-06	0.000832838	0.0929855	0.120244	0.773304	0.439342
cg09816471	rs34340800	0.100586	0.0225338	4.46379	9.70827e-06	0.000865187	0.0939196	0.121211	0.774842	0.438433
C13orf46;RASA3	rs867438	0.0622632	0.0139723	4.45619	1.00566e-05	0.000894152	-0.0454418	0.14898	-0.305018	0.760352
cg09816471	rs12928324	0.100085	0.0224668	4.4548	1.01102e-05	0.000896832	0.0799232	0.120795	0.661641	0.508201
C13orf46;RASA3	rs56188498	0.0614916	0.0138384	4.44355	1.06249e-05	0.000940312	-0.0873696	0.147778	-0.591222	0.554372
C13orf46;RASA3	rs7329801	0.061344	0.013861	4.42564	1.15172e-05	0.00101693	-0.0811668	0.147861	-0.548939	0.583047
RBM47	rs278985	-0.0471867	0.0106889	-4.41456	1.21062e-05	0.00106649	0.000954696	0.138706	0.00688287	0.994508
cg10000558	rs12528393	-0.110598	0.0250826	-4.40936	1.24179e-05	0.00109144	-0.359504	0.203577	-1.76594	0.0774064
C13orf46;RASA3	rs75632431	0.061183	0.013907	4.39945	1.29547e-05	0.00113602	-0.072324	0.148686	-0.486421	0.626668
cg09816471	rs8057398	-0.0966376	0.0222895	-4.33556	1.71914e-05	0.00150409	-0.162719	0.121437	-1.33995	0.180262
C13orf46;RASA3	rs7317994	0.0600335	0.0139464	4.3046	1.9676e-05	0.00171755	-0.0827606	0.14869	-0.556597	0.577803
C13orf46;RASA3	rs7317369	0.0599563	0.0139595	4.29503	2.05219e-05	0.00178732	-0.0803532	0.148648	-0.540559	0.588812
cg15294391	rs2761288	0.0895041	0.0208525	4.29226	2.07892e-05	0.00180048	-0.209336	0.161551	-1.29579	0.195048
cg09816471	rs11644248	0.0994039	0.0231604	4.29198	2.0814e-05	0.00180048	0.0780319	0.12407	0.628935	0.529392
cg09816471	rs11861532	0.0994039	0.0231604	4.29198	2.0814e-05	0.00180048	0.0780319	0.12407	0.628935	0.529392
C13orf46;RASA3	rs4883647	0.0563881	0.0131956	4.27326	2.25762e-05	0.00194852	-0.180132	0.140784	-1.27949	0.200724
cg18693051	rs55688536	0.11118	0.026614	4.17751	3.40859e-05	0.00293529	0.0780079	0.138933	0.561479	0.574471
cg11415512	rs10770129	0.0961627	0.0231265	4.15813	3.70351e-05	0.00318211	-0.315063	0.151031	-2.08609	0.0369707
cg18693051	rs8099951	0.110493	0.02661	4.15231	3.79415e-05	0.0032527	0.0874441	0.138848	0.629785	0.528835
cg11415512	rs10840456	0.0958301	0.0233202	4.10932	4.5529e-05	0.00389445	-0.339018	0.152484	-2.2233	0.0261959
RBM47	rs278986	-0.0433628	0.0106216	-4.08249	5.08901e-05	0.00434334	-0.045021	0.137923	-0.326421	0.744106
cg15294391	rs787679	0.0857274	0.0211254	4.05802	5.641e-05	0.0047931	-0.182626	0.162377	-1.12471	0.260714
cg15294391	rs787680	0.0857274	0.0211254	4.05802	5.641e-05	0.0047931	-0.182626	0.162377	-1.12471	0.260714
RBM47	rs278984	-0.0431341	0.0106475	-4.05109	5.8032e-05	0.00492001	-0.0435843	0.138251	-0.315255	0.752568
cg01188427	rs7365459	-0.230716	0.0571549	-4.03668	6.16347e-05	0.00521392	0.0178255	0.11598	0.153694	0.877851
cg11415512	rs10840454	0.0924343	0.0229864	4.02125	6.56513e-05	0.00552928	-0.270887	0.148812	-1.82033	0.0687094
cg11415512	rs7935285	0.0924343	0.0229864	4.02125	6.56513e-05	0.00552928	-0.270887	0.148812	-1.82033	0.0687094
RBM47	rs278987	-0.0426951	0.010624	-4.01873	6.63685e-05	0.00557533	-0.0534905	0.138406	-0.386476	0.699144
cg02456934	rs66499664	-0.0704222	0.0175259	-4.01818	6.6489e-05	0.00557533	-0.0517765	0.12099	-0.42794	0.668695
cg15294391	rs77992009	-0.173815	0.0433644	-4.00824	6.93608e-05	0.00580344	-0.289062	0.33942	-0.851634	0.394417
cg02456934	rs8045908	-0.0703752	0.0175644	-4.00669	6.97122e-05	0.00582013	-0.0460823	0.121222	-0.380147	0.703836
cg10000558	rs9387402	-0.103175	0.0257756	-4.00282	7.08631e-05	0.00590335	-0.336703	0.207554	-1.62225	0.104751
cg11415512	rs10770128	0.09199	0.0229958	4.00029	7.1572e-05	0.00592378	-0.260615	0.148674	-1.75293	0.0796139
cg11415512	rs10840455	0.09199	0.0229958	4.00029	7.1572e-05	0.00592378	-0.260615	0.148674	-1.75293	0.0796139
cg11415512	rs11042909	0.09199	0.0229958	4.00029	7.1572e-05	0.00592378	-0.260615	0.148674	-1.75293	0.0796139
cg11415512	rs7938635	0.0919356	0.0230211	3.99353	7.36021e-05	0.00607868	-0.256748	0.14862	-1.72754	0.0840701
LY6E	rs11547127	0.191902	0.0485252	3.95469	8.63555e-05	0.00711285	0.0925062	0.310403	0.298019	0.765688
cg19627034	rs11102034	-0.161882	0.0409383	-3.95429	8.64954e-05	0.00711285	0.0549386	0.120476	0.456013	0.64838
cg19627034	rs10857806	-0.161601	0.0409604	-3.9453	8.97342e-05	0.00734766	0.05625	0.120456	0.466975	0.640518
cg19627034	rs10857807	-0.161601	0.0409604	-3.9453	8.97342e-05	0.00734766	0.05625	0.120456	0.466975	0.640518
cg17725001	rs1871045	-0.0618413	0.015679	-3.94421	8.99839e-05	0.00735239	0.167363	0.124764	1.34143	0.17978
DCHS1	rs2555172	-0.0475149	0.012102	-3.92621	9.67963e-05	0.0078922	0.191742	0.120846	1.58667	0.112588
cg18693051	rs11881821	0.100527	0.025646	3.91981	9.9534e-05	0.00809818	0.137279	0.133838	1.02571	0.305028
LY6E	rs17061979	0.190008	0.0485186	3.91618	0.000100899	0.00817698	0.07139	0.309996	0.230293	0.817864
cg18693051	rs62131217	0.106055	0.0270794	3.91646	0.000100929	0.00817698	0.185877	0.139957	1.3281	0.184145
ZNF833P;HNRNPA1P10	rs7254781	0.144584	0.0369411	3.9139	0.000101733	0.0082247	-0.116506	0.126197	-0.923211	0.355897
ZNF833P;HNRNPA1P10	rs11085792	0.144356	0.0369058	3.91146	0.000102797	0.00829326	-0.124155	0.126809	-0.979074	0.327544
C13orf46;RASA3	rs9525231	0.0538747	0.0137788	3.90996	0.000103363	0.00832135	-0.0562069	0.146255	-0.384307	0.700751
DCHS1	rs7110913	-0.0472981	0.0121233	-3.90141	0.000107067	0.00860147	0.168457	0.121671	1.38453	0.166196
cg19627034	rs56271026	-0.159818	0.0409834	-3.89957	0.000107991	0.00865757	0.0395206	0.120463	0.328071	0.742858
cg18693051	rs3746162	0.104344	0.0268966	3.87943	0.000117009	0.00932201	0.0831236	0.1397	0.595017	0.551832
cg18693051	rs3826961	0.104344	0.0268966	3.87943	0.000117009	0.00932201	0.0831236	0.1397	0.595017	0.551832
cg18693051	rs9710204	0.104344	0.0268966	3.87943	0.000117009	0.00932201	0.0831236	0.1397	0.595017	0.551832
FAM120B;DLL1	rs9459989	-0.121885	0.0314522	-3.87523	0.000118833	0.00944768	0.24218	0.190877	1.26878	0.20452
ZNF833P;HNRNPA1P10	rs286270	0.143063	0.0369673	3.86998	0.000121426	0.0096339	-0.123676	0.126886	-0.974707	0.329706
DCHS1	rs2659863	-0.0469604	0.0121444	-3.86683	0.000122987	0.00973755	0.181957	0.121796	1.49395	0.135188
cg02456934	rs56298646	-0.0679295	0.017592	-3.86138	0.000125666	0.00992915	-0.0606751	0.121596	-0.49899	0.617787
cg18693051	rs2302110	0.10398	0.026932	3.86085	0.000126052	0.0099392	0.0886303	0.139789	0.634031	0.52606
CLDN9	rs72770878	0.171814	0.0446236	3.8503	0.000131433	0.0103422	0.0336307	0.297918	0.112885	0.910121
cg19193420	rs112197038	0.155047	0.0404746	3.83071	0.00014201	0.0110385	0.148484	0.242561	0.612151	0.540438
cg19193420	rs1925888	0.155047	0.0404746	3.83071	0.00014201	0.0110385	0.148484	0.242561	0.612151	0.540438
cg19193420	rs55673455	0.155047	0.0404746	3.83071	0.00014201	0.0110385	0.148484	0.242561	0.612151	0.540438
cg19193420	rs59983092	0.155047	0.0404746	3.83071	0.00014201	0.0110385	0.148484	0.242561	0.612151	0.540438
cg19193420	rs7334670	0.155047	0.0404746	3.83071	0.00014201	0.0110385	0.148484	0.242561	0.612151	0.540438
cg19193420	rs9324315	0.155047	0.0404746	3.83071	0.00014201	0.0110385	0.148484	0.242561	0.612151	0.540438
cg18693051	rs62131219	0.101947	0.0266173	3.83009	0.00014231	0.0110394	0.0817927	0.139548	0.586126	0.557791
CLDN9	rs72770877	0.174586	0.0456609	3.82354	0.000146181	0.011312	-0.0407744	0.306978	-0.132825	0.894332
cg18693051	rs2074920	0.0907493	0.0237392	3.82277	0.000146415	0.011312	0.117953	0.124177	0.949879	0.342174
cg18693051	rs2074921	0.0903576	0.0236803	3.81574	0.000150568	0.0115168	0.11762	0.124159	0.947331	0.34347
cg18693051	rs2074922	0.0903576	0.0236803	3.81574	0.000150568	0.0115168	0.11762	0.124159	0.947331	0.34347
cg18693051	rs3826954	0.0903576	0.0236803	3.81574	0.000150568	0.0115168	0.11762	0.124159	0.947331	0.34347
cg18693051	rs4807562	0.0903576	0.0236803	3.81574	0.000150568	0.0115168	0.11762	0.124159	0.947331	0.34347
cg18693051	rs8100067	0.0903576	0.0236803	3.81574	0.000150568	0.0115168	0.11762	0.124159	0.947331	0.34347
cg18693051	rs10853952	0.0991434	0.0260079	3.81205	0.000152751	0.0116605	0.265	0.136446	1.94215	0.0521186
cg19193420	rs17121303	0.154291	0.040565	3.80356	0.000158059	0.0120178	0.149361	0.242633	0.615584	0.538169
cg19193420	rs9603911	0.154291	0.040565	3.80356	0.000158059	0.0120178	0.149361	0.242633	0.615584	0.538169
cg18693051	rs3787014	0.090018	0.023784	3.78481	0.000170024	0.0128865	0.110774	0.124391	0.890534	0.373179
CLDN9	rs184541908	0.173807	0.0459191	3.78506	0.000170157	0.0128865	0.0051369	0.309011	0.0166237	0.986737
cg11415512	rs1390572	0.0863352	0.0228784	3.77366	0.000177706	0.0134317	-0.257881	0.148251	-1.73949	0.0819492
cg01188427	rs11102034	-0.22526	0.0597284	-3.7714	0.000179412	0.013534	0.0549386	0.120476	0.456013	0.64838
cg01188427	rs10857806	-0.22514	0.0597824	-3.76599	0.000183272	0.0137709	0.05625	0.120456	0.466975	0.640518
cg01188427	rs10857807	-0.22514	0.0597824	-3.76599	0.000183272	0.0137709	0.05625	0.120456	0.466975	0.640518
FAM120B;DLL1	rs9295395	0.0804998	0.0213986	3.76192	0.000186015	0.0139497	0.225366	0.131473	1.71416	0.0864988
cg02456934	rs12932065	-0.066797	0.0177662	-3.75977	0.00018784	0.014059	-0.0553844	0.122214	-0.453174	0.650423
cg01188427	rs56271026	-0.22448	0.0598041	-3.75359	0.000192418	0.0143736	0.0395206	0.120463	0.328071	0.742858
CLDN9	rs147737233	0.169635	0.0452036	3.75269	0.000192993	0.0143885	0.0105913	0.30243	0.0350207	0.972063
cg19193420	rs73570467	0.154177	0.0411023	3.75107	0.000194186	0.0144494	0.0952358	0.246393	0.38652	0.699112
cg19193420	rs58687753	0.154225	0.04114	3.74879	0.00019595	0.0145523	0.0988238	0.246452	0.400986	0.68843
cg19193420	rs7994843	0.152095	0.0406314	3.7433	0.000200076	0.0148013	0.155859	0.2428	0.641924	0.520922
cg19193420	rs7998906	0.152095	0.0406314	3.7433	0.000200076	0.0148013	0.155859	0.2428	0.641924	0.520922
cg18693051	rs2072280	0.0886333	0.0237031	3.73932	0.000203088	0.0149664	0.114459	0.124206	0.921524	0.356777
cg18693051	rs34530878	0.0886333	0.0237031	3.73932	0.000203088	0.0149664	0.114459	0.124206	0.921524	0.356777
ZNF833P;HNRNPA1P10	rs11085788	0.162663	0.0435137	3.7382	0.000203941	0.0150005	-0.0972688	0.148313	-0.655835	0.51193
cg11415512	rs1845832	0.0857486	0.0229438	3.73734	0.000204793	0.0150343	-0.246763	0.148388	-1.66295	0.096322
cg18693051	rs35126999	0.0885754	0.0237112	3.73559	0.000206078	0.0150997	0.114578	0.124319	0.921646	0.356713
cg02456934	rs12443706	-0.0664109	0.0177868	-3.73372	0.000207758	0.01512	-0.044244	0.122329	-0.361681	0.717591
cg02456934	rs34038900	-0.0664109	0.0177868	-3.73372	0.000207758	0.01512	-0.044244	0.122329	-0.361681	0.717591
cg19193420	rs9603912	0.150471	0.0403094	3.7329	0.000208311	0.01512	0.135301	0.241985	0.559132	0.576072
cg19193420	rs9604369	0.150471	0.0403094	3.7329	0.000208311	0.01512	0.135301	0.241985	0.559132	0.576072
C13orf46;RASA3	rs9796225	-0.0935756	0.0250686	-3.73278	0.000208442	0.01512	0.135673	0.263264	0.515351	0.606308
FAM120B;DLL1	rs6909300	0.0798091	0.0213836	3.73226	0.000208723	0.01512	0.220986	0.131416	1.68157	0.0926522
cg18693051	rs2024093	0.0885723	0.0238183	3.71866	0.000220075	0.0159123	0.120253	0.124808	0.963505	0.335294
ZNF833P;HNRNPA1P10	rs10403331	0.162408	0.0437531	3.71192	0.000225766	0.0159623	-0.0890883	0.148992	-0.59794	0.54988
ZNF833P;HNRNPA1P10	rs10407232	0.162408	0.0437531	3.71192	0.000225766	0.0159623	-0.0890883	0.148992	-0.59794	0.54988
ZNF833P;HNRNPA1P10	rs10408103	0.162408	0.0437531	3.71192	0.000225766	0.0159623	-0.0890883	0.148992	-0.59794	0.54988
ZNF833P;HNRNPA1P10	rs10426047	0.162408	0.0437531	3.71192	0.000225766	0.0159623	-0.0890883	0.148992	-0.59794	0.54988
ZNF833P;HNRNPA1P10	rs112225946	0.162408	0.0437531	3.71192	0.000225766	0.0159623	-0.0890883	0.148992	-0.59794	0.54988
ZNF833P;HNRNPA1P10	rs113012151	0.162408	0.0437531	3.71192	0.000225766	0.0159623	-0.0890883	0.148992	-0.59794	0.54988
ZNF833P;HNRNPA1P10	rs148014041	0.162408	0.0437531	3.71192	0.000225766	0.0159623	-0.0890883	0.148992	-0.59794	0.54988
ZNF833P;HNRNPA1P10	rs17001496	0.162408	0.0437531	3.71192	0.000225766	0.0159623	-0.0890883	0.148992	-0.59794	0.54988
ZNF833P;HNRNPA1P10	rs28373248	0.162408	0.0437531	3.71192	0.000225766	0.0159623	-0.0890883	0.148992	-0.59794	0.54988
ZNF833P;HNRNPA1P10	rs4804621	0.162408	0.0437531	3.71192	0.000225766	0.0159623	-0.0890883	0.148992	-0.59794	0.54988
ZNF833P;HNRNPA1P10	rs73001106	0.162408	0.0437531	3.71192	0.000225766	0.0159623	-0.0890883	0.148992	-0.59794	0.54988
ZNF833P;HNRNPA1P10	rs75318023	0.162408	0.0437531	3.71192	0.000225766	0.0159623	-0.0890883	0.148992	-0.59794	0.54988
cg19193420	rs56936492	0.149748	0.0403986	3.70676	0.000230417	0.0159898	0.136198	0.242056	0.562672	0.573658
cg19193420	rs7327354	0.149748	0.0403986	3.70676	0.000230417	0.0159898	0.136198	0.242056	0.562672	0.573658
cg19193420	rs7990359	0.149748	0.0403986	3.70676	0.000230417	0.0159898	0.136198	0.242056	0.562672	0.573658
cg19193420	rs7992857	0.149748	0.0403986	3.70676	0.000230417	0.0159898	0.136198	0.242056	0.562672	0.573658
cg19193420	rs7993055	0.149748	0.0403986	3.70676	0.000230417	0.0159898	0.136198	0.242056	0.562672	0.573658
cg19193420	rs8000901	0.149748	0.0403986	3.70676	0.000230417	0.0159898	0.136198	0.242056	0.562672	0.573658
cg19193420	rs9604370	0.149748	0.0403986	3.70676	0.000230417	0.0159898	0.136198	0.242056	0.562672	0.573658
cg19193420	rs9989087	0.149748	0.0403986	3.70676	0.000230417	0.0159898	0.136198	0.242056	0.562672	0.573658
cg19193420	rs9989097	0.149748	0.0403986	3.70676	0.000230417	0.0159898	0.136198	0.242056	0.562672	0.573658
cg19193420	rs9989115	0.149748	0.0403986	3.70676	0.000230417	0.0159898	0.136198	0.242056	0.562672	0.573658
cg19193420	rs7333030	0.149776	0.0404096	3.70643	0.000230745	0.0159898	0.139682	0.242225	0.576661	0.564168
CLDN9	rs2360166	0.0706615	0.0191495	3.68999	0.000245688	0.0169454	-0.0363736	0.129053	-0.28185	0.778059
cg19193420	rs2274297	0.149292	0.040464	3.68951	0.000246304	0.0169454	0.144876	0.242101	0.598412	0.549565
cg19193420	rs2274298	0.149292	0.040464	3.68951	0.000246304	0.0169454	0.144876	0.242101	0.598412	0.549565
cg19193420	rs2274299	0.149292	0.040464	3.68951	0.000246304	0.0169454	0.144876	0.242101	0.598412	0.549565
C13orf46;RASA3	rs60852772	0.0508	0.0138305	3.67305	0.00026213	0.0180019	0.0424441	0.146187	0.290342	0.771555
cg10000558	rs77844768	0.1084	0.0295222	3.6718	0.000263466	0.0180366	0.242993	0.224635	1.08172	0.279375
cg18693051	rs4807623	0.0960076	0.0261547	3.67076	0.000264517	0.0180366	0.246488	0.137291	1.79537	0.0725942
cg18693051	rs7507563	0.0960076	0.0261547	3.67076	0.000264517	0.0180366	0.246488	0.137291	1.79537	0.0725942
cg18693051	rs919814	0.0960076	0.0261547	3.67076	0.000264517	0.0180366	0.246488	0.137291	1.79537	0.0725942
FAM120B;DLL1	rs7765070	0.0788021	0.0214843	3.6679	0.000267382	0.0181996	0.230626	0.131632	1.75205	0.079765
cg18693051	rs35405743	0.0958588	0.0262337	3.65404	0.000282022	0.019162	0.240843	0.137532	1.75118	0.0799145
CLDN9	rs112195555	0.0701946	0.0192393	3.64851	0.000287934	0.0195291	-0.0344041	0.129537	-0.265592	0.790553
cg27492584	rs975049	0.126554	0.0347344	3.64347	0.000293719	0.0198863	0.304373	0.125426	2.42672	0.0152359
CLDN9	rs2360165	0.0699231	0.0192004	3.64176	0.000295368	0.0199626	-0.0265744	0.129297	-0.20553	0.837158
CLDN9	rs111694443	0.0699753	0.0192601	3.63317	0.000305282	0.0205963	-0.0407719	0.129726	-0.314293	0.753299
cg19627034	rs453577	-0.157575	0.0434079	-3.6301	0.000308663	0.0207879	-0.0487119	0.127486	-0.382095	0.702391
CLDN9	rs4149795	0.164788	0.0455881	3.61472	0.00032738	0.0220097	-0.0286962	0.306911	-0.0935	0.925506
cg19627034	rs443194	-0.15729	0.0435655	-3.61043	0.000332579	0.0223201	-0.0255905	0.127887	-0.200102	0.841401
cg27492584	rs4432291	0.123905	0.0343385	3.60834	0.000335105	0.0224503	0.286535	0.124168	2.30765	0.0210186
cg19627034	rs56213915	-0.157067	0.0436205	-3.60075	0.000344965	0.0229903	-0.0287859	0.12796	-0.224961	0.82201
cg19627034	rs56254900	-0.157067	0.0436205	-3.60075	0.000344965	0.0229903	-0.0287859	0.12796	-0.224961	0.82201
cg19627034	rs56300112	-0.157067	0.0436205	-3.60075	0.000344965	0.0229903	-0.0287859	0.12796	-0.224961	0.82201
cg11415512	rs10840466	0.0822206	0.0228537	3.59769	0.000349018	0.0231396	-0.234745	0.147292	-1.59374	0.110994
cg11415512	rs1874444	0.0822206	0.0228537	3.59769	0.000349018	0.0231396	-0.234745	0.147292	-1.59374	0.110994
cg11415512	rs7933525	0.0822206	0.0228537	3.59769	0.000349018	0.0231396	-0.234745	0.147292	-1.59374	0.110994
cg11415512	rs11213674	0.192114	0.0534731	3.59272	0.000355585	0.0235343	-0.153687	0.346298	-0.443799	0.657188
cg22082184	rs11650810	0.10707	0.0298282	3.58954	0.000359643	0.0237619	-0.121484	0.186732	-0.65058	0.515318
cg10000558	rs6917751	-0.05792	0.0161556	-3.58514	0.000365841	0.0241298	0.0276899	0.124771	0.221925	0.824372
cg15294391	rs11187375	-0.0569927	0.0159277	-3.57821	0.000375244	0.0246228	-0.18387	0.122593	-1.49985	0.133654
cg15294391	rs12414187	-0.0569927	0.0159277	-3.57821	0.000375244	0.0246228	-0.18387	0.122593	-1.49985	0.133654
cg15294391	rs60726848	-0.0569927	0.0159277	-3.57821	0.000375244	0.0246228	-0.18387	0.122593	-1.49985	0.133654
cg15294391	rs732867	-0.125631	0.0351226	-3.57694	0.000377131	0.0247043	-0.268459	0.272491	-0.985202	0.324525
CLDN9	rs879734	0.0696617	0.0195019	3.57204	0.000384271	0.0251291	-0.0841221	0.131576	-0.639342	0.5226
cg11415512	rs10840467	0.0817249	0.0228907	3.57022	0.000386886	0.025257	-0.243687	0.147632	-1.65064	0.098813
cg15294391	rs142248481	-0.0961597	0.0269457	-3.56865	0.00038905	0.0253121	-0.263018	0.208987	-1.25854	0.208198
cg15294391	rs76866997	-0.0961597	0.0269457	-3.56865	0.00038905	0.0253121	-0.263018	0.208987	-1.25854	0.208198
cg02462015	rs937719	0.0837294	0.0234714	3.5673	0.00039107	0.0253982	0.0559248	0.127983	0.436971	0.662132
cg10000558	rs3798410	-0.0575777	0.016143	-3.56672	0.0003917	0.0253982	0.019999	0.12417	0.161061	0.872045
cg15294391	rs10882212	-0.0566853	0.0159317	-3.55803	0.000404594	0.0261899	-0.177124	0.122579	-1.44497	0.148466
cg11415512	rs12421614	0.188254	0.0529182	3.55746	0.000405625	0.0262124	-0.0812642	0.3392	-0.239576	0.810659
cg18693051	rs8110433	0.0881999	0.0248033	3.55598	0.000408204	0.0263347	0.085133	0.128571	0.662149	0.507876
KIFC3	rs55986850	-0.0699363	0.0196765	-3.5543	0.000410526	0.0264399	0.245571	0.186383	1.31756	0.187651
cg03863908	rs61640970	-0.118113	0.033514	-3.52428	0.000458541	0.0294828	0.0432227	0.166046	0.260306	0.794628
cg18693051	rs8113156	0.0873447	0.0248178	3.51944	0.00046763	0.0300028	0.0611937	0.128633	0.475725	0.634271
cg03863908	rs592391	0.0940773	0.0267364	3.51871	0.000468195	0.0300028	-0.0453135	0.132886	-0.340995	0.733107
cg03863908	rs11953198	-0.118061	0.0335604	-3.51787	0.000469512	0.030037	0.05121	0.166173	0.308173	0.75795
cg03863908	rs423834	0.0933455	0.0265432	3.51673	0.000471485	0.0300913	-0.0197731	0.131749	-0.150082	0.8807
CLDN9	rs72772518	0.0674329	0.0191759	3.51655	0.00047193	0.0300913	-0.0416746	0.129017	-0.323017	0.746682
FAM120B;DLL1	rs2005443	-0.12333	0.0351109	-3.51259	0.000478986	0.0304904	0.185658	0.212052	0.875532	0.381284
cg03863908	rs3213797	0.0931941	0.0265573	3.50917	0.000484875	0.0308141	-0.0413653	0.131945	-0.313505	0.753897
C13orf46;RASA3	rs61973909	0.0516033	0.0147148	3.50689	0.000488959	0.0310222	0.175174	0.154684	1.13247	0.257439
cg02462015	rs1079070	0.0819115	0.0233732	3.5045	0.000493205	0.0312399	0.0421254	0.127585	0.330175	0.741268
FAM120B;DLL1	rs9460105	-0.122968	0.0350944	-3.50393	0.000494366	0.0312617	0.191558	0.21198	0.903662	0.366174
cg19627034	rs55781203	-0.153353	0.0437736	-3.50332	0.000495735	0.0312966	-0.0184689	0.128387	-0.143853	0.885616
C13orf46;RASA3	rs9525351	0.0515491	0.0147258	3.5006	0.000500396	0.0315389	0.185439	0.154836	1.19765	0.231054
cg10000558	rs77511675	0.103173	0.0295	3.4974	0.000506441	0.0318479	0.215053	0.225617	0.953176	0.340501
C13orf46;RASA3	rs9525228	0.0515377	0.0147374	3.49708	0.000506959	0.0318479	0.189514	0.154755	1.22461	0.220721
cg15294391	rs117539496	-0.0942145	0.0269758	-3.49256	0.000515571	0.0321471	-0.256562	0.209155	-1.22666	0.21995
cg15294391	rs147769517	-0.0942145	0.0269758	-3.49256	0.000515571	0.0321471	-0.256562	0.209155	-1.22666	0.21995
cg15294391	rs112016401	-0.0930336	0.0266433	-3.49182	0.000516837	0.0321471	-0.210249	0.20555	-1.02286	0.306373
cg15294391	rs79087738	-0.0930336	0.0266433	-3.49182	0.000516837	0.0321471	-0.210249	0.20555	-1.02286	0.306373
C13orf46;RASA3	rs111916571	0.051293	0.0147081	3.4874	0.000525145	0.0321471	0.178723	0.154627	1.15583	0.24775
C13orf46;RASA3	rs113784824	0.051293	0.0147081	3.4874	0.000525145	0.0321471	0.178723	0.154627	1.15583	0.24775
C13orf46;RASA3	rs4393438	0.051293	0.0147081	3.4874	0.000525145	0.0321471	0.178723	0.154627	1.15583	0.24775
C13orf46;RASA3	rs61973890	0.051293	0.0147081	3.4874	0.000525145	0.0321471	0.178723	0.154627	1.15583	0.24775
C13orf46;RASA3	rs61973899	0.051293	0.0147081	3.4874	0.000525145	0.0321471	0.178723	0.154627	1.15583	0.24775
C13orf46;RASA3	rs61973900	0.051293	0.0147081	3.4874	0.000525145	0.0321471	0.178723	0.154627	1.15583	0.24775
C13orf46;RASA3	rs61973905	0.051293	0.0147081	3.4874	0.000525145	0.0321471	0.178723	0.154627	1.15583	0.24775
C13orf46;RASA3	rs61973910	0.051293	0.0147081	3.4874	0.000525145	0.0321471	0.178723	0.154627	1.15583	0.24775
C13orf46;RASA3	rs77404104	0.051293	0.0147081	3.4874	0.000525145	0.0321471	0.178723	0.154627	1.15583	0.24775
C13orf46;RASA3	rs9525214	0.051293	0.0147081	3.4874	0.000525145	0.0321471	0.178723	0.154627	1.15583	0.24775
C13orf46;RASA3	rs9525355	0.051293	0.0147081	3.4874	0.000525145	0.0321471	0.178723	0.154627	1.15583	0.24775
C13orf46;RASA3	rs9525360	0.051293	0.0147081	3.4874	0.000525145	0.0321471	0.178723	0.154627	1.15583	0.24775
C13orf46;RASA3	rs9525356	0.0512096	0.0147255	3.47761	0.000544354	0.0332698	0.17513	0.154674	1.13226	0.257527
cg10000558	rs3798413	-0.056315	0.0162037	-3.47544	0.000548685	0.0334812	0.0423575	0.124376	0.340561	0.733434
ZNF833P;HNRNPA1P10	rs75825622	0.197977	0.056985	3.4742	0.000551951	0.0336048	-0.446541	0.204857	-2.17977	0.0292744
C13orf46;RASA3	rs61973907	0.0511492	0.0147253	3.47356	0.000552466	0.0336048	0.174586	0.154694	1.12859	0.259072
C13orf46;RASA3	rs61973917	0.0509351	0.0147322	3.4574	0.000585937	0.0355843	0.171574	0.154814	1.10826	0.26775
cg03863908	rs67145801	-0.115597	0.0335955	-3.44086	0.000622102	0.0377208	0.0290424	0.166488	0.174441	0.861519
cg15294391	rs71480861	-0.0801506	0.0233212	-3.43682	0.000631734	0.0382444	-0.126084	0.178044	-0.708162	0.478844
LINC00511	rs2521989	-0.0508567	0.0148199	-3.43165	0.000643256	0.0388193	-0.0929677	0.125385	-0.741456	0.458417
LINC00511	rs2654183	-0.0508567	0.0148199	-3.43165	0.000643256	0.0388193	-0.0929677	0.125385	-0.741456	0.458417
C13orf46;RASA3	rs9525350	0.0504257	0.0147105	3.42786	0.000652104	0.0392913	0.184295	0.154711	1.19122	0.233567
cg15294391	rs11595234	-0.0929431	0.0271251	-3.42646	0.000655722	0.0394473	-0.247827	0.209451	-1.18322	0.236721
cg02462015	rs2005104	0.0801766	0.0234336	3.42144	0.00066739	0.0400863	0.0499931	0.127764	0.391292	0.695582
cg19627034	rs17025216	-0.183981	0.0538625	-3.41576	0.000681085	0.040781	-0.144428	0.159313	-0.906569	0.364635
cg19627034	rs60440932	-0.183981	0.0538625	-3.41576	0.000681085	0.040781	-0.144428	0.159313	-0.906569	0.364635
cg02462015	rs1079069	0.0798425	0.0234136	3.41009	0.000695105	0.0415555	0.0527567	0.127697	0.41314	0.679504
cg10000558	rs2352142	0.103451	0.030375	3.40579	0.000706109	0.0421477	0.113703	0.234359	0.485167	0.627558
cg15294391	rs71480860	-0.0792518	0.0233114	-3.39971	0.000721927	0.0430248	-0.122786	0.177995	-0.689827	0.490303
cg15294391	rs116967206	-0.0915232	0.0269342	-3.39803	0.000726117	0.0432073	-0.19411	0.205983	-0.942359	0.346009
FAM120B;DLL1	rs115223894	-0.120648	0.0355416	-3.39455	0.000735557	0.0436336	0.160184	0.21473	0.745976	0.455682
FAM120B;DLL1	rs148919258	-0.120648	0.0355416	-3.39455	0.000735557	0.0436336	0.160184	0.21473	0.745976	0.455682
cg01188427	rs1504405	-0.26176	0.0773333	-3.38483	0.000761208	0.045025	-0.137552	0.156726	-0.877657	0.38013
ZNF833P;HNRNPA1P10	rs6511742	-0.124167	0.0366989	-3.38341	0.000764888	0.045025	0.240859	0.125438	1.92014	0.0548403
ZNF833P;HNRNPA1P10	rs6511743	-0.124167	0.0366989	-3.38341	0.000764888	0.045025	0.240859	0.125438	1.92014	0.0548403
ZNF833P;HNRNPA1P10	rs6511744	-0.124167	0.0366989	-3.38341	0.000764888	0.045025	0.240859	0.125438	1.92014	0.0548403
ZNF833P;HNRNPA1P10	rs7248836	-0.124167	0.0366989	-3.38341	0.000764888	0.045025	0.240859	0.125438	1.92014	0.0548403
ZNF833P;HNRNPA1P10	rs6511741	-0.12422	0.0367229	-3.38262	0.000767132	0.0450878	0.241352	0.125406	1.92457	0.0542829
cg01188427	rs12060965	-0.262568	0.077683	-3.37999	0.000774743	0.0454654	-0.120305	0.156973	-0.766405	0.443436
FAM120B;DLL1	rs2860300	0.0786576	0.0232858	3.37792	0.000780193	0.0457153	-0.0471004	0.143539	-0.328136	0.742808
cg10000558	rs118175814	0.101	0.0299509	3.37219	0.000796377	0.0464798	0.175421	0.231308	0.758387	0.448219
cg11415512	rs4460839	0.109328	0.0324248	3.37173	0.00079732	0.0464798	-0.127253	0.208963	-0.608974	0.542542
ZNF833P;HNRNPA1P10	rs113006495	0.148844	0.0441484	3.37144	0.000798148	0.0464798	-0.0719891	0.149979	-0.479994	0.631232
FAM120B;DLL1	rs16901334	-0.117808	0.0349561	-3.37018	0.000801732	0.0464798	0.179133	0.211122	0.848481	0.39617
FAM120B;DLL1	rs2024694	-0.117808	0.0349561	-3.37018	0.000801732	0.0464798	0.179133	0.211122	0.848481	0.39617
FAM120B;DLL1	rs7774942	-0.117808	0.0349561	-3.37018	0.000801732	0.0464798	0.179133	0.211122	0.848481	0.39617
FAM120B;DLL1	rs9460117	-0.117808	0.0349561	-3.37018	0.000801732	0.0464798	0.179133	0.211122	0.848481	0.39617
cg11415512	rs6276	0.0726295	0.0215617	3.36844	0.000806796	0.0467028	-0.365785	0.139658	-2.61915	0.00881497
cg03863908	rs57158292	-0.11306	0.0336226	-3.36261	0.000823589	0.0473885	0.0347546	0.166423	0.208833	0.834579
cg03863908	rs73209329	-0.11306	0.0336226	-3.36261	0.000823589	0.0473885	0.0347546	0.166423	0.208833	0.834579
cg03863908	rs7723644	-0.11306	0.0336226	-3.36261	0.000823589	0.0473885	0.0347546	0.166423	0.208833	0.834579
cg03863908	rs7736915	-0.11306	0.0336226	-3.36261	0.000823589	0.0473885	0.0347546	0.166423	0.208833	0.834579
C13orf46;RASA3	rs61973885	0.0495774	0.0147863	3.35294	0.000852813	0.04885	0.210205	0.155285	1.35367	0.175841
C13orf46;RASA3	rs9525211	0.0495774	0.0147863	3.35294	0.000852813	0.04885	0.210205	0.155285	1.35367	0.175841
C13orf46;RASA3	rs9525344	0.0495774	0.0147863	3.35294	0.000852813	0.04885	0.210205	0.155285	1.35367	0.175841
ZNF833P;HNRNPA1P10	rs75151604	0.188993	0.0564605	3.34736	0.000870132	0.0497676	-0.477299	0.203098	-2.35009	0.0187688

### Sheet: B) females
DMR	SNP	Estimate_DNAm	SE_DNAm	t_value_DNAm	p_value_DNAm	adj_p_DNAm	Estimate_CaseCtrl	SE_CaseCtrl	z_value_CaseCtrl	p_value_CaseCtrl
PGBD5	rs7414802	0.699037	0.0422669	16.5386	3.2406e-47	5.41828e-44	-0.291553	0.14793	-1.97088	0.0487373
PGBD5	rs3811480	0.686983	0.042177	16.2881	2.90903e-46	2.43195e-43	-0.267447	0.146315	-1.82788	0.0675673
ARHGEF17	rs3741149	0.346558	0.0220354	15.7273	6.94476e-44	2.24952e-41	-0.171453	0.224748	-0.762868	0.445542
ARHGEF17	rs75109191	0.346558	0.0220354	15.7273	6.94476e-44	2.24952e-41	-0.171453	0.224748	-0.762868	0.445542
ARHGEF17	rs1892855	0.348432	0.0221621	15.722	8.07245e-44	2.24952e-41	-0.221524	0.227729	-0.972749	0.330678
ARHGEF17	rs1892856	0.348432	0.0221621	15.722	8.07245e-44	2.24952e-41	-0.221524	0.227729	-0.972749	0.330678
ARHGEF17	rs74795285	0.347006	0.0220941	15.7058	9.45785e-44	2.25907e-41	-0.185216	0.225156	-0.822613	0.410728
ARHGEF17	rs75004180	0.346483	0.0221038	15.6753	1.27569e-43	2.66619e-41	-0.179416	0.224812	-0.79807	0.42483
ARHGEF17	rs79078097	0.345736	0.0222912	15.51	8.15641e-43	1.09543e-40	-0.144127	0.226632	-0.635952	0.524808
ARHGEF17	rs79794992	0.345736	0.0222912	15.51	8.15641e-43	1.09543e-40	-0.144127	0.226632	-0.635952	0.524808
ARHGEF17	rs10898917	0.345555	0.0223095	15.4891	1.04826e-42	1.09543e-40	-0.138901	0.226731	-0.612625	0.540124
ARHGEF17	rs112840535	0.345555	0.0223095	15.4891	1.04826e-42	1.09543e-40	-0.138901	0.226731	-0.612625	0.540124
ARHGEF17	rs74776668	0.345555	0.0223095	15.4891	1.04826e-42	1.09543e-40	-0.138901	0.226731	-0.612625	0.540124
ARHGEF17	rs76570090	0.345555	0.0223095	15.4891	1.04826e-42	1.09543e-40	-0.138901	0.226731	-0.612625	0.540124
ARHGEF17	rs78433080	0.345555	0.0223095	15.4891	1.04826e-42	1.09543e-40	-0.138901	0.226731	-0.612625	0.540124
ARHGEF17	rs7930880	0.345555	0.0223095	15.4891	1.04826e-42	1.09543e-40	-0.138901	0.226731	-0.612625	0.540124
ARHGEF17	rs112628073	0.341694	0.0221291	15.4409	1.14948e-42	1.13055e-40	-0.184667	0.224539	-0.822426	0.410835
ARHGEF17	rs7122825	0.34545	0.0223467	15.4587	1.4784e-42	1.37327e-40	-0.143977	0.226769	-0.634904	0.525491
ARHGEF17	rs111882289	0.345517	0.0223763	15.4412	1.83806e-42	1.53662e-40	-0.138091	0.226823	-0.608805	0.542654
ARHGEF17	rs74749711	0.345517	0.0223763	15.4412	1.83806e-42	1.53662e-40	-0.138091	0.226823	-0.608805	0.542654
ARHGEF17	rs79038783	0.342612	0.0222541	15.3955	2.15626e-42	1.71679e-40	-0.159937	0.225998	-0.707691	0.479137
ARHGEF17	rs75114310	0.343011	0.0222835	15.3931	2.3136e-42	1.75834e-40	-0.164141	0.22601	-0.726255	0.467682
ARHGEF17	rs57893472	0.343153	0.0223098	15.3813	2.71801e-42	1.97588e-40	-0.167859	0.226208	-0.742055	0.458054
ARHGEF17	rs7129663	0.342414	0.0223028	15.353	3.57802e-42	2.39298e-40	-0.155281	0.226131	-0.686685	0.492282
ARHGEF17	rs76887714	0.342414	0.0223028	15.353	3.57802e-42	2.39298e-40	-0.155281	0.226131	-0.686685	0.492282
ARHGEF17	rs113246679	0.342556	0.0223289	15.3414	4.19525e-42	2.69787e-40	-0.158985	0.226331	-0.702444	0.482402
ARHGEF17	rs112683374	0.342685	0.022349	15.3333	4.53656e-42	2.80931e-40	-0.171882	0.226271	-0.759629	0.447477
ARHGEF17	rs7949364	0.343078	0.0223785	15.3307	4.87369e-42	2.80994e-40	-0.176201	0.226287	-0.778661	0.436179
ARHGEF17	rs79778136	0.343078	0.0223785	15.3307	4.87369e-42	2.80994e-40	-0.176201	0.226287	-0.778661	0.436179
ARHGEF17	rs61037777	0.342488	0.022369	15.3108	5.91053e-42	3.29414e-40	-0.164226	0.226374	-0.725464	0.468168
ARHGEF17	rs111594449	0.340916	0.0223283	15.2683	8.5196e-42	4.3166e-40	-0.110878	0.225174	-0.492409	0.62243
ARHGEF17	rs75912489	0.340916	0.0223283	15.2683	8.5196e-42	4.3166e-40	-0.110878	0.225174	-0.492409	0.62243
ARHGEF17	rs76764824	0.340916	0.0223283	15.2683	8.5196e-42	4.3166e-40	-0.110878	0.225174	-0.492409	0.62243
ARHGEF17	rs75007932	0.337365	0.0224306	15.0404	6.76684e-41	3.32769e-39	-0.111127	0.224593	-0.49479	0.620749
PGBD5	rs10864744	0.649057	0.0435636	14.8991	2.43759e-40	1.16447e-38	-0.226904	0.146092	-1.55315	0.120387
ARHGEF17	rs77127734	0.329851	0.0221561	14.8876	2.96317e-40	1.37623e-38	-0.152651	0.222748	-0.685309	0.493149
ARHGEF17	rs76610873	0.331863	0.0226277	14.6662	2.21228e-39	9.73402e-38	-0.0769326	0.223048	-0.344915	0.730159
ARHGEF17	rs7941454	0.331863	0.0226277	14.6662	2.21228e-39	9.73402e-38	-0.0769326	0.223048	-0.344915	0.730159
ARHGEF17	rs112699563	0.32193	0.0220651	14.59	4.43013e-39	1.89928e-37	-0.0294562	0.216427	-0.136102	0.89174
PGBD5	rs10864745	0.639644	0.0439872	14.5416	6.79166e-39	2.76967e-37	-0.207635	0.145587	-1.4262	0.153812
PGBD5	rs11122496	0.639644	0.0439872	14.5416	6.79166e-39	2.76967e-37	-0.207635	0.145587	-1.4262	0.153812
ARHGEF17	rs76854106	0.322085	0.0221623	14.533	8.61272e-39	3.42868e-37	-0.0468053	0.216865	-0.215827	0.829123
ARHGEF17	rs2027761	0.319937	0.0221788	14.4254	2.41475e-38	9.38945e-37	-0.0283639	0.217267	-0.130549	0.896132
ARHGEF17	rs2027763	0.319982	0.0222692	14.3689	4.64458e-38	1.76494e-36	-0.0392381	0.217496	-0.180409	0.856832
ARHGEF17	rs11821094	0.320942	0.0223468	14.3619	5.35768e-38	1.99068e-36	0.002924	0.218406	0.0133879	0.989318
ARHGEF17	rs7105681	0.321023	0.0223767	14.3463	6.45738e-38	2.34712e-36	0.00909419	0.218487	0.0416235	0.966799
ARHGEF17	rs7107905	0.320805	0.0223799	14.3346	7.21943e-38	2.56827e-36	-0.00178929	0.218435	-0.00819143	0.993464
ARHGEF17	rs2027760	0.317901	0.022274	14.2723	1.08128e-37	3.6896e-36	-0.0183256	0.217634	-0.0842036	0.932895
ARHGEF17	rs7125978	0.317901	0.022274	14.2723	1.08128e-37	3.6896e-36	-0.0183256	0.217634	-0.0842036	0.932895
ARHGEF17	rs113104814	0.333836	0.0233949	14.2696	1.28801e-37	4.30711e-36	-0.153556	0.230453	-0.666323	0.505205
ARHGEF17	rs61705659	0.317256	0.0225932	14.0421	8.97699e-37	2.83199e-35	0.00443594	0.219567	0.0202031	0.983881
ARHGEF17	rs7102787	0.317256	0.0225932	14.0421	8.97699e-37	2.83199e-35	0.00443594	0.219567	0.0202031	0.983881
ARHGEF17	rs7105705	0.317256	0.0225932	14.0421	8.97699e-37	2.83199e-35	0.00443594	0.219567	0.0202031	0.983881
ARHGEF17	rs12099129	0.318471	0.022868	13.9265	2.77907e-36	8.44838e-35	-0.0930722	0.222422	-0.41845	0.675618
ARHGEF17	rs7951174	0.318471	0.022868	13.9265	2.77907e-36	8.44838e-35	-0.0930722	0.222422	-0.41845	0.675618
ARHGEF17	rs60078907	0.308618	0.0226037	13.6534	3.41713e-35	1.00236e-33	0.0577603	0.215397	0.268158	0.788578
ARHGEF17	rs7930454	0.308618	0.0226037	13.6534	3.41713e-35	1.00236e-33	0.0577603	0.215397	0.268158	0.788578
ARHGEF17	rs73542938	0.297599	0.0226567	13.1351	4.44956e-33	1.2827e-31	-0.104821	0.216557	-0.484036	0.62836
ARHGEF17	rs1002127	0.278459	0.0225386	12.3547	5.48755e-30	1.55512e-28	0.0281687	0.208626	0.13502	0.892596
MIR21;VMP1	rs8078424	0.349257	0.034663	10.0758	1.95951e-21	5.37097e-20	0.217252	0.172563	1.25897	0.20804
MIR21;VMP1	rs8078987	0.349257	0.034663	10.0758	1.95951e-21	5.37097e-20	0.217252	0.172563	1.25897	0.20804
MIR21;VMP1	rs12941679	0.349221	0.040032	8.72356	7.12689e-17	1.92196e-15	0.144003	0.193091	0.745779	0.455801
MIR21;VMP1	rs56283010	0.343806	0.0394924	8.70561	8.02752e-17	2.13048e-15	0.160383	0.192379	0.833684	0.404459
MIR21;VMP1	rs67043925	0.334346	0.0388189	8.61298	1.59385e-16	4.16393e-15	0.162959	0.188547	0.864287	0.38743
MIR21;VMP1	rs17681660	0.393798	0.0462332	8.51766	3.29818e-16	8.48393e-15	0.188603	0.222922	0.846048	0.397526
MIR21;VMP1	rs2665399	0.333095	0.0391778	8.50214	3.55125e-16	8.99651e-15	0.13591	0.188198	0.722163	0.470194
MIR21;VMP1	rs12951556	0.334629	0.0394802	8.47587	4.33121e-16	1.08086e-14	0.200878	0.189599	1.05949	0.289378
MIR21;VMP1	rs12150500	0.33109	0.0391341	8.46039	4.84931e-16	1.14198e-14	0.179899	0.187719	0.958342	0.33789
MIR21;VMP1	rs67890301	0.33109	0.0391341	8.46039	4.84931e-16	1.14198e-14	0.179899	0.187719	0.958342	0.33789
MIR21;VMP1	rs67892093	0.33109	0.0391341	8.46039	4.84931e-16	1.14198e-14	0.179899	0.187719	0.958342	0.33789
MIR21;VMP1	rs9898455	0.33109	0.0391341	8.46039	4.84931e-16	1.14198e-14	0.179899	0.187719	0.958342	0.33789
MIR21;VMP1	rs11653576	0.333848	0.0396169	8.42691	6.14939e-16	1.40846e-14	0.168385	0.19013	0.885631	0.375817
MIR21;VMP1	rs72838873	0.333848	0.0396169	8.42691	6.14939e-16	1.40846e-14	0.168385	0.19013	0.885631	0.375817
MIR21;VMP1	rs113157445	0.330297	0.039265	8.412	6.85348e-16	1.45051e-14	0.148037	0.18824	0.786427	0.431617
MIR21;VMP1	rs12952653	0.330297	0.039265	8.412	6.85348e-16	1.45051e-14	0.148037	0.18824	0.786427	0.431617
MIR21;VMP1	rs34130073	0.330297	0.039265	8.412	6.85348e-16	1.45051e-14	0.148037	0.18824	0.786427	0.431617
MIR21;VMP1	rs62081787	0.330297	0.039265	8.412	6.85348e-16	1.45051e-14	0.148037	0.18824	0.786427	0.431617
MIR21;VMP1	rs67887076	0.330297	0.039265	8.412	6.85348e-16	1.45051e-14	0.148037	0.18824	0.786427	0.431617
MIR21;VMP1	rs80354604	0.330297	0.039265	8.412	6.85348e-16	1.45051e-14	0.148037	0.18824	0.786427	0.431617
MIR21;VMP1	rs2665405	0.236168	0.0306239	7.7119	1.00391e-13	2.09818e-12	-0.0606463	0.145097	-0.417972	0.675968
MIR21;VMP1	rs2665404	0.232985	0.0306595	7.59911	2.14768e-13	4.37916e-12	-0.0497861	0.144759	-0.343925	0.730903
MIR21;VMP1	rs2777895	0.232985	0.0306595	7.59911	2.14768e-13	4.37916e-12	-0.0497861	0.144759	-0.343925	0.730903
MIR21;VMP1	rs2333625	0.22803	0.0301509	7.56295	2.71593e-13	5.3424e-12	-0.0776329	0.145023	-0.535314	0.592433
MIR21;VMP1	rs2645482	0.22803	0.0301509	7.56295	2.71593e-13	5.3424e-12	-0.0776329	0.145023	-0.535314	0.592433
MIR21;VMP1	rs2645485	0.22803	0.0301509	7.56295	2.71593e-13	5.3424e-12	-0.0776329	0.145023	-0.535314	0.592433
FAM120B;DLL1	rs9356634	0.214657	0.0284777	7.53773	3.20384e-13	6.22887e-12	0.219401	0.184703	1.18786	0.23489
MIR21;VMP1	rs1292044	0.227546	0.0302386	7.525	3.50457e-13	6.65869e-12	-0.0711325	0.145211	-0.489855	0.624237
MIR21;VMP1	rs2526359	0.227546	0.0302386	7.525	3.50457e-13	6.65869e-12	-0.0711325	0.145211	-0.489855	0.624237
MIR21;VMP1	rs12449331	0.23017	0.0306446	7.51096	3.88393e-13	7.29655e-12	-0.0417267	0.144428	-0.28891	0.77265
FAM120B;DLL1	rs9348308	0.212148	0.0283467	7.48404	4.55197e-13	8.45655e-12	0.225842	0.184102	1.22672	0.219927
MIR21;VMP1	rs1292061	0.228861	0.0305955	7.48022	4.70909e-13	8.48014e-12	-0.0566423	0.144309	-0.392506	0.694684
MIR21;VMP1	rs1292064	0.228807	0.030613	7.47416	4.88304e-13	8.48014e-12	-0.0568089	0.144385	-0.393453	0.693985
MIR21;VMP1	rs12938273	0.228807	0.030613	7.47416	4.88304e-13	8.48014e-12	-0.0568089	0.144385	-0.393453	0.693985
MIR21;VMP1	rs2063353	0.228807	0.030613	7.47416	4.88304e-13	8.48014e-12	-0.0568089	0.144385	-0.393453	0.693985
MIR21;VMP1	rs1295926	0.228619	0.0305911	7.47337	4.95032e-13	8.48014e-12	-0.0598927	0.144375	-0.414842	0.678257
MIR21;VMP1	rs1296280	0.228619	0.0305911	7.47337	4.95032e-13	8.48014e-12	-0.0598927	0.144375	-0.414842	0.678257
FAM120B;DLL1	rs17860730	0.212172	0.0284147	7.46699	5.12257e-13	8.48014e-12	0.232912	0.184206	1.26441	0.206082
FAM120B;DLL1	rs3800264	0.212172	0.0284147	7.46699	5.12257e-13	8.48014e-12	0.232912	0.184206	1.26441	0.206082
FAM120B;DLL1	rs4310036	0.212172	0.0284147	7.46699	5.12257e-13	8.48014e-12	0.232912	0.184206	1.26441	0.206082
FAM120B;DLL1	rs9356635	0.212172	0.0284147	7.46699	5.12257e-13	8.48014e-12	0.232912	0.184206	1.26441	0.206082
FAM120B;DLL1	rs9366135	0.212172	0.0284147	7.46699	5.12257e-13	8.48014e-12	0.232912	0.184206	1.26441	0.206082
MIR21;VMP1	rs2645479	0.227391	0.030497	7.4562	5.52758e-13	8.97137e-12	-0.0792134	0.144226	-0.549231	0.582847
MIR21;VMP1	rs1292069	0.2272	0.0304771	7.45478	5.58028e-13	8.97137e-12	-0.0891386	0.144134	-0.618441	0.536285
MIR21;VMP1	rs1292071	0.2272	0.0304771	7.45478	5.58028e-13	8.97137e-12	-0.0891386	0.144134	-0.618441	0.536285
FAM120B;DLL1	rs9366201	0.211619	0.0284452	7.43953	6.17668e-13	9.83562e-12	0.23812	0.184245	1.29241	0.196215
MIR21;VMP1	rs1295927	0.226928	0.0305572	7.42634	6.77037e-13	1.06793e-11	-0.0826582	0.144379	-0.57251	0.566976
FAM120B;DLL1	rs10484503	0.204733	0.028003	7.3111	1.42714e-12	2.20942e-11	0.199063	0.181932	1.09416	0.273883
FAM120B;DLL1	rs725313	0.204733	0.028003	7.3111	1.42714e-12	2.20942e-11	0.199063	0.181932	1.09416	0.273883
FAM120B;DLL1	rs111895977	0.199284	0.0279636	7.12653	4.69951e-12	5.95272e-11	0.186575	0.181667	1.02702	0.304413
FAM120B;DLL1	rs113231631	0.199284	0.0279636	7.12653	4.69951e-12	5.95272e-11	0.186575	0.181667	1.02702	0.304413
FAM120B;DLL1	rs12173744	0.199284	0.0279636	7.12653	4.69951e-12	5.95272e-11	0.186575	0.181667	1.02702	0.304413
FAM120B;DLL1	rs28416827	0.199284	0.0279636	7.12653	4.69951e-12	5.95272e-11	0.186575	0.181667	1.02702	0.304413
FAM120B;DLL1	rs3800266	0.199284	0.0279636	7.12653	4.69951e-12	5.95272e-11	0.186575	0.181667	1.02702	0.304413
FAM120B;DLL1	rs3800267	0.199284	0.0279636	7.12653	4.69951e-12	5.95272e-11	0.186575	0.181667	1.02702	0.304413
FAM120B;DLL1	rs6900199	0.199284	0.0279636	7.12653	4.69951e-12	5.95272e-11	0.186575	0.181667	1.02702	0.304413
FAM120B;DLL1	rs6905356	0.199284	0.0279636	7.12653	4.69951e-12	5.95272e-11	0.186575	0.181667	1.02702	0.304413
FAM120B;DLL1	rs7753230	0.199284	0.0279636	7.12653	4.69951e-12	5.95272e-11	0.186575	0.181667	1.02702	0.304413
FAM120B;DLL1	rs7760925	0.199284	0.0279636	7.12653	4.69951e-12	5.95272e-11	0.186575	0.181667	1.02702	0.304413
FAM120B;DLL1	rs7761060	0.199284	0.0279636	7.12653	4.69951e-12	5.95272e-11	0.186575	0.181667	1.02702	0.304413
FAM120B;DLL1	rs9348267	0.199284	0.0279636	7.12653	4.69951e-12	5.95272e-11	0.186575	0.181667	1.02702	0.304413
FAM120B;DLL1	rs9348268	0.199284	0.0279636	7.12653	4.69951e-12	5.95272e-11	0.186575	0.181667	1.02702	0.304413
FAM120B;DLL1	rs9348309	0.199284	0.0279636	7.12653	4.69951e-12	5.95272e-11	0.186575	0.181667	1.02702	0.304413
FAM120B;DLL1	rs9356588	0.199284	0.0279636	7.12653	4.69951e-12	5.95272e-11	0.186575	0.181667	1.02702	0.304413
FAM120B;DLL1	rs9356589	0.199284	0.0279636	7.12653	4.69951e-12	5.95272e-11	0.186575	0.181667	1.02702	0.304413
FAM120B;DLL1	rs9356640	0.199284	0.0279636	7.12653	4.69951e-12	5.95272e-11	0.186575	0.181667	1.02702	0.304413
FAM120B;DLL1	rs9356641	0.199284	0.0279636	7.12653	4.69951e-12	5.95272e-11	0.186575	0.181667	1.02702	0.304413
FAM120B;DLL1	rs9356642	0.199284	0.0279636	7.12653	4.69951e-12	5.95272e-11	0.186575	0.181667	1.02702	0.304413
FAM120B;DLL1	rs9366137	0.199284	0.0279636	7.12653	4.69951e-12	5.95272e-11	0.186575	0.181667	1.02702	0.304413
FAM120B;DLL1	rs9366139	0.199284	0.0279636	7.12653	4.69951e-12	5.95272e-11	0.186575	0.181667	1.02702	0.304413
FAM120B;DLL1	rs9366202	0.199284	0.0279636	7.12653	4.69951e-12	5.95272e-11	0.186575	0.181667	1.02702	0.304413
FAM120B;DLL1	rs9366203	0.199284	0.0279636	7.12653	4.69951e-12	5.95272e-11	0.186575	0.181667	1.02702	0.304413
FAM120B;DLL1	rs9366204	0.199284	0.0279636	7.12653	4.69951e-12	5.95272e-11	0.186575	0.181667	1.02702	0.304413
FAM120B;DLL1	rs12196499	0.18596	0.0261984	7.09814	5.80207e-12	7.29404e-11	0.0445189	0.171062	0.26025	0.794671
FAM120B;DLL1	rs73034924	0.195866	0.0280865	6.97367	1.25922e-11	1.5712e-10	0.159018	0.182759	0.870097	0.384247
FAM120B;DLL1	rs9366208	0.210779	0.0304762	6.91617	1.81214e-11	2.24437e-10	0.146756	0.198941	0.737686	0.460705
FAM120B;DLL1	rs9348270	0.204709	0.0300629	6.80935	3.53173e-11	4.34195e-10	0.203895	0.195529	1.04278	0.297049
FAM120B;DLL1	rs9348264	0.197736	0.0291262	6.78895	4.04571e-11	4.90176e-10	0.234401	0.187806	1.2481	0.211995
FAM120B;DLL1	rs9356637	0.197736	0.0291262	6.78895	4.04571e-11	4.90176e-10	0.234401	0.187806	1.2481	0.211995
FAM120B;DLL1	rs17860729	0.197726	0.029197	6.77212	4.50486e-11	5.30432e-10	0.241732	0.187916	1.28638	0.19831
FAM120B;DLL1	rs3800265	0.197726	0.029197	6.77212	4.50486e-11	5.30432e-10	0.241732	0.187916	1.28638	0.19831
FAM120B;DLL1	rs9366134	0.197726	0.029197	6.77212	4.50486e-11	5.30432e-10	0.241732	0.187916	1.28638	0.19831
FAM120B;DLL1	rs9366200	0.197726	0.029197	6.77212	4.50486e-11	5.30432e-10	0.241732	0.187916	1.28638	0.19831
FAM120B;DLL1	rs714869	0.190904	0.0287721	6.63505	1.04233e-10	1.21872e-09	0.206785	0.185559	1.11439	0.265112
FAM120B;DLL1	rs9295394	0.189747	0.0287191	6.607	1.23373e-10	1.41287e-09	0.210704	0.185527	1.1357	0.256081
FAM120B;DLL1	rs9356638	0.189747	0.0287191	6.607	1.23373e-10	1.41287e-09	0.210704	0.185527	1.1357	0.256081
FAM120B;DLL1	rs9366136	0.189747	0.0287191	6.607	1.23373e-10	1.41287e-09	0.210704	0.185527	1.1357	0.256081
FAM120B;DLL1	rs6456198	0.185275	0.028716	6.45198	3.13201e-10	3.46803e-09	0.193667	0.185262	1.04537	0.295853
FAM120B;DLL1	rs9348310	0.185275	0.028716	6.45198	3.13201e-10	3.46803e-09	0.193667	0.185262	1.04537	0.295853
FAM120B;DLL1	rs9366138	0.185275	0.028716	6.45198	3.13201e-10	3.46803e-09	0.193667	0.185262	1.04537	0.295853
FAM120B;DLL1	rs9366205	0.185275	0.028716	6.45198	3.13201e-10	3.46803e-09	0.193667	0.185262	1.04537	0.295853
FAM120B;DLL1	rs9366209	0.185275	0.028716	6.45198	3.13201e-10	3.46803e-09	0.193667	0.185262	1.04537	0.295853
MIR21;VMP1	rs1292047	0.176472	0.0312927	5.63939	3.19727e-08	3.51699e-07	-0.0932328	0.143982	-0.64753	0.517289
FAM120B;DLL1	rs2005444	-0.179109	0.0363932	-4.9215	1.25539e-06	1.3719e-05	0.169942	0.227499	0.747002	0.455063
LINC00511	rs2521989	-0.0800678	0.0169794	-4.7156	3.31642e-06	3.57745e-05	-0.204731	0.149492	-1.36951	0.17084
LINC00511	rs2654183	-0.0800678	0.0169794	-4.7156	3.31642e-06	3.57745e-05	-0.204731	0.149492	-1.36951	0.17084
FAM120B;DLL1	rs11963992	-0.169347	0.0361635	-4.68282	3.85869e-06	4.00729e-05	0.158177	0.226245	0.699141	0.484464
FAM120B;DLL1	rs16901335	-0.169347	0.0361635	-4.68282	3.85869e-06	4.00729e-05	0.158177	0.226245	0.699141	0.484464
FAM120B;DLL1	rs2880941	-0.169347	0.0361635	-4.68282	3.85869e-06	4.00729e-05	0.158177	0.226245	0.699141	0.484464
FAM120B;DLL1	rs56371335	-0.169347	0.0361635	-4.68282	3.85869e-06	4.00729e-05	0.158177	0.226245	0.699141	0.484464
FAM120B;DLL1	rs7774272	-0.169347	0.0361635	-4.68282	3.85869e-06	4.00729e-05	0.158177	0.226245	0.699141	0.484464
FAM120B;DLL1	rs9460115	-0.169347	0.0361635	-4.68282	3.85869e-06	4.00729e-05	0.158177	0.226245	0.699141	0.484464
FAM120B;DLL1	rs2009353	0.112834	0.0244514	4.61462	5.3158e-06	5.48643e-05	0.0928668	0.152808	0.607736	0.543363
DYNLT4;BTBD19	rs10159318	-0.0650135	0.0141733	-4.58703	6.00692e-06	6.1617e-05	-0.204921	0.183089	-1.11924	0.263037
DYNLT4;BTBD19	rs111470739	-0.0640089	0.0141885	-4.51133	8.45745e-06	8.62247e-05	-0.180023	0.182826	-0.984667	0.324787
DYNLT4;BTBD19	rs11211046	-0.0511478	0.0114692	-4.45957	1.06574e-05	0.000106066	-0.0974774	0.146118	-0.667116	0.504698
DYNLT4;BTBD19	rs11211047	-0.0511478	0.0114692	-4.45957	1.06574e-05	0.000106066	-0.0974774	0.146118	-0.667116	0.504698
DYNLT4;BTBD19	rs12094007	-0.0511478	0.0114692	-4.45957	1.06574e-05	0.000106066	-0.0974774	0.146118	-0.667116	0.504698
DYNLT4;BTBD19	rs6698951	-0.0511478	0.0114692	-4.45957	1.06574e-05	0.000106066	-0.0974774	0.146118	-0.667116	0.504698
DYNLT4;BTBD19	rs11211044	-0.0509631	0.0115218	-4.42318	1.25451e-05	0.000123385	-0.114663	0.147181	-0.77906	0.435944
DYNLT4;BTBD19	rs6688465	-0.0509631	0.0115218	-4.42318	1.25451e-05	0.000123385	-0.114663	0.147181	-0.77906	0.435944
FAM120B;DLL1	rs9459991	-0.158106	0.0358937	-4.40485	1.35517e-05	0.000132505	0.177889	0.224214	0.793391	0.42755
PGBD5	rs10779842	-0.419345	0.0962735	-4.35577	1.68611e-05	0.000163906	0.513059	0.258445	1.98517	0.0471253
FAM120B;DLL1	rs9460106	0.109597	0.0256472	4.27323	2.40806e-05	0.000232732	0.204184	0.158031	1.29206	0.196338
LINC00511	rs2106842	-0.0707198	0.0167012	-4.23442	2.83391e-05	0.000272316	-0.199158	0.145996	-1.36413	0.172527
PGBD5	rs1565090	-0.227888	0.0540363	-4.21731	3.04785e-05	0.000291201	0.115393	0.146856	0.785752	0.432013
ADAMTS2	rs112902313	0.0666452	0.0160345	4.15636	3.95555e-05	0.000375777	-0.53266	0.23645	-2.25274	0.0242758
FAM120B;DLL1	rs6456200	0.104181	0.0253107	4.11608	4.66509e-05	0.000438204	0.182319	0.156527	1.16478	0.24411
FAM120B;DLL1	rs9348311	0.104181	0.0253107	4.11608	4.66509e-05	0.000438204	0.182319	0.156527	1.16478	0.24411
ADAMTS2	rs2303637	0.064754	0.0160346	4.03839	6.4497e-05	0.000602453	-0.503349	0.234476	-2.1467	0.0318175
ADAMTS2	rs10041147	0.0410871	0.0102812	3.99634	7.63988e-05	0.00070966	-0.00875856	0.142754	-0.0613543	0.951077
FAM120B;DLL1	rs9356590	0.101125	0.0255246	3.96184	8.77742e-05	0.000810821	0.177159	0.157209	1.1269	0.259785
ADAMTS2	rs10038655	0.0624639	0.0162429	3.84562	0.000139619	0.00127564	-0.52939	0.239815	-2.2075	0.0272794
ADAMTS2	rs4701055	0.0624639	0.0162429	3.84562	0.000139619	0.00127564	-0.52939	0.239815	-2.2075	0.0272794
ADAMTS2	rs3822596	0.0617015	0.0162032	3.80798	0.000161857	0.00147079	-0.521452	0.239357	-2.17855	0.0293651
PGBD5	rs7534884	-0.268953	0.0713542	-3.76927	0.000188067	0.00169972	0.119169	0.191177	0.623343	0.533059
ADAMTS2	rs9286045	0.0600615	0.0160259	3.74777	0.000204413	0.0018277	-0.509834	0.239679	-2.12715	0.0334073
ADAMTS2	rs9286046	0.0600615	0.0160259	3.74777	0.000204413	0.0018277	-0.509834	0.239679	-2.12715	0.0334073
ADAMTS2	rs2411908	0.0606345	0.016231	3.73572	0.000214039	0.00187004	-0.500926	0.237589	-2.10837	0.0349989
ADAMTS2	rs7711539	0.0387327	0.0103768	3.73262	0.000216464	0.00187004	0.00466125	0.14216	0.0327888	0.973843
ADAMTS2	rs11746863	0.0604992	0.0162106	3.73208	0.000216978	0.00187004	-0.504735	0.237606	-2.12425	0.0336494
ADAMTS2	rs11951329	0.0604992	0.0162106	3.73208	0.000216978	0.00187004	-0.504735	0.237606	-2.12425	0.0336494
ADAMTS2	rs11955365	0.0604992	0.0162106	3.73208	0.000216978	0.00187004	-0.504735	0.237606	-2.12425	0.0336494
ADAMTS2	rs3797596	0.0604992	0.0162106	3.73208	0.000216978	0.00187004	-0.504735	0.237606	-2.12425	0.0336494
ADAMTS2	rs76119352	0.0604992	0.0162106	3.73208	0.000216978	0.00187004	-0.504735	0.237606	-2.12425	0.0336494
FAM120B;DLL1	rs9459989	-0.133201	0.0358723	-3.7132	0.000233103	0.00199871	0.154214	0.22307	0.691325	0.489361
PGBD5	rs6541309	-0.186833	0.0515279	-3.62587	0.000324438	0.00275361	0.158176	0.138885	1.1389	0.254746
PGBD5	rs6541310	-0.186833	0.0515279	-3.62587	0.000324438	0.00275361	0.158176	0.138885	1.1389	0.254746
ADAMTS2	rs11746123	0.0670838	0.0185194	3.62236	0.000329696	0.0027841	-0.555542	0.268032	-2.07267	0.0382029
ADAMTS2	rs10041737	0.0587462	0.0164025	3.58153	0.000383427	0.00320545	-0.469894	0.240082	-1.95722	0.0503211
ADAMTS2	rs4700784	0.0587462	0.0164025	3.58153	0.000383427	0.00320545	-0.469894	0.240082	-1.95722	0.0503211
PGBD5	rs4846947	-0.184731	0.0516782	-3.57463	0.000392918	0.00326845	0.168244	0.139251	1.20821	0.226965
PGBD5	rs4378211	-0.18445	0.0516715	-3.56967	0.000400421	0.00331437	0.166028	0.139619	1.18915	0.234382
MIR21;VMP1	rs9896645	0.225933	0.0633172	3.56827	0.000402721	0.00331699	0.16846	0.283777	0.593634	0.552757
FAM120B;DLL1	rs2005443	-0.142226	0.0408372	-3.48275	0.000550508	0.004512	0.103301	0.25068	0.412083	0.680279
MIR21;VMP1	rs59685433	0.222022	0.0638876	3.47521	0.000566047	0.00452838	0.199563	0.285854	0.698128	0.485097
MIR21;VMP1	rs62081818	0.222022	0.0638876	3.47521	0.000566047	0.00452838	0.199563	0.285854	0.698128	0.485097
MIR21;VMP1	rs62081820	0.222022	0.0638876	3.47521	0.000566047	0.00452838	0.199563	0.285854	0.698128	0.485097
MIR21;VMP1	rs9891272	0.222022	0.0638876	3.47521	0.000566047	0.00452838	0.199563	0.285854	0.698128	0.485097
MIR21;VMP1	rs9904374	0.222022	0.0638876	3.47521	0.000566047	0.00452838	0.199563	0.285854	0.698128	0.485097
FAM120B;DLL1	rs9460105	-0.141123	0.0408242	-3.45685	0.00060424	0.0048109	0.108194	0.25075	0.431483	0.666117
MIR21;VMP1	rs111848007	0.219593	0.0638827	3.43745	0.000648359	0.00508946	0.195818	0.285878	0.68497	0.493363
MIR21;VMP1	rs7213697	0.219593	0.0638827	3.43745	0.000648359	0.00508946	0.195818	0.285878	0.68497	0.493363
MIR21;VMP1	rs7220187	0.219593	0.0638827	3.43745	0.000648359	0.00508946	0.195818	0.285878	0.68497	0.493363
MIR21;VMP1	rs113411051	0.211325	0.0625353	3.3793	0.000798284	0.00609466	0.232386	0.277419	0.837669	0.402217
MIR21;VMP1	rs56142307	0.211325	0.0625353	3.3793	0.000798284	0.00609466	0.232386	0.277419	0.837669	0.402217
MIR21;VMP1	rs7212590	0.211325	0.0625353	3.3793	0.000798284	0.00609466	0.232386	0.277419	0.837669	0.402217
MIR21;VMP1	rs7214032	0.211325	0.0625353	3.3793	0.000798284	0.00609466	0.232386	0.277419	0.837669	0.402217
MIR21;VMP1	rs7216675	0.211325	0.0625353	3.3793	0.000798284	0.00609466	0.232386	0.277419	0.837669	0.402217
MIR21;VMP1	rs73315284	0.211325	0.0625353	3.3793	0.000798284	0.00609466	0.232386	0.277419	0.837669	0.402217
MIR21;VMP1	rs62081824	0.216585	0.0643386	3.36633	0.000835297	0.00634826	0.155966	0.288178	0.541215	0.58836
MIR21;VMP1	rs1044327	0.21173	0.0629587	3.36299	0.000844798	0.00639141	0.133786	0.282435	0.473688	0.635722
ADAMTS2	rs9687070	-0.0346203	0.0103188	-3.35508	0.000868458	0.00654082	0.00913281	0.1438	0.0635103	0.94936
MIR21;VMP1	rs7211208	0.214851	0.0641797	3.34765	0.000891826	0.00664278	0.211301	0.285785	0.739369	0.459683
MIR21;VMP1	rs8070524	0.214851	0.0641797	3.34765	0.000891826	0.00664278	0.211301	0.285785	0.739369	0.459683
cg01188427	rs390923	0.23244	0.0694555	3.34661	0.000893915	0.00664278	-0.0965723	0.142001	-0.680082	0.496453
FAM120B;DLL1	rs9460113	0.0828903	0.0248654	3.33356	0.000937759	0.00693775	0.0982639	0.153454	0.640347	0.521947
PGBD5	rs4846948	-0.173709	0.0521624	-3.33016	0.000947951	0.00698226	0.194186	0.140315	1.38394	0.166378
FAM120B;DLL1	rs115223894	-0.134753	0.0412433	-3.26727	0.00117915	0.00860934	0.0969559	0.252831	0.383481	0.701363
FAM120B;DLL1	rs148919258	-0.134753	0.0412433	-3.26727	0.00117915	0.00860934	0.0969559	0.252831	0.383481	0.701363
ADAMTS2	rs3756566	-0.0336731	0.0103534	-3.25238	0.00123981	0.00901291	-0.00614933	0.143148	-0.0429578	0.965735
FAM120B;DLL1	rs16901334	-0.131375	0.0407439	-3.2244	0.00136391	0.00961294	0.0957574	0.24955	0.38372	0.701186
FAM120B;DLL1	rs2024694	-0.131375	0.0407439	-3.2244	0.00136391	0.00961294	0.0957574	0.24955	0.38372	0.701186
FAM120B;DLL1	rs7774942	-0.131375	0.0407439	-3.2244	0.00136391	0.00961294	0.0957574	0.24955	0.38372	0.701186
FAM120B;DLL1	rs9460117	-0.131375	0.0407439	-3.2244	0.00136391	0.00961294	0.0957574	0.24955	0.38372	0.701186
ADAMTS2	rs10065978	-0.0334073	0.0103635	-3.22356	0.00136835	0.00961294	-0.00888241	0.143263	-0.0620007	0.950562
ADAMTS2	rs3776816	-0.0334073	0.0103635	-3.22356	0.00136835	0.00961294	-0.00888241	0.143263	-0.0620007	0.950562
ADAMTS2	rs3797595	-0.0334073	0.0103635	-3.22356	0.00136835	0.00961294	-0.00888241	0.143263	-0.0620007	0.950562
ADAMTS2	rs3822599	-0.0334073	0.0103635	-3.22356	0.00136835	0.00961294	-0.00888241	0.143263	-0.0620007	0.950562
ADAMTS2	rs10036369	-0.0333517	0.0104199	-3.20075	0.00147872	0.0103157	0.000195872	0.143577	0.00136424	0.998911
EEF1A1P49	rs3847542	-0.217482	0.0680113	-3.19774	0.00149306	0.0103157	-0.0591122	0.205236	-0.28802	0.773331
EEF1A1P49	rs7112956	-0.217482	0.0680113	-3.19774	0.00149306	0.0103157	-0.0591122	0.205236	-0.28802	0.773331
EEF1A1P49	rs73543921	-0.217482	0.0680113	-3.19774	0.00149306	0.0103157	-0.0591122	0.205236	-0.28802	0.773331
MIR21;VMP1	rs58681483	0.204725	0.0644607	3.17596	0.00160887	0.0109433	0.10254	0.286714	0.35764	0.720613
MIR21;VMP1	rs73317194	0.203643	0.0642271	3.17067	0.00163744	0.0109433	0.12107	0.286336	0.422824	0.672423
MIR21;VMP1	rs2333626	0.203336	0.0642228	3.1661	0.00166244	0.0109433	0.117678	0.28636	0.410943	0.681114
MIR21;VMP1	rs3180182	0.203336	0.0642228	3.1661	0.00166244	0.0109433	0.117678	0.28636	0.410943	0.681114
MIR21;VMP1	rs35806089	0.203336	0.0642228	3.1661	0.00166244	0.0109433	0.117678	0.28636	0.410943	0.681114
MIR21;VMP1	rs55794618	0.203336	0.0642228	3.1661	0.00166244	0.0109433	0.117678	0.28636	0.410943	0.681114
MIR21;VMP1	rs58777161	0.203336	0.0642228	3.1661	0.00166244	0.0109433	0.117678	0.28636	0.410943	0.681114
MIR21;VMP1	rs7223057	0.203336	0.0642228	3.1661	0.00166244	0.0109433	0.117678	0.28636	0.410943	0.681114
MIR21;VMP1	rs8069075	0.203336	0.0642228	3.1661	0.00166244	0.0109433	0.117678	0.28636	0.410943	0.681114
MIR21;VMP1	rs8074323	0.203336	0.0642228	3.1661	0.00166244	0.0109433	0.117678	0.28636	0.410943	0.681114
MIR21;VMP1	rs8074458	0.203336	0.0642228	3.1661	0.00166244	0.0109433	0.117678	0.28636	0.410943	0.681114
MIR21;VMP1	rs8074843	0.203336	0.0642228	3.1661	0.00166244	0.0109433	0.117678	0.28636	0.410943	0.681114
NDUFS7	rs7260480	0.0438782	0.0138887	3.15928	0.00169936	0.0111425	-0.321678	0.174445	-1.844	0.0651827
ADAMTS2	rs7727517	-0.032405	0.0104143	-3.11158	0.00199272	0.0130149	-0.025901	0.144158	-0.179671	0.857411
LINC00511	rs367181	-0.0521608	0.0168078	-3.10336	0.0020472	0.0133188	-0.200924	0.145113	-1.3846	0.166175
FAM120B;DLL1	rs75370739	0.137335	0.0443808	3.09447	0.00210947	0.0136707	-0.0412647	0.273665	-0.150785	0.880145
ADAMTS2	rs4700781	-0.0352347	0.0114032	-3.08989	0.00214047	0.0137566	-0.167174	0.161372	-1.03595	0.300224
ADAMTS2	rs4701045	-0.0352347	0.0114032	-3.08989	0.00214047	0.0137566	-0.167174	0.161372	-1.03595	0.300224
PGBD5	rs4259657	-0.274111	0.0887391	-3.08895	0.00214742	0.0137566	0.314047	0.235725	1.33226	0.182775
EEF1A1P49	rs10830951	0.168934	0.0547696	3.08445	0.002178	0.0138465	0.0171099	0.162673	0.10518	0.916233
EEF1A1P49	rs3912662	0.168934	0.0547696	3.08445	0.002178	0.0138465	0.0171099	0.162673	0.10518	0.916233
ADAMTS2	rs2411905	-0.0318016	0.010321	-3.08126	0.00220132	0.0138891	-0.0321014	0.142597	-0.225121	0.821885
ADAMTS2	rs2411907	-0.0318016	0.010321	-3.08126	0.00220132	0.0138891	-0.0321014	0.142597	-0.225121	0.821885
LINC00511	rs222857	-0.051646	0.0168933	-3.05719	0.00238234	0.0149747	-0.191033	0.145474	-1.31318	0.189123
PGBD5	rs1565091	-0.166747	0.0546714	-3.04999	0.00243773	0.0152655	-0.10207	0.147245	-0.693198	0.488185
FAM120B;DLL1	rs2344740	0.0694154	0.0227858	3.04643	0.00246693	0.0153907	0.084254	0.144247	0.584097	0.559155
PGBD5	rs1565092	-0.165196	0.0542928	-3.0427	0.00249663	0.0155181	-0.116525	0.147242	-0.791384	0.42872
ADAMTS2	rs2411906	-0.031096	0.0102889	-3.02228	0.00266697	0.0165154	-0.0241068	0.142223	-0.1695	0.865404
PGBD5	rs10864734	-0.171435	0.0573722	-2.98813	0.00297781	0.0183723	0.196635	0.153764	1.27881	0.200964
FAM120B;DLL1	rs4710775	0.131604	0.0441412	2.98143	0.00304311	0.0187062	0.00107602	0.270712	0.00397478	0.996829
PGBD5	rs11122482	-0.261281	0.0876952	-2.97942	0.00306316	0.0187605	0.157022	0.231785	0.677448	0.498122
EEF1A1P49	rs73560545	-0.202409	0.0682275	-2.96668	0.00318835	0.0194559	-0.138148	0.206165	-0.670085	0.502804
EEF1A1P49	rs73560556	-0.20125	0.0681963	-2.95104	0.00335068	0.0203721	-0.150135	0.206113	-0.728414	0.46636
ADAMTS2	rs3797615	-0.0332934	0.0113966	-2.92135	0.00368123	0.0223008	-0.162236	0.161846	-1.00241	0.316148
EEF1A1P49	rs57569860	-0.197347	0.0678194	-2.90989	0.00381498	0.0230276	-0.154847	0.206221	-0.750878	0.452726
PGBD5	rs7521637	-0.25456	0.0878226	-2.89857	0.003953	0.0237749	0.146413	0.231303	0.63299	0.52674
PGBD5	rs10779840	-0.259495	0.089591	-2.89645	0.00397931	0.0238473	0.304029	0.237615	1.2795	0.200721
PGBD5	rs12136533	-0.165816	0.0575406	-2.88173	0.00416599	0.0248769	-0.118396	0.155222	-0.762748	0.445613
PGBD5	rs11122481	-0.253755	0.0882276	-2.87615	0.0042394	0.0251973	0.15988	0.231816	0.689683	0.490393
PGBD5	rs6541311	-0.222869	0.077509	-2.8754	0.00424979	0.0251973	0.0637971	0.206207	0.309384	0.75703
PGBD5	rs11122489	-0.16455	0.0572937	-2.87203	0.00429167	0.0253557	-0.0366279	0.153543	-0.238551	0.811454
PGBD5	rs11122478	-0.250947	0.0876093	-2.86439	0.00439449	0.0255617	0.190188	0.231232	0.8225	0.410792
PGBD5	rs11122479	-0.250947	0.0876093	-2.86439	0.00439449	0.0255617	0.190188	0.231232	0.8225	0.410792
PGBD5	rs11122480	-0.250947	0.0876093	-2.86439	0.00439449	0.0255617	0.190188	0.231232	0.8225	0.410792
PGBD5	rs901672	-0.250947	0.0876093	-2.86439	0.00439449	0.0255617	0.190188	0.231232	0.8225	0.410792
PGBD5	rs901673	-0.249873	0.0872861	-2.86268	0.00441827	0.0255617	0.138754	0.230732	0.601364	0.547597
PGBD5	rs901674	-0.249873	0.0872861	-2.86268	0.00441827	0.0255617	0.138754	0.230732	0.601364	0.547597
FAM120B;DLL1	rs9348262	0.158208	0.0556501	2.8429	0.00469508	0.0268028	-0.245912	0.351761	-0.699087	0.484498
FAM120B;DLL1	rs9356627	0.158208	0.0556501	2.8429	0.00469508	0.0268028	-0.245912	0.351761	-0.699087	0.484498
FAM120B;DLL1	rs9356628	0.158208	0.0556501	2.8429	0.00469508	0.0268028	-0.245912	0.351761	-0.699087	0.484498
FAM120B;DLL1	rs56959248	0.126408	0.044464	2.84293	0.0046969	0.0268028	0.0733216	0.269199	0.27237	0.785338
PGBD5	rs72763844	-0.17859	0.062845	-2.84176	0.00471329	0.0268048	-0.0716711	0.167662	-0.427474	0.669034
FAM120B;DLL1	rs9295395	0.0702869	0.0248825	2.82475	0.00496447	0.0281376	0.214694	0.153125	1.40209	0.160889
PGBD5	rs4846851	-0.261211	0.0928315	-2.81382	0.00513734	0.0290191	0.200256	0.244295	0.819728	0.412371
PGBD5	rs7511943	-0.260063	0.0924821	-2.81204	0.00516105	0.0290311	0.130123	0.243815	0.533695	0.593552
PGBD5	rs7543911	-0.260077	0.0925133	-2.81124	0.00517421	0.0290311	0.135554	0.243927	0.555715	0.578406
FAM120B;DLL1	rs6909300	0.0696129	0.0248703	2.79903	0.0053688	0.0300222	0.210364	0.153089	1.37413	0.169402
PGBD5	rs11122490	-0.177598	0.0634919	-2.79717	0.00539985	0.0300952	-0.035855	0.1691	-0.212034	0.832081
ADAMTS2	rs7722275	-0.0287864	0.0102992	-2.795	0.00543803	0.0302072	-0.054851	0.144769	-0.378886	0.704772
FAM120B;DLL1	rs59606525	0.123132	0.0441377	2.78972	0.00552516	0.0305897	0.0362228	0.268266	0.135026	0.892592
ADAMTS2	rs147765529	0.0715712	0.0256773	2.78733	0.00556583	0.0307065	-0.477811	0.381396	-1.25279	0.21028
PGBD5	rs901668	-0.160326	0.0575422	-2.78624	0.00558301	0.0307065	-0.0504779	0.153922	-0.327945	0.742953
FAM120B;DLL1	rs2103900	0.122627	0.0441051	2.78033	0.00568365	0.0310558	0.0392793	0.268323	0.146388	0.883615
FAM120B;DLL1	rs4710777	0.122627	0.0441051	2.78033	0.00568365	0.0310558	0.0392793	0.268323	0.146388	0.883615
PGBD5	rs11122491	-0.173782	0.0628392	-2.7655	0.00594287	0.0323664	-0.0791012	0.16754	-0.472135	0.636831
PGBD5	rs729298	-0.160408	0.0580865	-2.76154	0.00601532	0.0326546	-0.0938309	0.156277	-0.600413	0.548231
PGBD5	rs7529462	-0.158355	0.0588217	-2.69212	0.00739361	0.0400069	0.0454556	0.157383	0.288822	0.772718
DYNLT4;BTBD19	rs263985	0.0314977	0.0117214	2.6872	0.00750153	0.0404599	-0.0667317	0.147334	-0.452928	0.6506
PGBD5	rs10864739	-0.153212	0.05748	-2.66548	0.00799535	0.0429846	-0.11686	0.154861	-0.754611	0.450483
RIN1	rs117335099	-0.111502	0.0421477	-2.64551	0.00847588	0.045422	2.19157	0.558802	3.92191	8.78511e-05
PGBD5	rs17842389	-0.312761	0.118319	-2.64337	0.0085295	0.0455634	-0.0688933	0.314507	-0.219052	0.82661
FAM120B;DLL1	rs7765070	0.0660392	0.0250164	2.63984	0.0086125	0.0458602	0.205117	0.153508	1.33619	0.181487
PGBD5	rs10864738	-0.167343	0.063701	-2.62701	0.00893992	0.0474525	-0.0683732	0.169471	-0.403451	0.686617
cg01188427	rs144878974	-0.589156	0.224416	-2.62529	0.00898464	0.047539	-0.460854	0.479503	-0.961109	0.336498

### Sheet: C) males
DMR	SNP	Estimate_DNAm	SE_DNAm	t_value_DNAm	p_value_DNAm	BH_all_DNAm	Estimate_CaseCtrl	SE_CaseCtrl	z_value_CaseCtrl	p_value_CaseCtrl
AKAP12	rs9479015	-1.38127	0.132841	-10.3979	3.52953e-19	1.26992e-15	-0.440707	0.463971	-0.949859	0.342184
AKAP12	rs34041188	-1.34406	0.132361	-10.1545	1.3224e-18	2.37899e-15	-0.458815	0.460985	-0.995294	0.319593
AKAP12	rs1042167	-1.33074	0.134615	-9.88557	6.56732e-18	3.9382e-15	-0.598058	0.485303	-1.23234	0.217822
AKAP12	rs12215168	-1.33074	0.134615	-9.88557	6.56732e-18	3.9382e-15	-0.598058	0.485303	-1.23234	0.217822
AKAP12	rs756009	-1.33074	0.134615	-9.88557	6.56732e-18	3.9382e-15	-0.598058	0.485303	-1.23234	0.217822
AKAP12	rs9478196	-1.33074	0.134615	-9.88557	6.56732e-18	3.9382e-15	-0.598058	0.485303	-1.23234	0.217822
AKAP12	rs7451577	-1.1833	0.120266	-9.83905	9.17443e-18	4.71566e-15	-0.522896	0.4051	-1.29078	0.196779
PIWIL1;LOC101927786	rs11060825	-1.02041	0.112659	-9.05754	9.07082e-16	2.03722e-13	-0.336242	0.314513	-1.06909	0.28503
PIWIL1;LOC101927786	rs4759652	-1.02041	0.112659	-9.05754	9.07082e-16	2.03722e-13	-0.336242	0.314513	-1.06909	0.28503
PIWIL1;LOC101927786	rs11614163	-1.02457	0.113228	-9.04875	9.12419e-16	2.03722e-13	-0.289	0.31401	-0.920353	0.357388
PIWIL1;LOC101927786	rs2398508	-1.01899	0.112883	-9.02696	1.08383e-15	2.03722e-13	-0.290776	0.313505	-0.927502	0.353666
PIWIL1;LOC101927786	rs2398509	-1.01899	0.112883	-9.02696	1.08383e-15	2.03722e-13	-0.290776	0.313505	-0.927502	0.353666
PIWIL1;LOC101927786	rs11060826	-1.01524	0.113995	-8.90605	2.09497e-15	2.03722e-13	-0.328904	0.314611	-1.04543	0.295824
PIWIL1;LOC101927786	rs11060827	-1.01524	0.113995	-8.90605	2.09497e-15	2.03722e-13	-0.328904	0.314611	-1.04543	0.295824
PIWIL1;LOC101927786	rs11060829	-1.01524	0.113995	-8.90605	2.09497e-15	2.03722e-13	-0.328904	0.314611	-1.04543	0.295824
PIWIL1;LOC101927786	rs11608943	-1.01524	0.113995	-8.90605	2.09497e-15	2.03722e-13	-0.328904	0.314611	-1.04543	0.295824
PIWIL1;LOC101927786	rs11609362	-1.01524	0.113995	-8.90605	2.09497e-15	2.03722e-13	-0.328904	0.314611	-1.04543	0.295824
PIWIL1;LOC101927786	rs11614852	-1.01524	0.113995	-8.90605	2.09497e-15	2.03722e-13	-0.328904	0.314611	-1.04543	0.295824
PIWIL1;LOC101927786	rs11616174	-1.01524	0.113995	-8.90605	2.09497e-15	2.03722e-13	-0.328904	0.314611	-1.04543	0.295824
PIWIL1;LOC101927786	rs12297939	-1.01524	0.113995	-8.90605	2.09497e-15	2.03722e-13	-0.328904	0.314611	-1.04543	0.295824
PIWIL1;LOC101927786	rs12300308	-1.01524	0.113995	-8.90605	2.09497e-15	2.03722e-13	-0.328904	0.314611	-1.04543	0.295824
PIWIL1;LOC101927786	rs12310049	-1.01524	0.113995	-8.90605	2.09497e-15	2.03722e-13	-0.328904	0.314611	-1.04543	0.295824
PIWIL1;LOC101927786	rs12314111	-1.01524	0.113995	-8.90605	2.09497e-15	2.03722e-13	-0.328904	0.314611	-1.04543	0.295824
PIWIL1;LOC101927786	rs12320318	-1.01524	0.113995	-8.90605	2.09497e-15	2.03722e-13	-0.328904	0.314611	-1.04543	0.295824
PIWIL1;LOC101927786	rs12322456	-1.01524	0.113995	-8.90605	2.09497e-15	2.03722e-13	-0.328904	0.314611	-1.04543	0.295824
PIWIL1;LOC101927786	rs12829373	-1.01524	0.113995	-8.90605	2.09497e-15	2.03722e-13	-0.328904	0.314611	-1.04543	0.295824
PIWIL1;LOC101927786	rs12831363	-1.01524	0.113995	-8.90605	2.09497e-15	2.03722e-13	-0.328904	0.314611	-1.04543	0.295824
PIWIL1;LOC101927786	rs1390849	-1.01524	0.113995	-8.90605	2.09497e-15	2.03722e-13	-0.328904	0.314611	-1.04543	0.295824
PIWIL1;LOC101927786	rs4759450	-1.01524	0.113995	-8.90605	2.09497e-15	2.03722e-13	-0.328904	0.314611	-1.04543	0.295824
PIWIL1;LOC101927786	rs4759451	-1.01524	0.113995	-8.90605	2.09497e-15	2.03722e-13	-0.328904	0.314611	-1.04543	0.295824
PIWIL1;LOC101927786	rs4759452	-1.01524	0.113995	-8.90605	2.09497e-15	2.03722e-13	-0.328904	0.314611	-1.04543	0.295824
PIWIL1;LOC101927786	rs4759653	-1.01524	0.113995	-8.90605	2.09497e-15	2.03722e-13	-0.328904	0.314611	-1.04543	0.295824
PIWIL1;LOC101927786	rs4759654	-1.01524	0.113995	-8.90605	2.09497e-15	2.03722e-13	-0.328904	0.314611	-1.04543	0.295824
PIWIL1;LOC101927786	rs55726136	-1.01524	0.113995	-8.90605	2.09497e-15	2.03722e-13	-0.328904	0.314611	-1.04543	0.295824
PIWIL1;LOC101927786	rs7299065	-1.01524	0.113995	-8.90605	2.09497e-15	2.03722e-13	-0.328904	0.314611	-1.04543	0.295824
PIWIL1;LOC101927786	rs7310433	-1.01524	0.113995	-8.90605	2.09497e-15	2.03722e-13	-0.328904	0.314611	-1.04543	0.295824
PIWIL1;LOC101927786	rs7485200	-1.01524	0.113995	-8.90605	2.09497e-15	2.03722e-13	-0.328904	0.314611	-1.04543	0.295824
PIWIL1;LOC101927786	rs4759655	-1.00909	0.113717	-8.8737	2.63866e-15	2.31558e-13	-0.331332	0.31418	-1.05459	0.291612
PIWIL1;LOC101927786	rs4759656	-1.00909	0.113717	-8.8737	2.63866e-15	2.31558e-13	-0.331332	0.31418	-1.05459	0.291612
PIWIL1;LOC101927786	rs4759657	-1.00909	0.113717	-8.8737	2.63866e-15	2.31558e-13	-0.331332	0.31418	-1.05459	0.291612
PIWIL1;LOC101927786	rs4759658	-1.00909	0.113717	-8.8737	2.63866e-15	2.31558e-13	-0.331332	0.31418	-1.05459	0.291612
PIWIL1;LOC101927786	rs2398510	-0.978395	0.112163	-8.72294	6.05476e-15	5.18691e-13	-0.177017	0.305018	-0.580349	0.561679
PIWIL1;LOC101927786	rs9668900	-0.895767	0.102509	-8.73842	6.26688e-15	5.24377e-13	-0.157912	0.276246	-0.571634	0.56757
PIWIL1;LOC101927786	rs873663	-0.98812	0.113803	-8.68269	7.95194e-15	6.50252e-13	-0.255383	0.311709	-0.8193	0.412615
AKAP12	rs11155784	-1.17076	0.138582	-8.44814	3.05261e-14	2.33687e-12	-0.294064	0.427014	-0.688652	0.491043
AKAP12	rs9479012	-1.17076	0.138582	-8.44814	3.05261e-14	2.33687e-12	-0.294064	0.427014	-0.688652	0.491043
AKAP12	rs9479014	-1.17076	0.138582	-8.44814	3.05261e-14	2.33687e-12	-0.294064	0.427014	-0.688652	0.491043
PIWIL1;LOC101927786	rs4759455	0.67505	0.10568	6.38766	2.18402e-09	1.63711e-07	0.265321	0.261854	1.01324	0.310946
PIWIL1;LOC101927786	rs4759454	0.666829	0.105709	6.30814	3.27018e-09	2.40125e-07	0.213002	0.260912	0.816375	0.414286
GABRB3	rs55672447	-0.61789	0.0987392	-6.2578	4.21653e-09	2.86247e-07	-1.13376	0.444545	-2.55039	0.0107601
GABRB3	rs6576584	-0.61789	0.0987392	-6.2578	4.21653e-09	2.86247e-07	-1.13376	0.444545	-2.55039	0.0107601
GABRB3	rs6576585	-0.61789	0.0987392	-6.2578	4.21653e-09	2.86247e-07	-1.13376	0.444545	-2.55039	0.0107601
GABRB3	rs8024723	-0.61789	0.0987392	-6.2578	4.21653e-09	2.86247e-07	-1.13376	0.444545	-2.55039	0.0107601
GABRB3	rs10468158	-0.59854	0.098231	-6.09319	9.7327e-09	5.07511e-07	-1.24426	0.46576	-2.67145	0.00755232
GABRB3	rs1426207	-0.59854	0.098231	-6.09319	9.7327e-09	5.07511e-07	-1.24426	0.46576	-2.67145	0.00755232
GABRB3	rs45487993	-0.59854	0.098231	-6.09319	9.7327e-09	5.07511e-07	-1.24426	0.46576	-2.67145	0.00755232
GABRB3	rs4906684	-0.59854	0.098231	-6.09319	9.7327e-09	5.07511e-07	-1.24426	0.46576	-2.67145	0.00755232
GABRB3	rs55872205	-0.59854	0.098231	-6.09319	9.7327e-09	5.07511e-07	-1.24426	0.46576	-2.67145	0.00755232
GABRB3	rs56010171	-0.59854	0.098231	-6.09319	9.7327e-09	5.07511e-07	-1.24426	0.46576	-2.67145	0.00755232
GABRB3	rs56791695	-0.59854	0.098231	-6.09319	9.7327e-09	5.07511e-07	-1.24426	0.46576	-2.67145	0.00755232
GABRB3	rs56959294	-0.59854	0.098231	-6.09319	9.7327e-09	5.07511e-07	-1.24426	0.46576	-2.67145	0.00755232
GABRB3	rs60240867	-0.59854	0.098231	-6.09319	9.7327e-09	5.07511e-07	-1.24426	0.46576	-2.67145	0.00755232
GABRB3	rs60678636	-0.59854	0.098231	-6.09319	9.7327e-09	5.07511e-07	-1.24426	0.46576	-2.67145	0.00755232
GABRB3	rs74004605	-0.59854	0.098231	-6.09319	9.7327e-09	5.07511e-07	-1.24426	0.46576	-2.67145	0.00755232
GABRB3	rs74004610	-0.59854	0.098231	-6.09319	9.7327e-09	5.07511e-07	-1.24426	0.46576	-2.67145	0.00755232
GABRB3	rs74004614	-0.59854	0.098231	-6.09319	9.7327e-09	5.07511e-07	-1.24426	0.46576	-2.67145	0.00755232
GABRB3	rs74004616	-0.59854	0.098231	-6.09319	9.7327e-09	5.07511e-07	-1.24426	0.46576	-2.67145	0.00755232
GABRB3	rs78623360	-0.59854	0.098231	-6.09319	9.7327e-09	5.07511e-07	-1.24426	0.46576	-2.67145	0.00755232
GABRB3	rs8178979	-0.59854	0.098231	-6.09319	9.7327e-09	5.07511e-07	-1.24426	0.46576	-2.67145	0.00755232
PIWIL1;LOC101927786	rs74432806	1.3769	0.231342	5.95181	2.00202e-08	1.02904e-06	0.806289	0.557815	1.44544	0.148334
PIWIL1;LOC101927786	rs58473587	1.26511	0.217011	5.82969	3.50088e-08	1.70218e-06	0.919674	0.517706	1.77644	0.0756606
PIWIL1;LOC101927786	rs76425237	1.26511	0.217011	5.82969	3.50088e-08	1.70218e-06	0.919674	0.517706	1.77644	0.0756606
PIWIL1;LOC101927786	rs77178095	1.26511	0.217011	5.82969	3.50088e-08	1.70218e-06	0.919674	0.517706	1.77644	0.0756606
PIWIL1;LOC101927786	rs78606548	1.26511	0.217011	5.82969	3.50088e-08	1.70218e-06	0.919674	0.517706	1.77644	0.0756606
GABRB3	rs12438141	-0.604161	0.103715	-5.82517	3.57841e-08	1.71668e-06	-1.28835	0.478166	-2.69435	0.00705255
GABRB3	rs17117177	-0.582985	0.100634	-5.79311	4.17863e-08	1.92753e-06	-1.28511	0.467032	-2.75165	0.00592964
GABRB3	rs17117178	-0.582985	0.100634	-5.79311	4.17863e-08	1.92753e-06	-1.28511	0.467032	-2.75165	0.00592964
GABRB3	rs1897356	-0.582985	0.100634	-5.79311	4.17863e-08	1.92753e-06	-1.28511	0.467032	-2.75165	0.00592964
PIWIL1;LOC101927786	rs10773771	0.605904	0.105973	5.71754	6.011e-08	2.73767e-06	0.000427895	0.255326	0.00167587	0.998663
PIWIL1;LOC101927786	rs10848089	0.589822	0.105033	5.61559	9.77373e-08	4.34147e-06	-0.00225385	0.252058	-0.00894179	0.992866
PIWIL1;LOC101927786	rs61940169	0.589822	0.105033	5.61559	9.77373e-08	4.34147e-06	-0.00225385	0.252058	-0.00894179	0.992866
GABRB3	rs112196745	-0.814225	0.146308	-5.56513	1.24085e-07	5.44463e-06	-1.59789	0.627828	-2.54511	0.0109243
APOB	rs934197	-0.214333	0.0387451	-5.53188	1.46493e-07	6.35037e-06	-0.206345	0.263586	-0.782836	0.433723
GABRB3	rs74004627	-0.611369	0.116875	-5.23098	5.83402e-07	2.49891e-05	-1.54788	0.515474	-3.00283	0.00267479
PIWIL1;LOC101927786	rs1692761	0.501384	0.108532	4.61967	8.49627e-06	0.000359642	0.378627	0.261153	1.44983	0.147106
PIWIL1;LOC101927786	rs1566078	0.492533	0.110302	4.46533	1.62552e-05	0.000680074	0.35674	0.26398	1.35139	0.176571
APOB	rs62122515	-0.177653	0.0403915	-4.39828	2.10816e-05	0.000835039	-0.448391	0.27546	-1.62779	0.10357
APOB	rs62122516	-0.177653	0.0403915	-4.39828	2.10816e-05	0.000835039	-0.448391	0.27546	-1.62779	0.10357
APOB	rs1367115	-0.178074	0.0406369	-4.38208	2.25122e-05	0.000835039	-0.446556	0.275861	-1.61877	0.105496
APOB	rs4665492	-0.178074	0.0406369	-4.38208	2.25122e-05	0.000835039	-0.446556	0.275861	-1.61877	0.105496
APOB	rs62122514	-0.178074	0.0406369	-4.38208	2.25122e-05	0.000835039	-0.446556	0.275861	-1.61877	0.105496
APOB	rs6548010	-0.178074	0.0406369	-4.38208	2.25122e-05	0.000835039	-0.446556	0.275861	-1.61877	0.105496
APOB	rs6548011	-0.178074	0.0406369	-4.38208	2.25122e-05	0.000835039	-0.446556	0.275861	-1.61877	0.105496
APOB	rs6726115	-0.178074	0.0406369	-4.38208	2.25122e-05	0.000835039	-0.446556	0.275861	-1.61877	0.105496
APOB	rs7566030	-0.178074	0.0406369	-4.38208	2.25122e-05	0.000835039	-0.446556	0.275861	-1.61877	0.105496
APOB	rs7590135	-0.178074	0.0406369	-4.38208	2.25122e-05	0.000835039	-0.446556	0.275861	-1.61877	0.105496
APOB	rs934198	-0.178074	0.0406369	-4.38208	2.25122e-05	0.000835039	-0.446556	0.275861	-1.61877	0.105496
PIWIL1;LOC101927786	rs10466889	0.469544	0.107959	4.34927	2.58073e-05	0.000947498	0.333959	0.253536	1.31721	0.18777
PIWIL1;LOC101927786	rs55945212	0.473318	0.115033	4.11464	6.58738e-05	0.00239408	0.147719	0.269005	0.549129	0.582917
PIWIL1;LOC101927786	rs61940159	0.474631	0.116924	4.05932	8.12263e-05	0.00292252	0.178324	0.270702	0.658746	0.510059
PIWIL1;LOC101927786	rs61942460	0.464748	0.115757	4.01484	9.59517e-05	0.00341816	0.152872	0.268652	0.569033	0.569334
PIWIL1;LOC101927786	rs10848066	0.450533	0.11537	3.90513	0.000144272	0.00499125	0.173099	0.266353	0.649885	0.515767
PIWIL1;LOC101927786	rs12297006	0.450533	0.11537	3.90513	0.000144272	0.00499125	0.173099	0.266353	0.649885	0.515767
PIWIL1;LOC101927786	rs7310638	0.450533	0.11537	3.90513	0.000144272	0.00499125	0.173099	0.266353	0.649885	0.515767
PIWIL1;LOC101927786	rs10466890	0.441161	0.116222	3.79586	0.000216693	0.00728657	0.144747	0.26842	0.539257	0.589709
PIWIL1;LOC101927786	rs1603497	0.441161	0.116222	3.79586	0.000216693	0.00728657	0.144747	0.26842	0.539257	0.589709
PIWIL1;LOC101927786	rs2840107	0.441161	0.116222	3.79586	0.000216693	0.00728657	0.144747	0.26842	0.539257	0.589709
APOB	rs541041	0.218317	0.0588011	3.7128	0.000292304	0.00930715	0.00277553	0.367983	0.00754256	0.993982
APOB	rs548145	0.218317	0.0588011	3.7128	0.000292304	0.00930715	0.00277553	0.367983	0.00754256	0.993982
APOB	rs563290	0.218317	0.0588011	3.7128	0.000292304	0.00930715	0.00277553	0.367983	0.00754256	0.993982
APOB	rs580889	0.218317	0.0588011	3.7128	0.000292304	0.00930715	0.00277553	0.367983	0.00754256	0.993982
APOB	rs581411	0.218317	0.0588011	3.7128	0.000292304	0.00930715	0.00277553	0.367983	0.00754256	0.993982
APOB	rs668948	0.218317	0.0588011	3.7128	0.000292304	0.00930715	0.00277553	0.367983	0.00754256	0.993982
APOB	rs512535	-0.139026	0.0386654	-3.59561	0.00044383	0.0140079	-0.120915	0.249107	-0.485394	0.627397
TEX26;TEX26-AS1	rs72623491	-0.200598	0.0571541	-3.50978	0.000600103	0.0187754	0.55617	0.350354	1.58745	0.112411
TEX26;TEX26-AS1	rs2297396	-0.197613	0.0569013	-3.4729	0.000682725	0.0209953	0.547386	0.350163	1.56323	0.117998
TEX26;TEX26-AS1	rs35502161	-0.197613	0.0569013	-3.4729	0.000682725	0.0209953	0.547386	0.350163	1.56323	0.117998
TEX26;TEX26-AS1	rs34326288	-0.20091	0.0584393	-3.43792	0.000769467	0.0232651	0.504488	0.35993	1.40163	0.161026
TEX26;TEX26-AS1	rs35219121	-0.20091	0.0584393	-3.43792	0.000769467	0.0232651	0.504488	0.35993	1.40163	0.161026
AKAP12	rs6904529	-0.345135	0.101268	-3.40813	0.000849901	0.0254829	0.0373307	0.256748	0.145398	0.884397
TEX26;TEX26-AS1	rs10742	-0.188778	0.0566844	-3.33033	0.0011055	0.0328727	0.591372	0.348484	1.69699	0.0896993
APOB	rs478588	0.181444	0.0548411	3.30853	0.00118477	0.0349409	0.0546501	0.348176	0.156961	0.875275
APOB	rs568938	0.180674	0.0549688	3.28685	0.00127289	0.0372346	0.123212	0.34676	0.355325	0.722346
AKAP12	rs6908314	-0.331445	0.101146	-3.27689	0.00131537	0.0372652	0.0464585	0.25723	0.180611	0.856673
AKAP12	rs6908517	-0.331445	0.101146	-3.27689	0.00131537	0.0372652	0.0464585	0.25723	0.180611	0.856673
AKAP12	rs9206	-0.331445	0.101146	-3.27689	0.00131537	0.0372652	0.0464585	0.25723	0.180611	0.856673
AKAP12	rs9478199	-0.331445	0.101146	-3.27689	0.00131537	0.0372652	0.0464585	0.25723	0.180611	0.856673
AKAP12	rs3823310	-0.329209	0.101377	-3.24737	0.00144921	0.0407364	0.016451	0.257624	0.0638568	0.949084
