## Supplementary Table 9 for "Methylome-Wide Association Study of Obsessive-Compulsive Disorder"

### Sheet: Meta_DMPs
DMR	atlas ID	PMID	Year	Domain	Trait	P-value	N
DNMT3A	142	25282103	2014	Skeletal	Height	5.7638e-15	253288
DNMT3A	173	25673412	2015	Metabolic	Waist circumference (adjusted for BMI)	1.0617e-09	231355
DNMT3A	174	25673412	2015	Metabolic	Waist circumference (adjusted for BMI)	1.4192e-09	245749
DNMT3A	2029	28067908	2017	Gastrointestinal	Crohn's Disease	9.0758e-10	40266
DNMT3A	2031	28067908	2017	Gastrointestinal	Inflammatory Bowel Disease	2.2101e-11	59957
DNMT3A	3185	31427789	2019	Metabolic	Waist circumference	9.9622e-14	385932
DNMT3A	3186	31427789	2019	Metabolic	Hip circumference	2.8653e-12	385887
DNMT3A	3187	31427789	2019	Skeletal	Standing height	9.0119e-64	385748
DNMT3A	3246	31427789	2019	Nutritional	Processed meat intake	4.4469e-09	385801
DNMT3A	3248	31427789	2019	Nutritional	Beef intake	5.0212e-09	385050
DNMT3A	3270	31427789	2019	Metabolic	Comparative body size at age 10	3.6997e-50	379749
DNMT3A	3271	31427789	2019	Skeletal	Comparative height size at age 10	3.0636e-26	380167
DNMT3A	3274	31427789	2019	Dermatological	Ease of skin tanning	1.1273e-11	378364
DNMT3A	3409	31427789	2019	Environment	Education - Qualifications	1.196e-08	318526
DNMT3A	3412	31427789	2019	Skeletal	Sitting height	8.17e-41	385393
DNMT3A	3435	31427789	2019	Metabolic	Body Mass Index	5.8612e-16	385336
DNMT3A	3436	31427789	2019	Metabolic	Weight	7.4695e-12	385473
DNMT3A	3440	31427789	2019	Metabolic	Impedance measures - Weight	7.4733e-12	379840
DNMT3A	3441	31427789	2019	Metabolic	Impedance measures - Body fat percentage	4.807e-14	379615
DNMT3A	3442	31427789	2019	Metabolic	Impedance measures - Whole body fat mass	5.5347e-13	379203
DNMT3A	3443	31427789	2019	Metabolic	Impedance measures - Whole body fat-free mass	1.0056e-11	379804
DNMT3A	3444	31427789	2019	Metabolic	Impedance measures - Whole body water mass	1.0355e-11	379835
DNMT3A	3445	31427789	2019	Metabolic	Impedance measures - Body Mass Index (BMI)	1.9548e-15	379831
DNMT3A	3446	31427789	2019	Metabolic	Impedance measures - Basal metabolic rate	3.6144e-11	379821
DNMT3A	3448	31427789	2019	Metabolic	Impedance measures - Impedance of leg (right)	4.5319e-08	379813
DNMT3A	3452	31427789	2019	Metabolic	Impedance measures - Leg fat percentage (right)	6.2343e-14	379806
DNMT3A	3453	31427789	2019	Metabolic	Impedance measures - Leg fat mass (right)	1.3173e-12	379802
DNMT3A	3454	31427789	2019	Metabolic	Impedance measures - Leg fat-free mass (right)	7.2508e-09	379793
DNMT3A	3455	31427789	2019	Metabolic	Impedance measures - Leg predicted mass (right)	7.3636e-09	379793
DNMT3A	3456	31427789	2019	Metabolic	Impedance measures - Leg fat percentage (left)	1.8094e-14	379786
DNMT3A	3457	31427789	2019	Metabolic	Impedance measures - Leg fat mass (left)	8.2599e-13	379783
DNMT3A	3458	31427789	2019	Metabolic	Impedance measures - Leg fat-free mass (left)	4.6729e-09	379766
DNMT3A	3459	31427789	2019	Metabolic	Impedance measures - Leg predicted mass (left)	5.3754e-09	379761
DNMT3A	3460	31427789	2019	Metabolic	Impedance measures - Arm fat percentage (right)	1.204e-17	379752
DNMT3A	3461	31427789	2019	Metabolic	Impedance measures - Arm fat mass (right)	3.0973e-13	379725
DNMT3A	3462	31427789	2019	Metabolic	Impedance measures - Arm fat-free mass (right)	3.9325e-09	379723
DNMT3A	3463	31427789	2019	Metabolic	Impedance measures - Arm predicted mass (right)	4.3644e-09	379716
DNMT3A	3464	31427789	2019	Metabolic	Impedance measures - Arm fat percentage (left)	1.6606e-18	379699
DNMT3A	3465	31427789	2019	Metabolic	Impedance measures - Arm fat mass (left)	3.756e-13	379663
DNMT3A	3466	31427789	2019	Metabolic	Impedance measures - Arm fat-free mass (left)	2.1634e-09	379653
DNMT3A	3467	31427789	2019	Metabolic	Impedance measures - Arm predicted mass (left)	1.1343e-09	379638
DNMT3A	3468	31427789	2019	Metabolic	Impedance measures - Trunk fat percentage	8.7406e-13	379600
DNMT3A	3469	31427789	2019	Metabolic	Impedance measures - Trunk fat mass	7.1249e-13	379578
DNMT3A	3470	31427789	2019	Metabolic	Impedance measures - Trunk fat-free mass	4.217e-13	379507
DNMT3A	3471	31427789	2019	Metabolic	Impedance measures - Trunk predicted mass	3.8282e-13	379469
DNMT3A	3553	31427789	2019	Respiratory	Blood clot, DVT, bronchitis, emphysema, asthma, rhinitis, eczema, allergy diagnosed by doctor: Hayfever, allergic rhinitis or eczema	3.3555e-09	385822
DNMT3A	3845	27863252	2016	Immunological	High light scatter percentage of red cells (two-way meta)	2.1798e-09	130538
DNMT3A	3846	27863252	2016	Immunological	High light scatter reticulocyte count (two-way meta)	1.1951e-10	130517
DNMT3A	3848	27863252	2016	Immunological	Lymphocyte count (two-way meta)	1.099e-14	132452
DNMT3A	3849	27863252	2016	Immunological	Lymphocyte percentage of white cells (two-way meta)	1.6067e-13	132570
DNMT3A	3860	27863252	2016	Immunological	Neutrophil percentage of white cells (two-way meta)	8.8112e-11	132352
DNMT3A	3866	27863252	2016	Immunological	Reticulocyte count (two-way meta)	5.358e-10	130388
DNMT3A	3867	27863252	2016	Immunological	Reticulocyte fraction of red cells (two-way meta)	1.7188e-08	130404
DNMT3A	3881	27863252	2016	Immunological	High light scatter percentage of red cells (three-way meta)	1.6273e-10	170763
DNMT3A	3882	27863252	2016	Immunological	High light scatter reticulocyte count (three-way meta)	1.6054e-11	170761
DNMT3A	3884	27863252	2016	Immunological	Lymphocyte count (three-way meta)	7.7731e-22	171643
DNMT3A	3885	27863252	2016	Immunological	Lymphocyte percentage of white cells (three-way meta)	4.4133e-16	171748
DNMT3A	3896	27863252	2016	Immunological	Neutrophil percentage of white cells (three-way meta)	2.2809e-12	171542
DNMT3A	3902	27863252	2016	Immunological	Reticulocyte count (three-way meta)	1.3632e-09	170641
DNMT3A	3903	27863252	2016	Immunological	Reticulocyte fraction of red cells (three-way meta)	2.4368e-08	170690
DNMT3A	4043	30124842	2018	Skeletal	Height	3.2428e-42	693529
DNMT3A	4044	30124842	2018	Metabolic	Body Mass Index	2.6285e-10	681275
DNMT3A	4074	30239722	2018	Metabolic	Body Mass Index	2.7918e-20	806834
DNMT3A	4075	30239722	2018	Metabolic	Body Mass Index (male)	2.6916e-10	374756
DNMT3A	4076	30239722	2018	Metabolic	Body Mass Index (female)	1.2283e-13	434794
DNMT3A	4077	30239722	2018	Metabolic	Waist-hip ratio	1.5023e-14	697734
DNMT3A	4079	30239722	2018	Metabolic	Waist-hip ratio (female)	8.4882e-13	381152
DNMT3A	4080	30239722	2018	Metabolic	Waist-hip ratio (adjusted for BMI)	5.0388e-18	694649
DNMT3A	4081	30239722	2018	Metabolic	Waist-hip ratio (adjusted for BMI, male)	1.8298e-11	315284
DNMT3A	4082	30239722	2018	Metabolic	Waist-hip ratio (adjusted for BMI, female)	4.7492e-12	379501
DNMT3A	4086	30297969	2018	Endocrine	Type 2 Diabetes (adjusted for BMI)	1.0976e-10	898130
DNMT3A	4175	30048462	2018	Skeletal	Heel bone mineral density	4.0509e-13	394929
DNMT3A	4200	31217584	2019	Skeletal	Height	3.9287e-08	49796
DNMT3A	4302	30664634	2019	Metabolic	Arms-arm fat ratio (female)	7.9794e-14	195068
DNMT3A	4304	30664634	2019	Metabolic	Legs-leg fat ratio (female)	6.5413e-13	195068
DNMT3A	4306	30664634	2019	Metabolic	Trunk-trunk fat ratio (female)	1.8244e-14	195068
DNMT3A	4328	30598549	2018	Skeletal	Estimated bone mineral density from heel ultrasounds	2.2106e-10	426824
CSF1	4104	29403010	2018	Metabolic	Total protein	7.5013e-12	113509
CSF1	4119	29403010	2018	Metabolic	Aspartate aminotransferase	4.789e-18	134154
CSF1	4126	29403010	2018	Metabolic	Creatine kinase	1.8761e-23	106080
CSF1	4127	29403010	2018	Metabolic	Lactate dehydrogenase	1.2946e-14	126319
GADD45A	3851	27863252	2016	Immunological	Mean corpuscular hemoglobin (two-way meta)	6.0735e-10	132224
GADD45A	3852	27863252	2016	Immunological	Mean corpuscular volume (two-way meta)	6.7802e-11	132353
GADD45A	3887	27863252	2016	Immunological	Mean corpuscular hemoglobin (three-way meta)	2.8077e-11	172332
GADD45A	3888	27863252	2016	Immunological	Mean corpuscular volume (three-way meta)	9.0929e-11	172433
GADD45A	4138	29403010	2018	Immunological	Mean corpuscular volume	3.3008e-09	108256
TRIM14	3187	31427789	2019	Skeletal	Standing height	9.4694e-10	385748
TRIM14	3271	31427789	2019	Skeletal	Comparative height size at age 10	2.0506e-08	380167
TRIM14	3412	31427789	2019	Skeletal	Sitting height	1.6949e-10	385393
TRIM14	3852	27863252	2016	Immunological	Mean corpuscular volume (two-way meta)	1.3442e-11	132353
TRIM14	3883	27863252	2016	Immunological	Immature fraction of reticulocytes (three-way meta)	1.2026e-08	170548
TRIM14	3887	27863252	2016	Immunological	Mean corpuscular hemoglobin (three-way meta)	1.4029e-08	172332
TRIM14	3888	27863252	2016	Immunological	Mean corpuscular volume (three-way meta)	3.6107e-11	172433
TRIM14	4043	30124842	2018	Skeletal	Height	4.6397e-13	693529
TRIM14	4226	31015401	2019	Environmental	Thyroid preparations	6.7385e-09	305582
NAA16	3551	31427789	2019	Cardiovascular	Vascular/heart problems diagnosed by doctor: High blood pressure	1.4913e-08	385699
NAA16	3597	31427789	2019	Cardiovascular	Non-cancer illness code, self-reported: hypertension	2.6618e-08	289307
NAA16	4378	30940143	2019	Cardiovascular	High blood pressure	3.0288e-08	458554
ARHGEF17	4278	30804560	2019	Respiratory	FEV1	5.2587e-13	400102
ARHGEF17	4280	30804560	2019	Respiratory	FEV1/FVC ratio	9.0417e-16	400102
ARHGEF17	4282	30804560	2019	Respiratory	FEV1	3.703e-12	321047
ARHGEF17	4284	30804560	2019	Respiratory	FEV1/FVC ratio	2.3976e-14	321047
HEMK1	63	28436984	2017	Reproduction	Age at menarche	3.7123e-10	252514
HEMK1	142	25282103	2014	Skeletal	Height	9.2081e-09	253288
HEMK1	3187	31427789	2019	Skeletal	Standing height	4.5532e-24	385748
HEMK1	3219	31427789	2019	Activities	Time spent watching television (TV)	1.5977e-11	365236
HEMK1	3256	31427789	2019	Nutritional	Coffee intake	9.0149e-09	358093
HEMK1	3324	31427789	2019	Reproduction	Relative age of first facial hair (male)	1.15e-08	171805
HEMK1	3339	31427789	2019	Reproduction	Age when periods started (menarche) (female)	8.0817e-13	202636
HEMK1	3447	31427789	2019	Metabolic	Impedance measures - Impedance of whole body	8.9539e-20	379792
HEMK1	3448	31427789	2019	Metabolic	Impedance measures - Impedance of leg (right)	1.0556e-21	379813
HEMK1	3449	31427789	2019	Metabolic	Impedance measures - Impedance of leg (left)	6.7175e-20	379807
HEMK1	3450	31427789	2019	Metabolic	Impedance measures - Impedance of arm (right)	2.8357e-14	379786
HEMK1	3451	31427789	2019	Metabolic	Impedance measures - Impedance of arm (left)	5.997e-14	379803
HEMK1	3837	27863252	2016	Immunological	Sum eosinophil basophil count (two-way meta)	9.6844e-09	131557
HEMK1	3838	27863252	2016	Immunological	Eosinophil count (two-way meta)	1.3842e-08	131999
HEMK1	3839	27863252	2016	Immunological	Eosinophil percentage of white cells (two-way meta)	4.6285e-08	132052
HEMK1	3840	27863252	2016	Immunological	Eosinophil percentage of granulocytes (two-way meta)	4.6953e-08	131525
HEMK1	3845	27863252	2016	Immunological	High light scatter percentage of red cells (two-way meta)	4.8767e-11	130538
HEMK1	3846	27863252	2016	Immunological	High light scatter reticulocyte count (two-way meta)	1.4418e-10	130517
HEMK1	3847	27863252	2016	Immunological	Immature fraction of reticulocytes (two-way meta)	2.7763e-10	130321
HEMK1	3858	27863252	2016	Immunological	Neutrophil percentage of granulocytes (two-way meta)	2.0926e-08	131660
HEMK1	3873	27863252	2016	Immunological	Sum eosinophil basophil count (three-way meta)	4.6212e-08	171771
HEMK1	3881	27863252	2016	Immunological	High light scatter percentage of red cells (three-way meta)	4.1853e-11	170763
HEMK1	3882	27863252	2016	Immunological	High light scatter reticulocyte count (three-way meta)	1.13e-10	170761
HEMK1	3883	27863252	2016	Immunological	Immature fraction of reticulocytes (three-way meta)	1.869e-10	170548
HEMK1	3903	27863252	2016	Immunological	Reticulocyte fraction of red cells (three-way meta)	2.1564e-08	170690
HEMK1	4043	30124842	2018	Skeletal	Height	3.904e-28	693529
HEMK1	4074	30239722	2018	Metabolic	Body Mass Index	3.6339e-10	806834
HEMK1	4294	30696823	2019	Psychiatric	Chronotype	2.7727e-09	449732
HEMK1	4295	30696823	2019	Psychiatric	Morning person (binary)	4.0487e-09	403195
HEMK1	4302	30664634	2019	Metabolic	Arms-arm fat ratio (female)	2.4563e-09	195068
HEMK1	4306	30664634	2019	Metabolic	Trunk-trunk fat ratio (female)	1.7645e-11	195068
SLC12A17	3850	27863252	2016	Immunological	Mean corpuscular hemoglobin concentration (two-way meta)	2.2965e-13	132586
SLC12A17	3851	27863252	2016	Immunological	Mean corpuscular hemoglobin (two-way meta)	7.8703e-09	132224
SLC12A17	3852	27863252	2016	Immunological	Mean corpuscular volume (two-way meta)	8.9348e-19	132353
SLC12A17	3855	27863252	2016	Immunological	Mean platelet volume (two-way meta)	2.2404e-12	127230
SLC12A17	3864	27863252	2016	Immunological	Red blood cell count (two-way meta)	1.0741e-08	132690
SLC12A17	3865	27863252	2016	Immunological	Red cell distribution width (two-way meta)	9.8516e-101	131520
SLC12A17	3886	27863252	2016	Immunological	Mean corpuscular hemoglobin concentration (three-way meta)	1.1381e-23	172851
SLC12A17	3888	27863252	2016	Immunological	Mean corpuscular volume (three-way meta)	4.9402e-23	172433
SLC12A17	3891	27863252	2016	Immunological	Mean platelet volume (three-way meta)	3.8618e-14	164454
SLC12A17	3898	27863252	2016	Immunological	Platelet distribution width (three-way meta)	1.4537e-10	164433
SLC12A17	3901	27863252	2016	Immunological	Red cell distribution width (three-way meta)	2.1777e-132	171529
SLC12A17	4138	29403010	2018	Immunological	Mean corpuscular volume	7.1476e-17	108256
SLC12A17	4140	29403010	2018	Immunological	Mean corpuscular hemoglobin concentration	6.9984e-30	108728
HIVEP3	142	25282103	2014	Skeletal	Height	1.5141e-14	253288
HIVEP3	3186	31427789	2019	Metabolic	Hip circumference	8.4379e-10	385887
HIVEP3	3187	31427789	2019	Skeletal	Standing height	3.9238e-24	385748
HIVEP3	3271	31427789	2019	Skeletal	Comparative height size at age 10	2.7845e-11	380167
HIVEP3	3274	31427789	2019	Dermatological	Ease of skin tanning	1.1076e-13	378364
HIVEP3	3310	31427789	2019	Activities	Age started wearing glasses or contact lenses	8.2944e-09	332074
HIVEP3	3380	31427789	2019	Cardiovascular	Systolic Blood Pressure (automated reading)	2.1667e-11	361402
HIVEP3	3412	31427789	2019	Skeletal	Sitting height	1.477e-08	385393
HIVEP3	3436	31427789	2019	Metabolic	Weight	8.5955e-13	385473
HIVEP3	3440	31427789	2019	Metabolic	Impedance measures - Weight	3.2574e-12	379840
HIVEP3	3442	31427789	2019	Metabolic	Impedance measures - Whole body fat mass	4.6956e-09	379203
HIVEP3	3443	31427789	2019	Metabolic	Impedance measures - Whole body fat-free mass	8.6883e-14	379804
HIVEP3	3444	31427789	2019	Metabolic	Impedance measures - Whole body water mass	1.266e-13	379835
HIVEP3	3446	31427789	2019	Metabolic	Impedance measures - Basal metabolic rate	2.2594e-13	379821
HIVEP3	3454	31427789	2019	Metabolic	Impedance measures - Leg fat-free mass (right)	1.2177e-10	379793
HIVEP3	3455	31427789	2019	Metabolic	Impedance measures - Leg predicted mass (right)	1.2764e-10	379793
HIVEP3	3458	31427789	2019	Metabolic	Impedance measures - Leg fat-free mass (left)	4.2052e-11	379766
HIVEP3	3459	31427789	2019	Metabolic	Impedance measures - Leg predicted mass (left)	4.0698e-11	379761
HIVEP3	3462	31427789	2019	Metabolic	Impedance measures - Arm fat-free mass (right)	1.3547e-11	379723
HIVEP3	3463	31427789	2019	Metabolic	Impedance measures - Arm predicted mass (right)	2.4221e-11	379716
HIVEP3	3466	31427789	2019	Metabolic	Impedance measures - Arm fat-free mass (left)	3.7669e-12	379653
HIVEP3	3467	31427789	2019	Metabolic	Impedance measures - Arm predicted mass (left)	3.5525e-11	379638
HIVEP3	3469	31427789	2019	Metabolic	Impedance measures - Trunk fat mass	1.0475e-09	379578
HIVEP3	3470	31427789	2019	Metabolic	Impedance measures - Trunk fat-free mass	1.3093e-14	379507
HIVEP3	3471	31427789	2019	Metabolic	Impedance measures - Trunk predicted mass	1.1786e-14	379469
HIVEP3	3840	27863252	2016	Immunological	Eosinophil percentage of granulocytes (two-way meta)	1.1032e-08	131525
HIVEP3	3874	27863252	2016	Immunological	Eosinophil count (three-way meta)	6.874e-09	172275
HIVEP3	3875	27863252	2016	Immunological	Eosinophil percentage of white cells (three-way meta)	1.3443e-08	172378
HIVEP3	3876	27863252	2016	Immunological	Eosinophil percentage of granulocytes (three-way meta)	3.3083e-09	170536
HIVEP3	3892	27863252	2016	Immunological	Myeloid white cell count (three-way meta)	4.5278e-08	169219
HIVEP3	4043	30124842	2018	Skeletal	Height	5.3146e-42	693529
HIVEP3	4074	30239722	2018	Metabolic	Body Mass Index	4.8984e-08	806834
HIVEP3	4175	30048462	2018	Skeletal	Heel bone mineral density	1.3869e-10	394929
HIVEP3	4304	30664634	2019	Metabolic	Legs-leg fat ratio (female)	4.8302e-08	195068
HIVEP3	4378	30940143	2019	Cardiovascular	High blood pressure	1.2844e-09	458554
DSE	142	25282103	2014	Skeletal	Height	3.2819e-12	253288
DSE	3187	31427789	2019	Skeletal	Standing height	1.0329e-14	385748
DSE	3412	31427789	2019	Skeletal	Sitting height	1.8404e-19	385393
DSE	4043	30124842	2018	Skeletal	Height	8.0091e-37	693529
DSE	4280	30804560	2019	Respiratory	FEV1/FVC ratio	3.8765e-08	400102
DSE	4304	30664634	2019	Metabolic	Legs-leg fat ratio (female)	2.2424e-09	195068
DSE	4306	30664634	2019	Metabolic	Trunk-trunk fat ratio (female)	1.4122e-09	195068
CCR1	1004	27989323	2017	Immunological	Macrophage inflammatory protein-1 (CCL4)	5.4458e-11	8243
CCR1	3544	31427789	2019	Body Structures	Mouth/teeth dental problems: Mouth ulcers	4.4684e-27	385026
CCR1	3824	22057235	2011	Gastrointestinal	Celiac disease	3.2622e-12	24269
CCR1	3842	27863252	2016	Immunological	Granulocyte percentage of myeloid white cells (two-way meta)	2.8665e-15	130543
CCR1	3853	27863252	2016	Immunological	Monocyte count (two-way meta)	2.8342e-18	131544
CCR1	3854	27863252	2016	Immunological	Monocyte percentage of white cells (two-way meta)	3.2972e-19	131305
CCR1	3878	27863252	2016	Immunological	Granulocyte percentage of myeloid white cells (three-way meta)	1.5564e-23	169545
CCR1	3889	27863252	2016	Immunological	Monocyte count (three-way meta)	1.9595e-24	170721
CCR1	3890	27863252	2016	Immunological	Monocyte percentage of white cells (three-way meta)	1.7079e-29	170494
MUC2	2022	23583980	2013	Respiratory	Fibrotic idiopathic interstitial pneumonias	2.7103e-13	6299
PTPRJ	71	24097068	2013	Metabolic	High-density lipoprotein cholesterol	1.0724e-11	188577
PTPRJ	113	20881960	2010	Skeletal	Height	4.201e-10	133653
PTPRJ	127	23754948	2013	Skeletal	Height (female)	5.1244e-09	73072
PTPRJ	142	25282103	2014	Skeletal	Height	3.0059e-14	253288
PTPRJ	3187	31427789	2019	Skeletal	Standing height	3.8498e-22	385748
PTPRJ	3271	31427789	2019	Skeletal	Comparative height size at age 10	8.506e-10	380167
PTPRJ	3379	31427789	2019	Cardiovascular	Diastolic Blood Pressure (automated reading)	7.4385e-10	361411
PTPRJ	3380	31427789	2019	Cardiovascular	Systolic Blood Pressure (automated reading)	1.8923e-11	361402
PTPRJ	3412	31427789	2019	Skeletal	Sitting height	4.5288e-08	385393
PTPRJ	3443	31427789	2019	Metabolic	Impedance measures - Whole body fat-free mass	6.1945e-09	379804
PTPRJ	3444	31427789	2019	Metabolic	Impedance measures - Whole body water mass	3.9917e-09	379835
PTPRJ	3470	31427789	2019	Metabolic	Impedance measures - Trunk fat-free mass	9.1293e-12	379507
PTPRJ	3471	31427789	2019	Metabolic	Impedance measures - Trunk predicted mass	1.1561e-11	379469
PTPRJ	3551	31427789	2019	Cardiovascular	Vascular/heart problems diagnosed by doctor: High blood pressure	1.1898e-14	385699
PTPRJ	3591	31427789	2019	Activities	Medication for cholesterol, blood pressure or diabetes: Blood pressure medication	7.8837e-10	176050
PTPRJ	3597	31427789	2019	Cardiovascular	Non-cancer illness code, self-reported: hypertension	6.7535e-14	289307
PTPRJ	3848	27863252	2016	Immunological	Lymphocyte count (two-way meta)	9.8987e-10	132452
PTPRJ	3852	27863252	2016	Immunological	Mean corpuscular volume (two-way meta)	1.418e-08	132353
PTPRJ	3884	27863252	2016	Immunological	Lymphocyte count (three-way meta)	4.216e-10	171643
PTPRJ	3888	27863252	2016	Immunological	Mean corpuscular volume (three-way meta)	1.8361e-08	172433
PTPRJ	3890	27863252	2016	Immunological	Monocyte percentage of white cells (three-way meta)	4.6794e-08	170494
PTPRJ	3971	29304378	2018	Skeletal	Total body BMD	3.4676e-08	66628
PTPRJ	4043	30124842	2018	Skeletal	Height	3.0456e-44	693529
PTPRJ	4175	30048462	2018	Skeletal	Heel bone mineral density	2.4073e-11	394929
PTPRJ	4221	31015401	2019	Environmental	Diuretics	2.2565e-09	229086
PTPRJ	4224	31015401	2019	Environmental	Agents acting on the renin-angiotensin system	1.7401e-10	237530
PTPRJ	4328	30598549	2018	Skeletal	Estimated bone mineral density from heel ultrasounds	1.2358e-08	426824
PTPRJ	4348	30525989	2018	Cardiovascular	Coronary artery disease and high-density lipoprotein cholesterol (bivariate)	1.7364e-11	735838
PTPRJ	4378	30940143	2019	Cardiovascular	High blood pressure	4.9795e-15	458554
SBNO2	68	26192919	2015	Gastrointestinal	Crohn's Disease	4.0851e-08	20883
SBNO2	2029	28067908	2017	Gastrointestinal	Crohn's Disease	1.0006e-14	40266
SBNO2	2031	28067908	2017	Gastrointestinal	Inflammatory Bowel Disease	4.6743e-11	59957
SBNO2	3187	31427789	2019	Skeletal	Standing height	3.7485e-12	385748
SBNO2	3412	31427789	2019	Skeletal	Sitting height	3.452e-12	385393
SBNO2	3443	31427789	2019	Metabolic	Impedance measures - Whole body fat-free mass	6.643e-11	379804
SBNO2	3444	31427789	2019	Metabolic	Impedance measures - Whole body water mass	5.8576e-11	379835
SBNO2	3446	31427789	2019	Metabolic	Impedance measures - Basal metabolic rate	4.4555e-10	379821
SBNO2	3462	31427789	2019	Metabolic	Impedance measures - Arm fat-free mass (right)	2.8129e-10	379723
SBNO2	3463	31427789	2019	Metabolic	Impedance measures - Arm predicted mass (right)	1.3079e-10	379716
SBNO2	3466	31427789	2019	Metabolic	Impedance measures - Arm fat-free mass (left)	5.4537e-11	379653
SBNO2	3467	31427789	2019	Metabolic	Impedance measures - Arm predicted mass (left)	2.4832e-10	379638
SBNO2	3470	31427789	2019	Metabolic	Impedance measures - Trunk fat-free mass	3.4038e-12	379507
SBNO2	3471	31427789	2019	Metabolic	Impedance measures - Trunk predicted mass	3.2836e-12	379469
SBNO2	3839	27863252	2016	Immunological	Eosinophil percentage of white cells (two-way meta)	1.1712e-08	132052
SBNO2	3845	27863252	2016	Immunological	High light scatter percentage of red cells (two-way meta)	2.446e-13	130538
SBNO2	3846	27863252	2016	Immunological	High light scatter reticulocyte count (two-way meta)	3.4824e-13	130517
SBNO2	3847	27863252	2016	Immunological	Immature fraction of reticulocytes (two-way meta)	1.0691e-10	130321
SBNO2	3866	27863252	2016	Immunological	Reticulocyte count (two-way meta)	1.0913e-10	130388
SBNO2	3867	27863252	2016	Immunological	Reticulocyte fraction of red cells (two-way meta)	4.0253e-11	130404
SBNO2	3873	27863252	2016	Immunological	Sum eosinophil basophil count (three-way meta)	8.3761e-09	171771
SBNO2	3874	27863252	2016	Immunological	Eosinophil count (three-way meta)	2.4421e-10	172275
SBNO2	3875	27863252	2016	Immunological	Eosinophil percentage of white cells (three-way meta)	1.8365e-10	172378
SBNO2	3876	27863252	2016	Immunological	Eosinophil percentage of granulocytes (three-way meta)	3.4011e-09	170536
SBNO2	3881	27863252	2016	Immunological	High light scatter percentage of red cells (three-way meta)	1.2458e-13	170763
SBNO2	3882	27863252	2016	Immunological	High light scatter reticulocyte count (three-way meta)	2.9138e-13	170761
SBNO2	3883	27863252	2016	Immunological	Immature fraction of reticulocytes (three-way meta)	2.0033e-11	170548
SBNO2	3902	27863252	2016	Immunological	Reticulocyte count (three-way meta)	1.3219e-10	170641
SBNO2	3903	27863252	2016	Immunological	Reticulocyte fraction of red cells (three-way meta)	7.3378e-12	170690
SBNO2	3979	28869591	2017	Skeletal	Estimated BMD	1.9608e-11	142487
SBNO2	4043	30124842	2018	Skeletal	Height	4.4298e-11	693529
SBNO2	4175	30048462	2018	Skeletal	Heel bone mineral density	1.6706e-27	394929
SBNO2	4328	30598549	2018	Skeletal	Estimated bone mineral density from heel ultrasounds	1.4351e-22	426824
CSF1	4104	29403010	2018	Metabolic	Total protein	7.5013e-12	113509
CSF1	4119	29403010	2018	Metabolic	Aspartate aminotransferase	4.789e-18	134154
CSF1	4126	29403010	2018	Metabolic	Creatine kinase	1.8761e-23	106080
CSF1	4127	29403010	2018	Metabolic	Lactate dehydrogenase	1.2946e-14	126319
PLA2G15	11	25056061	2014	Psychiatric	Schizophrenia	5.1355e-09	82315
PLA2G15	13	24280982	2014	Psychiatric	Schizophrenia vs Bipolar disorder	5.1355e-09	16381
PLA2G15	71	24097068	2013	Metabolic	High-density lipoprotein cholesterol	4.255e-23	188577
PLA2G15	854	27005778	2016	Metabolic	ApoA1	4.2415e-08	20687
PLA2G15	3187	31427789	2019	Skeletal	Standing height	3.9472e-12	385748
PLA2G15	3271	31427789	2019	Skeletal	Comparative height size at age 10	2.3914e-08	380167
PLA2G15	3274	31427789	2019	Dermatological	Ease of skin tanning	9.5268e-09	378364
PLA2G15	3310	31427789	2019	Activities	Age started wearing glasses or contact lenses	2.0372e-09	332074
PLA2G15	3602	31427789	2019	Endocrine	Non-cancer illness code, self-reported: hypothyroidism/myxoedema	2.2093e-08	289307
PLA2G15	3785	29942086	2018	Cognitive	Intelligence	4.1542e-09	269867
PLA2G15	3843	27863252	2016	Immunological	Hematocrit (two-way meta)	5.9522e-10	132699
PLA2G15	3844	27863252	2016	Immunological	Hemoglobin concentration (two-way meta)	1.753e-10	132596
PLA2G15	3864	27863252	2016	Immunological	Red blood cell count (two-way meta)	1.4593e-11	132690
PLA2G15	3879	27863252	2016	Immunological	Hematocrit (three-way meta)	5.1379e-11	173039
PLA2G15	3880	27863252	2016	Immunological	Hemoglobin concentration (three-way meta)	2.2826e-10	172925
PLA2G15	3900	27863252	2016	Immunological	Red blood cell count (three-way meta)	9.8158e-13	172952
PLA2G15	3982	29483656	2018	Psychiatric	Schizophrenia	4.7722e-09	105318
PLA2G15	4067	30038396	2018	Cognitive	Cognitive performance	4.2983e-09	257828
PLA2G15	4099	29403010	2018	Metabolic	High-density-lipoprotein cholesterol	1.5425e-12	70657
PLA2G15	4181	31217584	2019	Metabolic	High cholesterol lipoprotein	7.7764e-11	33063
PLA2G15	4280	30804560	2019	Respiratory	FEV1/FVC ratio	1.4011e-14	400102
PLA2G15	4284	30804560	2019	Respiratory	FEV1/FVC ratio	5.3797e-14	321047
PLA2G15	4348	30525989	2018	Cardiovascular	Coronary artery disease and high-density lipoprotein cholesterol (bivariate)	1.7499e-14	735838
PLA2G15	4351	30573740	2018	Dermatological	Male pattern baldness (BOLT LMM infinitesimal mixed model)	4.286e-09	205327
PLA2G15	4352	30573740	2018	Dermatological	Male pattern baldness (BOLT LMM non-infinitesimal mixed model)	2.1607e-09	205327
ABCA7	34	24162737	2013	Neurological	Alzheimer's disease	1.757e-09	54162
ABCA7	3845	27863252	2016	Immunological	High light scatter percentage of red cells (two-way meta)	4.4488e-08	130538
ABCA7	3848	27863252	2016	Immunological	Lymphocyte count (two-way meta)	1.5286e-11	132452
ABCA7	3849	27863252	2016	Immunological	Lymphocyte percentage of white cells (two-way meta)	2.45e-08	132570
ABCA7	3855	27863252	2016	Immunological	Mean platelet volume (two-way meta)	6.6775e-12	127230
ABCA7	3860	27863252	2016	Immunological	Neutrophil percentage of white cells (two-way meta)	1.1357e-08	132352
ABCA7	3865	27863252	2016	Immunological	Red cell distribution width (two-way meta)	3.9421e-09	131520
ABCA7	3874	27863252	2016	Immunological	Eosinophil count (three-way meta)	4.0457e-08	172275
ABCA7	3875	27863252	2016	Immunological	Eosinophil percentage of white cells (three-way meta)	1.0551e-08	172378
ABCA7	3876	27863252	2016	Immunological	Eosinophil percentage of granulocytes (three-way meta)	3.4058e-10	170536
ABCA7	3881	27863252	2016	Immunological	High light scatter percentage of red cells (three-way meta)	2.6967e-10	170763
ABCA7	3882	27863252	2016	Immunological	High light scatter reticulocyte count (three-way meta)	2.585e-09	170761
ABCA7	3884	27863252	2016	Immunological	Lymphocyte count (three-way meta)	1.1229e-12	171643
ABCA7	3885	27863252	2016	Immunological	Lymphocyte percentage of white cells (three-way meta)	9.4233e-10	171748
ABCA7	3886	27863252	2016	Immunological	Mean corpuscular hemoglobin concentration (three-way meta)	5.1636e-09	172851
ABCA7	3889	27863252	2016	Immunological	Monocyte count (three-way meta)	2.1736e-09	170721
ABCA7	3891	27863252	2016	Immunological	Mean platelet volume (three-way meta)	4.0387e-11	164454
ABCA7	3894	27863252	2016	Immunological	Neutrophil percentage of granulocytes (three-way meta)	9.3235e-09	170672
ABCA7	3896	27863252	2016	Immunological	Neutrophil percentage of white cells (three-way meta)	1.0608e-10	171542
ABCA7	3901	27863252	2016	Immunological	Red cell distribution width (three-way meta)	1.2056e-10	171529
ABCA7	3903	27863252	2016	Immunological	Reticulocyte fraction of red cells (three-way meta)	9.0624e-09	170690
ABCA7	3904	27863252	2016	Immunological	White blood cell count (three-way meta)	8.1544e-09	172435
ABCA7	4091	29777097	2018	Neurological	Proxy and clinically diagnosed Alzheimer's disease	5.1338e-10	388324
ABCA7	4094	30617256	2018	Neurological	Proxy and clinically diagnosed Alzheimer's disease	8.1961e-12	455258
ABCA7	4140	29403010	2018	Immunological	Mean corpuscular hemoglobin concentration	7.0953e-10	108728
ABCA7	4280	30804560	2019	Respiratory	FEV1/FVC ratio	1.9809e-08	400102

### Sheet: Meta_DMRs
DMR	atlas ID	PMID	Year	Domain	Trait	P-value	N
ARHGEF17	4278	30804560	2019	Respiratory	FEV1	5.2587e-13	400102
ARHGEF17	4280	30804560	2019	Respiratory	FEV1/FVC ratio	9.0417e-16	400102
ARHGEF17	4282	30804560	2019	Respiratory	FEV1	3.703e-12	321047
ARHGEF17	4284	30804560	2019	Respiratory	FEV1/FVC ratio	2.3976e-14	321047
DAXX	208	20453842	2010	Connective Tissue	Rheumatoid Arthritis	2.0265e-12	25708
DAXX	1067	19430480	2009	Endocrine	Type 1 Diabetes	1.0622e-09	7982
DAXX	1203	24390342	2014	Connective Tissue	Rheumatoid Arthritis	4.682e-32	58284
DAXX	1204	24390342	2014	Connective Tissue	Rheumatoid Arthritis	2.3675e-28	103638
DAXX	2037	27723758	2016	Immunological	Immunoglobulin A deficiency	9.2687e-13	6487
DAXX	3185	31427789	2019	Metabolic	Waist circumference	2.3355e-08	385932
DAXX	3462	31427789	2019	Metabolic	Impedance measures - Arm fat-free mass (right)	3.3979e-08	379723
DAXX	3463	31427789	2019	Metabolic	Impedance measures - Arm predicted mass (right)	3.7586e-08	379716
DAXX	3466	31427789	2019	Metabolic	Impedance measures - Arm fat-free mass (left)	2.694e-08	379653
DAXX	3467	31427789	2019	Metabolic	Impedance measures - Arm predicted mass (left)	1.7154e-08	379638
DAXX	3553	31427789	2019	Respiratory	Blood clot, DVT, bronchitis, emphysema, asthma, rhinitis, eczema, allergy diagnosed by doctor: Hayfever, allergic rhinitis or eczema	1.467e-09	385822
DAXX	3602	31427789	2019	Endocrine	Non-cancer illness code, self-reported: hypothyroidism/myxoedema	6.5496e-12	289307
DAXX	3728	31427789	2019	Psychiatric	Anxiety - Ever worried more than most people would in similar situation	2.7065e-09	106215
DAXX	3820	21980299	2011	Endocrine	Type 1 Diabetes	5.8821e-13	26890
DAXX	3824	22057235	2011	Gastrointestinal	Celiac disease	7.2443e-22	24269
DAXX	3836	27863252	2016	Immunological	Sum basophil neutrophil count (two-way meta)	2.0535e-08	131031
DAXX	3837	27863252	2016	Immunological	Sum eosinophil basophil count (two-way meta)	5.2488e-13	131557
DAXX	3838	27863252	2016	Immunological	Eosinophil count (two-way meta)	2.2186e-13	131999
DAXX	3839	27863252	2016	Immunological	Eosinophil percentage of white cells (two-way meta)	4.1618e-09	132052
DAXX	3841	27863252	2016	Immunological	Granulocyte count (two-way meta)	7.9846e-10	130875
DAXX	3856	27863252	2016	Immunological	Myeloid white cell count (two-way meta)	1.7196e-10	130268
DAXX	3857	27863252	2016	Immunological	Sum neutrophil eosinophil count (two-way meta)	7.9676e-10	131409
DAXX	3859	27863252	2016	Immunological	Neutrophil count (two-way meta)	2.1735e-08	131564
DAXX	3861	27863252	2016	Immunological	Plateletcrit (two-way meta)	1.4564e-30	127033
DAXX	3863	27863252	2016	Immunological	Platelet count (two-way meta)	1.8413e-29	127127
DAXX	3868	27863252	2016	Immunological	White blood cell count (two-way meta)	1.6919e-10	131969
DAXX	3873	27863252	2016	Immunological	Sum eosinophil basophil count (three-way meta)	7.6837e-13	171771
DAXX	3874	27863252	2016	Immunological	Eosinophil count (three-way meta)	4.5178e-13	172275
DAXX	3875	27863252	2016	Immunological	Eosinophil percentage of white cells (three-way meta)	6.8547e-09	172378
DAXX	3877	27863252	2016	Immunological	Granulocyte count (three-way meta)	4.3282e-09	169822
DAXX	3892	27863252	2016	Immunological	Myeloid white cell count (three-way meta)	6.0761e-10	169219
DAXX	3893	27863252	2016	Immunological	Sum neutrophil eosinophil count (three-way meta)	5.8177e-09	170384
DAXX	3897	27863252	2016	Immunological	Plateletcrit (three-way meta)	2.4351e-35	164339
DAXX	3899	27863252	2016	Immunological	Platelet count (three-way meta)	8.1397e-34	166066
DAXX	3904	27863252	2016	Immunological	White blood cell count (three-way meta)	9.3852e-11	172435
DAXX	3982	29483656	2018	Psychiatric	Schizophrenia	1.7376e-09	105318
DAXX	4180	31217584	2019	Immunological	Platelets	2.745e-09	29328
DAXX	4226	31015401	2019	Environmental	Thyroid preparations	1.8955e-08	305582
GABBR1	63	28436984	2017	Reproduction	Age at menarche	3.0988e-09	252514
GABBR1	142	25282103	2014	Skeletal	Height	1.6275e-13	253288
GABBR1	208	20453842	2010	Connective Tissue	Rheumatoid Arthritis	7.008e-11	25708
GABBR1	1067	19430480	2009	Endocrine	Type 1 Diabetes	3.3356e-15	7982
GABBR1	1202	24390342	2014	Connective Tissue	Rheumatoid Arthritis	6.2647e-14	22515
GABBR1	1203	24390342	2014	Connective Tissue	Rheumatoid Arthritis	1.4127e-19	58284
GABBR1	1204	24390342	2014	Connective Tissue	Rheumatoid Arthritis	2.7514e-32	103638
GABBR1	2034	27992413	2017	Gastrointestinal	Primary sclerosing cholangitis	1.1472e-27	14890
GABBR1	2037	27723758	2016	Immunological	Immunoglobulin A deficiency	2.136e-10	6487
GABBR1	3187	31427789	2019	Skeletal	Standing height	7.0118e-37	385748
GABBR1	3271	31427789	2019	Skeletal	Comparative height size at age 10	2.1787e-11	380167
GABBR1	3300	31427789	2019	Psychiatric	Frequency of tiredness / lethargy in last 2 weeks	9.8309e-10	375053
GABBR1	3301	31427789	2019	Psychiatric	Seen doctor (GP) for nerves, anxiety, tension or depression	4.2744e-09	383771
GABBR1	3412	31427789	2019	Skeletal	Sitting height	3.0218e-24	385393
GABBR1	3443	31427789	2019	Metabolic	Impedance measures - Whole body fat-free mass	1.5113e-09	379804
GABBR1	3444	31427789	2019	Metabolic	Impedance measures - Whole body water mass	2.2441e-09	379835
GABBR1	3446	31427789	2019	Metabolic	Impedance measures - Basal metabolic rate	4.7746e-09	379821
GABBR1	3454	31427789	2019	Metabolic	Impedance measures - Leg fat-free mass (right)	2.0086e-09	379793
GABBR1	3455	31427789	2019	Metabolic	Impedance measures - Leg predicted mass (right)	1.6643e-09	379793
GABBR1	3458	31427789	2019	Metabolic	Impedance measures - Leg fat-free mass (left)	2.3328e-08	379766
GABBR1	3459	31427789	2019	Metabolic	Impedance measures - Leg predicted mass (left)	2.0727e-08	379761
GABBR1	3470	31427789	2019	Metabolic	Impedance measures - Trunk fat-free mass	7.2627e-10	379507
GABBR1	3471	31427789	2019	Metabolic	Impedance measures - Trunk predicted mass	6.3186e-10	379469
GABBR1	3602	31427789	2019	Endocrine	Non-cancer illness code, self-reported: hypothyroidism/myxoedema	1.2363e-11	289307
GABBR1	3625	31427789	2019	Activities	Treatment/medication code: levothyroxine sodium	6.8097e-09	280443
GABBR1	3685	31427789	2019	Endocrine	Diagnoses - secondary ICD10: E03 Other hypothyroidism	1.2082e-08	244890
GABBR1	3795	29942085	2018	Psychiatric	Neuroticism	2.7968e-09	390278
GABBR1	3797	29942085	2018	Psychiatric	Depressive affect subcluster	3.4761e-08	357957
GABBR1	3820	21980299	2011	Endocrine	Type 1 Diabetes	2.8268e-17	26890
GABBR1	3823	26502338	2015	Skeletal	Systemic Lupus Erythematosus	8.182e-14	14267
GABBR1	3824	22057235	2011	Gastrointestinal	Celiac disease	3.201e-63	24269
GABBR1	3832	27723757	2016	Dermatological	Vitiligo	4.7564e-09	44266
GABBR1	3836	27863252	2016	Immunological	Sum basophil neutrophil count (two-way meta)	3.4676e-09	131031
GABBR1	3837	27863252	2016	Immunological	Sum eosinophil basophil count (two-way meta)	5.791e-12	131557
GABBR1	3838	27863252	2016	Immunological	Eosinophil count (two-way meta)	3.2891e-11	131999
GABBR1	3841	27863252	2016	Immunological	Granulocyte count (two-way meta)	6.7293e-10	130875
GABBR1	3845	27863252	2016	Immunological	High light scatter percentage of red cells (two-way meta)	3.9849e-10	130538
GABBR1	3846	27863252	2016	Immunological	High light scatter reticulocyte count (two-way meta)	8.3789e-11	130517
GABBR1	3848	27863252	2016	Immunological	Lymphocyte count (two-way meta)	5.676e-12	132452
GABBR1	3851	27863252	2016	Immunological	Mean corpuscular hemoglobin (two-way meta)	1.109e-12	132224
GABBR1	3852	27863252	2016	Immunological	Mean corpuscular volume (two-way meta)	1.086e-09	132353
GABBR1	3853	27863252	2016	Immunological	Monocyte count (two-way meta)	1.055e-09	131544
GABBR1	3855	27863252	2016	Immunological	Mean platelet volume (two-way meta)	1.0282e-11	127230
GABBR1	3856	27863252	2016	Immunological	Myeloid white cell count (two-way meta)	1.0502e-10	130268
GABBR1	3857	27863252	2016	Immunological	Sum neutrophil eosinophil count (two-way meta)	8.1522e-10	131409
GABBR1	3859	27863252	2016	Immunological	Neutrophil count (two-way meta)	3.8774e-09	131564
GABBR1	3863	27863252	2016	Immunological	Platelet count (two-way meta)	8.0674e-09	127127
GABBR1	3866	27863252	2016	Immunological	Reticulocyte count (two-way meta)	2.4865e-11	130388
GABBR1	3867	27863252	2016	Immunological	Reticulocyte fraction of red cells (two-way meta)	1.3214e-10	130404
GABBR1	3868	27863252	2016	Immunological	White blood cell count (two-way meta)	7.7942e-14	131969
GABBR1	3872	27863252	2016	Immunological	Sum basophil neutrophil count (three-way meta)	1.1731e-08	170143
GABBR1	3873	27863252	2016	Immunological	Sum eosinophil basophil count (three-way meta)	5.3907e-13	171771
GABBR1	3874	27863252	2016	Immunological	Eosinophil count (three-way meta)	2.3079e-12	172275
GABBR1	3875	27863252	2016	Immunological	Eosinophil percentage of white cells (three-way meta)	3.54e-08	172378
GABBR1	3877	27863252	2016	Immunological	Granulocyte count (three-way meta)	1.3719e-09	169822
GABBR1	3880	27863252	2016	Immunological	Hemoglobin concentration (three-way meta)	4.2215e-09	172925
GABBR1	3881	27863252	2016	Immunological	High light scatter percentage of red cells (three-way meta)	1.3595e-10	170763
GABBR1	3882	27863252	2016	Immunological	High light scatter reticulocyte count (three-way meta)	2.1559e-11	170761
GABBR1	3884	27863252	2016	Immunological	Lymphocyte count (three-way meta)	5.7669e-13	171643
GABBR1	3886	27863252	2016	Immunological	Mean corpuscular hemoglobin concentration (three-way meta)	6.2018e-10	172851
GABBR1	3887	27863252	2016	Immunological	Mean corpuscular hemoglobin (three-way meta)	5.7808e-15	172332
GABBR1	3888	27863252	2016	Immunological	Mean corpuscular volume (three-way meta)	8.8768e-12	172433
GABBR1	3889	27863252	2016	Immunological	Monocyte count (three-way meta)	2.6202e-10	170721
GABBR1	3891	27863252	2016	Immunological	Mean platelet volume (three-way meta)	2.7661e-12	164454
GABBR1	3892	27863252	2016	Immunological	Myeloid white cell count (three-way meta)	1.8749e-10	169219
GABBR1	3893	27863252	2016	Immunological	Sum neutrophil eosinophil count (three-way meta)	1.7797e-09	170384
GABBR1	3895	27863252	2016	Immunological	Neutrophil count (three-way meta)	1.4125e-08	170702
GABBR1	3899	27863252	2016	Immunological	Platelet count (three-way meta)	1.0444e-08	166066
GABBR1	3901	27863252	2016	Immunological	Red cell distribution width (three-way meta)	3.3826e-09	171529
GABBR1	3902	27863252	2016	Immunological	Reticulocyte count (three-way meta)	3.4575e-13	170641
GABBR1	3903	27863252	2016	Immunological	Reticulocyte fraction of red cells (three-way meta)	1.5406e-12	170690
GABBR1	3904	27863252	2016	Immunological	White blood cell count (three-way meta)	8.5079e-14	172435
GABBR1	3990	29500382	2018	Psychiatric	Neuroticism sum score	2.264e-09	380506
GABBR1	4018	29848360	2018	Skeletal	Systemic Lupus Erythematosus	3.9756e-11	10995
GABBR1	4087	29255261	2018	Psychiatric	Neuroticism	8.821e-10	329821
GABBR1	4175	30048462	2018	Skeletal	Heel bone mineral density	2.0343e-12	394929
GABBR1	4216	31015401	2019	Environmental	Drugs for peptic ulcer and gastro-oesophageal reflux disease (GORD)	2.3606e-08	132367
GABBR1	4226	31015401	2019	Environmental	Thyroid preparations	1.2365e-13	305582
GABBR1	4278	30804560	2019	Respiratory	FEV1	3.6269e-10	400102
GABBR1	4280	30804560	2019	Respiratory	FEV1/FVC ratio	1.376e-11	400102
GABBR1	4281	30804560	2019	Respiratory	PEF	7.9544e-14	345265
GABBR1	4282	30804560	2019	Respiratory	FEV1	3.8598e-09	321047
GABBR1	4284	30804560	2019	Respiratory	FEV1/FVC ratio	4.7811e-11	321047
GABBR1	4285	30804560	2019	Respiratory	PEF	6.7343e-14	321047
GABBR1	4328	30598549	2018	Skeletal	Estimated bone mineral density from heel ultrasounds	2.9225e-12	426824
GABBR1	4707	BioRxiv: https://doi.org/10.1101/288615	2019	Neurological	Splenium of corpus callosum mean diusivities	4.5189e-08	17706
RIN1	3312	31427789	2019	Activities	Electronic device use - Plays computer games	1.0923e-08	386152
RIN1	3584	31427789	2019	Activities	Types of transport used (excluding work): Cycle	1.1954e-09	384551
RIN1	4066	30038396	2018	Environment	Educational attainment	5.9724e-09	766345
RIN1	4077	30239722	2018	Metabolic	Waist-hip ratio	3.4035e-08	697734
RIN1	4111	29403010	2018	Metabolic	Uric acid	6.1185e-10	109029
B3GALT4	208	20453842	2010	Connective Tissue	Rheumatoid Arthritis	2.7668e-15	25708
B3GALT4	1067	19430480	2009	Endocrine	Type 1 Diabetes	3.9843e-10	7982
B3GALT4	1203	24390342	2014	Connective Tissue	Rheumatoid Arthritis	9.7743e-30	58284
B3GALT4	1204	24390342	2014	Connective Tissue	Rheumatoid Arthritis	1.8479e-28	103638
B3GALT4	3466	31427789	2019	Metabolic	Impedance measures - Arm fat-free mass (left)	3.7621e-08	379653
B3GALT4	3467	31427789	2019	Metabolic	Impedance measures - Arm predicted mass (left)	2.9301e-08	379638
B3GALT4	3602	31427789	2019	Endocrine	Non-cancer illness code, self-reported: hypothyroidism/myxoedema	4.2842e-13	289307
B3GALT4	3820	21980299	2011	Endocrine	Type 1 Diabetes	8.2306e-11	26890
B3GALT4	3832	27723757	2016	Dermatological	Vitiligo	9.5548e-09	44266
B3GALT4	3837	27863252	2016	Immunological	Sum eosinophil basophil count (two-way meta)	1.0702e-08	131557
B3GALT4	3838	27863252	2016	Immunological	Eosinophil count (two-way meta)	2.8784e-08	131999
B3GALT4	3861	27863252	2016	Immunological	Plateletcrit (two-way meta)	6.9557e-15	127033
B3GALT4	3863	27863252	2016	Immunological	Platelet count (two-way meta)	2.0555e-14	127127
B3GALT4	3897	27863252	2016	Immunological	Plateletcrit (three-way meta)	5.158e-17	164339
B3GALT4	3899	27863252	2016	Immunological	Platelet count (three-way meta)	7.078e-16	166066
B3GALT4	4226	31015401	2019	Environmental	Thyroid preparations	1.9783e-11	305582
RASA3	3187	31427789	2019	Skeletal	Standing height	2.5965e-08	385748
RASA3	3848	27863252	2016	Immunological	Lymphocyte count (two-way meta)	2.6179e-14	132452
RASA3	3884	27863252	2016	Immunological	Lymphocyte count (three-way meta)	6.7067e-14	171643
RASA3	3890	27863252	2016	Immunological	Monocyte percentage of white cells (three-way meta)	2.4104e-08	170494
RASA3	4043	30124842	2018	Skeletal	Height	3.2348e-09	693529
DCHS1	3450	31427789	2019	Metabolic	Impedance measures - Impedance of arm (right)	2.4925e-11	379786
DCHS1	3451	31427789	2019	Metabolic	Impedance measures - Impedance of arm (left)	3.8649e-13	379803
DCHS1	4303	30664634	2019	Metabolic	Legs-leg fat ratio (male)	2.6281e-09	167431
CBFA2T3	62	26414677	2015	Reproduction	Age at menopause	2.647e-08	69360
CBFA2T3	3187	31427789	2019	Skeletal	Standing height	2.2834e-08	385748
CBFA2T3	3273	31427789	2019	Dermatological	Skin colour	4.0535e-62	381433
CBFA2T3	3274	31427789	2019	Dermatological	Ease of skin tanning	4.7302e-95	378364
CBFA2T3	3275	31427789	2019	Activities	Childhood sunburn occasions	1.1787e-09	289412
CBFA2T3	3315	31427789	2019	Activities	Use of sun/uv protection	1.2906e-11	383659
CBFA2T3	3412	31427789	2019	Skeletal	Sitting height	2.0732e-09	385393
CBFA2T3	3451	31427789	2019	Metabolic	Impedance measures - Impedance of arm (left)	4.9239e-08	379803
CBFA2T3	3495	31427789	2019	Dermatological	Hair colour (natural, before greying): Blonde	3.4452e-14	385603
CBFA2T3	3496	31427789	2019	Dermatological	Hair colour (natural, before greying): Red	1.1277e-139	385603
CBFA2T3	3498	31427789	2019	Dermatological	Hair colour (natural, before greying): Dark brown	1.2546e-50	385603
CBFA2T3	3499	31427789	2019	Dermatological	Hair colour (natural, before greying): Black	3.7412e-12	385603
CBFA2T3	3855	27863252	2016	Immunological	Mean platelet volume (two-way meta)	4.789e-12	127230
CBFA2T3	3863	27863252	2016	Immunological	Platelet count (two-way meta)	1.5231e-08	127127
CBFA2T3	3891	27863252	2016	Immunological	Mean platelet volume (three-way meta)	7.5054e-14	164454
CBFA2T3	3899	27863252	2016	Immunological	Platelet count (three-way meta)	4.7991e-09	166066
CBFA2T3	3900	27863252	2016	Immunological	Red blood cell count (three-way meta)	7.7091e-10	172952
CBFA2T3	4043	30124842	2018	Skeletal	Height	6.0621e-12	693529
CBFA2T3	4321	30643256	2019	Psychiatric	Neuroticism (univariate)	2.2266e-08	523783
BAI1	3785	29942086	2018	Cognitive	Intelligence	1.7144e-09	269867
BAI1	4066	30038396	2018	Environment	Educational attainment	1.9258e-08	766345
BAI1	4067	30038396	2018	Cognitive	Cognitive performance	2.3309e-10	257828
BAI1	4093	29844566	2018	Cognitive	Verbal-numerical reasoning	3.8903e-08	168033

### Sheet: Meta_Combined_DMPs_DMRs
DMR	atlas ID	PMID	Year	Domain	Trait	P-value	N
DNMT3A	142	25282103	2014	Skeletal	Height	5.7638e-15	253288
DNMT3A	173	25673412	2015	Metabolic	Waist circumference (adjusted for BMI)	1.0617e-09	231355
DNMT3A	174	25673412	2015	Metabolic	Waist circumference (adjusted for BMI)	1.4192e-09	245749
DNMT3A	2029	28067908	2017	Gastrointestinal	Crohn's Disease	9.0758e-10	40266
DNMT3A	2031	28067908	2017	Gastrointestinal	Inflammatory Bowel Disease	2.2101e-11	59957
DNMT3A	3185	31427789	2019	Metabolic	Waist circumference	9.9622e-14	385932
DNMT3A	3186	31427789	2019	Metabolic	Hip circumference	2.8653e-12	385887
DNMT3A	3187	31427789	2019	Skeletal	Standing height	9.0119e-64	385748
DNMT3A	3246	31427789	2019	Nutritional	Processed meat intake	4.4469e-09	385801
DNMT3A	3248	31427789	2019	Nutritional	Beef intake	5.0212e-09	385050
DNMT3A	3270	31427789	2019	Metabolic	Comparative body size at age 10	3.6997e-50	379749
DNMT3A	3271	31427789	2019	Skeletal	Comparative height size at age 10	3.0636e-26	380167
DNMT3A	3274	31427789	2019	Dermatological	Ease of skin tanning	1.1273e-11	378364
DNMT3A	3409	31427789	2019	Environment	Education - Qualifications	1.196e-08	318526
DNMT3A	3412	31427789	2019	Skeletal	Sitting height	8.17e-41	385393
DNMT3A	3435	31427789	2019	Metabolic	Body Mass Index	5.8612e-16	385336
DNMT3A	3436	31427789	2019	Metabolic	Weight	7.4695e-12	385473
DNMT3A	3440	31427789	2019	Metabolic	Impedance measures - Weight	7.4733e-12	379840
DNMT3A	3441	31427789	2019	Metabolic	Impedance measures - Body fat percentage	4.807e-14	379615
DNMT3A	3442	31427789	2019	Metabolic	Impedance measures - Whole body fat mass	5.5347e-13	379203
DNMT3A	3443	31427789	2019	Metabolic	Impedance measures - Whole body fat-free mass	1.0056e-11	379804
DNMT3A	3444	31427789	2019	Metabolic	Impedance measures - Whole body water mass	1.0355e-11	379835
DNMT3A	3445	31427789	2019	Metabolic	Impedance measures - Body Mass Index (BMI)	1.9548e-15	379831
DNMT3A	3446	31427789	2019	Metabolic	Impedance measures - Basal metabolic rate	3.6144e-11	379821
DNMT3A	3448	31427789	2019	Metabolic	Impedance measures - Impedance of leg (right)	4.5319e-08	379813
DNMT3A	3452	31427789	2019	Metabolic	Impedance measures - Leg fat percentage (right)	6.2343e-14	379806
DNMT3A	3453	31427789	2019	Metabolic	Impedance measures - Leg fat mass (right)	1.3173e-12	379802
DNMT3A	3454	31427789	2019	Metabolic	Impedance measures - Leg fat-free mass (right)	7.2508e-09	379793
DNMT3A	3455	31427789	2019	Metabolic	Impedance measures - Leg predicted mass (right)	7.3636e-09	379793
DNMT3A	3456	31427789	2019	Metabolic	Impedance measures - Leg fat percentage (left)	1.8094e-14	379786
DNMT3A	3457	31427789	2019	Metabolic	Impedance measures - Leg fat mass (left)	8.2599e-13	379783
DNMT3A	3458	31427789	2019	Metabolic	Impedance measures - Leg fat-free mass (left)	4.6729e-09	379766
DNMT3A	3459	31427789	2019	Metabolic	Impedance measures - Leg predicted mass (left)	5.3754e-09	379761
DNMT3A	3460	31427789	2019	Metabolic	Impedance measures - Arm fat percentage (right)	1.204e-17	379752
DNMT3A	3461	31427789	2019	Metabolic	Impedance measures - Arm fat mass (right)	3.0973e-13	379725
DNMT3A	3462	31427789	2019	Metabolic	Impedance measures - Arm fat-free mass (right)	3.9325e-09	379723
DNMT3A	3463	31427789	2019	Metabolic	Impedance measures - Arm predicted mass (right)	4.3644e-09	379716
DNMT3A	3464	31427789	2019	Metabolic	Impedance measures - Arm fat percentage (left)	1.6606e-18	379699
DNMT3A	3465	31427789	2019	Metabolic	Impedance measures - Arm fat mass (left)	3.756e-13	379663
DNMT3A	3466	31427789	2019	Metabolic	Impedance measures - Arm fat-free mass (left)	2.1634e-09	379653
DNMT3A	3467	31427789	2019	Metabolic	Impedance measures - Arm predicted mass (left)	1.1343e-09	379638
DNMT3A	3468	31427789	2019	Metabolic	Impedance measures - Trunk fat percentage	8.7406e-13	379600
DNMT3A	3469	31427789	2019	Metabolic	Impedance measures - Trunk fat mass	7.1249e-13	379578
DNMT3A	3470	31427789	2019	Metabolic	Impedance measures - Trunk fat-free mass	4.217e-13	379507
DNMT3A	3471	31427789	2019	Metabolic	Impedance measures - Trunk predicted mass	3.8282e-13	379469
DNMT3A	3553	31427789	2019	Respiratory	Blood clot, DVT, bronchitis, emphysema, asthma, rhinitis, eczema, allergy diagnosed by doctor: Hayfever, allergic rhinitis or eczema	3.3555e-09	385822
DNMT3A	3845	27863252	2016	Immunological	High light scatter percentage of red cells (two-way meta)	2.1798e-09	130538
DNMT3A	3846	27863252	2016	Immunological	High light scatter reticulocyte count (two-way meta)	1.1951e-10	130517
DNMT3A	3848	27863252	2016	Immunological	Lymphocyte count (two-way meta)	1.099e-14	132452
DNMT3A	3849	27863252	2016	Immunological	Lymphocyte percentage of white cells (two-way meta)	1.6067e-13	132570
DNMT3A	3860	27863252	2016	Immunological	Neutrophil percentage of white cells (two-way meta)	8.8112e-11	132352
DNMT3A	3866	27863252	2016	Immunological	Reticulocyte count (two-way meta)	5.358e-10	130388
DNMT3A	3867	27863252	2016	Immunological	Reticulocyte fraction of red cells (two-way meta)	1.7188e-08	130404
DNMT3A	3881	27863252	2016	Immunological	High light scatter percentage of red cells (three-way meta)	1.6273e-10	170763
DNMT3A	3882	27863252	2016	Immunological	High light scatter reticulocyte count (three-way meta)	1.6054e-11	170761
DNMT3A	3884	27863252	2016	Immunological	Lymphocyte count (three-way meta)	7.7731e-22	171643
DNMT3A	3885	27863252	2016	Immunological	Lymphocyte percentage of white cells (three-way meta)	4.4133e-16	171748
DNMT3A	3896	27863252	2016	Immunological	Neutrophil percentage of white cells (three-way meta)	2.2809e-12	171542
DNMT3A	3902	27863252	2016	Immunological	Reticulocyte count (three-way meta)	1.3632e-09	170641
DNMT3A	3903	27863252	2016	Immunological	Reticulocyte fraction of red cells (three-way meta)	2.4368e-08	170690
DNMT3A	4043	30124842	2018	Skeletal	Height	3.2428e-42	693529
DNMT3A	4044	30124842	2018	Metabolic	Body Mass Index	2.6285e-10	681275
DNMT3A	4074	30239722	2018	Metabolic	Body Mass Index	2.7918e-20	806834
DNMT3A	4075	30239722	2018	Metabolic	Body Mass Index (male)	2.6916e-10	374756
DNMT3A	4076	30239722	2018	Metabolic	Body Mass Index (female)	1.2283e-13	434794
DNMT3A	4077	30239722	2018	Metabolic	Waist-hip ratio	1.5023e-14	697734
DNMT3A	4079	30239722	2018	Metabolic	Waist-hip ratio (female)	8.4882e-13	381152
DNMT3A	4080	30239722	2018	Metabolic	Waist-hip ratio (adjusted for BMI)	5.0388e-18	694649
DNMT3A	4081	30239722	2018	Metabolic	Waist-hip ratio (adjusted for BMI, male)	1.8298e-11	315284
DNMT3A	4082	30239722	2018	Metabolic	Waist-hip ratio (adjusted for BMI, female)	4.7492e-12	379501
DNMT3A	4086	30297969	2018	Endocrine	Type 2 Diabetes (adjusted for BMI)	1.0976e-10	898130
DNMT3A	4175	30048462	2018	Skeletal	Heel bone mineral density	4.0509e-13	394929
DNMT3A	4200	31217584	2019	Skeletal	Height	3.9287e-08	49796
DNMT3A	4302	30664634	2019	Metabolic	Arms-arm fat ratio (female)	7.9794e-14	195068
DNMT3A	4304	30664634	2019	Metabolic	Legs-leg fat ratio (female)	6.5413e-13	195068
DNMT3A	4306	30664634	2019	Metabolic	Trunk-trunk fat ratio (female)	1.8244e-14	195068
DNMT3A	4328	30598549	2018	Skeletal	Estimated bone mineral density from heel ultrasounds	2.2106e-10	426824
CSF1	4104	29403010	2018	Metabolic	Total protein	7.5013e-12	113509
CSF1	4119	29403010	2018	Metabolic	Aspartate aminotransferase	4.789e-18	134154
CSF1	4126	29403010	2018	Metabolic	Creatine kinase	1.8761e-23	106080
CSF1	4127	29403010	2018	Metabolic	Lactate dehydrogenase	1.2946e-14	126319
GADD45A	3851	27863252	2016	Immunological	Mean corpuscular hemoglobin (two-way meta)	6.0735e-10	132224
GADD45A	3852	27863252	2016	Immunological	Mean corpuscular volume (two-way meta)	6.7802e-11	132353
GADD45A	3887	27863252	2016	Immunological	Mean corpuscular hemoglobin (three-way meta)	2.8077e-11	172332
GADD45A	3888	27863252	2016	Immunological	Mean corpuscular volume (three-way meta)	9.0929e-11	172433
GADD45A	4138	29403010	2018	Immunological	Mean corpuscular volume	3.3008e-09	108256
TRIM14	3187	31427789	2019	Skeletal	Standing height	9.4694e-10	385748
TRIM14	3271	31427789	2019	Skeletal	Comparative height size at age 10	2.0506e-08	380167
TRIM14	3412	31427789	2019	Skeletal	Sitting height	1.6949e-10	385393
TRIM14	3852	27863252	2016	Immunological	Mean corpuscular volume (two-way meta)	1.3442e-11	132353
TRIM14	3883	27863252	2016	Immunological	Immature fraction of reticulocytes (three-way meta)	1.2026e-08	170548
TRIM14	3887	27863252	2016	Immunological	Mean corpuscular hemoglobin (three-way meta)	1.4029e-08	172332
TRIM14	3888	27863252	2016	Immunological	Mean corpuscular volume (three-way meta)	3.6107e-11	172433
TRIM14	4043	30124842	2018	Skeletal	Height	4.6397e-13	693529
TRIM14	4226	31015401	2019	Environmental	Thyroid preparations	6.7385e-09	305582
NAA16	3551	31427789	2019	Cardiovascular	Vascular/heart problems diagnosed by doctor: High blood pressure	1.4913e-08	385699
NAA16	3597	31427789	2019	Cardiovascular	Non-cancer illness code, self-reported: hypertension	2.6618e-08	289307
NAA16	4378	30940143	2019	Cardiovascular	High blood pressure	3.0288e-08	458554
ARHGEF17	4278	30804560	2019	Respiratory	FEV1	5.2587e-13	400102
ARHGEF17	4280	30804560	2019	Respiratory	FEV1/FVC ratio	9.0417e-16	400102
ARHGEF17	4282	30804560	2019	Respiratory	FEV1	3.703e-12	321047
ARHGEF17	4284	30804560	2019	Respiratory	FEV1/FVC ratio	2.3976e-14	321047
HEMK1	63	28436984	2017	Reproduction	Age at menarche	3.7123e-10	252514
HEMK1	142	25282103	2014	Skeletal	Height	9.2081e-09	253288
HEMK1	3187	31427789	2019	Skeletal	Standing height	4.5532e-24	385748
HEMK1	3219	31427789	2019	Activities	Time spent watching television (TV)	1.5977e-11	365236
HEMK1	3256	31427789	2019	Nutritional	Coffee intake	9.0149e-09	358093
HEMK1	3324	31427789	2019	Reproduction	Relative age of first facial hair (male)	1.15e-08	171805
HEMK1	3339	31427789	2019	Reproduction	Age when periods started (menarche) (female)	8.0817e-13	202636
HEMK1	3447	31427789	2019	Metabolic	Impedance measures - Impedance of whole body	8.9539e-20	379792
HEMK1	3448	31427789	2019	Metabolic	Impedance measures - Impedance of leg (right)	1.0556e-21	379813
HEMK1	3449	31427789	2019	Metabolic	Impedance measures - Impedance of leg (left)	6.7175e-20	379807
HEMK1	3450	31427789	2019	Metabolic	Impedance measures - Impedance of arm (right)	2.8357e-14	379786
HEMK1	3451	31427789	2019	Metabolic	Impedance measures - Impedance of arm (left)	5.997e-14	379803
HEMK1	3837	27863252	2016	Immunological	Sum eosinophil basophil count (two-way meta)	9.6844e-09	131557
HEMK1	3838	27863252	2016	Immunological	Eosinophil count (two-way meta)	1.3842e-08	131999
HEMK1	3839	27863252	2016	Immunological	Eosinophil percentage of white cells (two-way meta)	4.6285e-08	132052
HEMK1	3840	27863252	2016	Immunological	Eosinophil percentage of granulocytes (two-way meta)	4.6953e-08	131525
HEMK1	3845	27863252	2016	Immunological	High light scatter percentage of red cells (two-way meta)	4.8767e-11	130538
HEMK1	3846	27863252	2016	Immunological	High light scatter reticulocyte count (two-way meta)	1.4418e-10	130517
HEMK1	3847	27863252	2016	Immunological	Immature fraction of reticulocytes (two-way meta)	2.7763e-10	130321
HEMK1	3858	27863252	2016	Immunological	Neutrophil percentage of granulocytes (two-way meta)	2.0926e-08	131660
HEMK1	3873	27863252	2016	Immunological	Sum eosinophil basophil count (three-way meta)	4.6212e-08	171771
HEMK1	3881	27863252	2016	Immunological	High light scatter percentage of red cells (three-way meta)	4.1853e-11	170763
HEMK1	3882	27863252	2016	Immunological	High light scatter reticulocyte count (three-way meta)	1.13e-10	170761
HEMK1	3883	27863252	2016	Immunological	Immature fraction of reticulocytes (three-way meta)	1.869e-10	170548
HEMK1	3903	27863252	2016	Immunological	Reticulocyte fraction of red cells (three-way meta)	2.1564e-08	170690
HEMK1	4043	30124842	2018	Skeletal	Height	3.904e-28	693529
HEMK1	4074	30239722	2018	Metabolic	Body Mass Index	3.6339e-10	806834
HEMK1	4294	30696823	2019	Psychiatric	Chronotype	2.7727e-09	449732
HEMK1	4295	30696823	2019	Psychiatric	Morning person (binary)	4.0487e-09	403195
HEMK1	4302	30664634	2019	Metabolic	Arms-arm fat ratio (female)	2.4563e-09	195068
HEMK1	4306	30664634	2019	Metabolic	Trunk-trunk fat ratio (female)	1.7645e-11	195068
SLC12A17	3850	27863252	2016	Immunological	Mean corpuscular hemoglobin concentration (two-way meta)	2.2965e-13	132586
SLC12A17	3851	27863252	2016	Immunological	Mean corpuscular hemoglobin (two-way meta)	7.8703e-09	132224
SLC12A17	3852	27863252	2016	Immunological	Mean corpuscular volume (two-way meta)	8.9348e-19	132353
SLC12A17	3855	27863252	2016	Immunological	Mean platelet volume (two-way meta)	2.2404e-12	127230
SLC12A17	3864	27863252	2016	Immunological	Red blood cell count (two-way meta)	1.0741e-08	132690
SLC12A17	3865	27863252	2016	Immunological	Red cell distribution width (two-way meta)	9.8516e-101	131520
SLC12A17	3886	27863252	2016	Immunological	Mean corpuscular hemoglobin concentration (three-way meta)	1.1381e-23	172851
SLC12A17	3888	27863252	2016	Immunological	Mean corpuscular volume (three-way meta)	4.9402e-23	172433
SLC12A17	3891	27863252	2016	Immunological	Mean platelet volume (three-way meta)	3.8618e-14	164454
SLC12A17	3898	27863252	2016	Immunological	Platelet distribution width (three-way meta)	1.4537e-10	164433
SLC12A17	3901	27863252	2016	Immunological	Red cell distribution width (three-way meta)	2.1777e-132	171529
SLC12A17	4138	29403010	2018	Immunological	Mean corpuscular volume	7.1476e-17	108256
SLC12A17	4140	29403010	2018	Immunological	Mean corpuscular hemoglobin concentration	6.9984e-30	108728
HIVEP3	142	25282103	2014	Skeletal	Height	1.5141e-14	253288
HIVEP3	3186	31427789	2019	Metabolic	Hip circumference	8.4379e-10	385887
HIVEP3	3187	31427789	2019	Skeletal	Standing height	3.9238e-24	385748
HIVEP3	3271	31427789	2019	Skeletal	Comparative height size at age 10	2.7845e-11	380167
HIVEP3	3274	31427789	2019	Dermatological	Ease of skin tanning	1.1076e-13	378364
HIVEP3	3310	31427789	2019	Activities	Age started wearing glasses or contact lenses	8.2944e-09	332074
HIVEP3	3380	31427789	2019	Cardiovascular	Systolic Blood Pressure (automated reading)	2.1667e-11	361402
HIVEP3	3412	31427789	2019	Skeletal	Sitting height	1.477e-08	385393
HIVEP3	3436	31427789	2019	Metabolic	Weight	8.5955e-13	385473
HIVEP3	3440	31427789	2019	Metabolic	Impedance measures - Weight	3.2574e-12	379840
HIVEP3	3442	31427789	2019	Metabolic	Impedance measures - Whole body fat mass	4.6956e-09	379203
HIVEP3	3443	31427789	2019	Metabolic	Impedance measures - Whole body fat-free mass	8.6883e-14	379804
HIVEP3	3444	31427789	2019	Metabolic	Impedance measures - Whole body water mass	1.266e-13	379835
HIVEP3	3446	31427789	2019	Metabolic	Impedance measures - Basal metabolic rate	2.2594e-13	379821
HIVEP3	3454	31427789	2019	Metabolic	Impedance measures - Leg fat-free mass (right)	1.2177e-10	379793
HIVEP3	3455	31427789	2019	Metabolic	Impedance measures - Leg predicted mass (right)	1.2764e-10	379793
HIVEP3	3458	31427789	2019	Metabolic	Impedance measures - Leg fat-free mass (left)	4.2052e-11	379766
HIVEP3	3459	31427789	2019	Metabolic	Impedance measures - Leg predicted mass (left)	4.0698e-11	379761
HIVEP3	3462	31427789	2019	Metabolic	Impedance measures - Arm fat-free mass (right)	1.3547e-11	379723
HIVEP3	3463	31427789	2019	Metabolic	Impedance measures - Arm predicted mass (right)	2.4221e-11	379716
HIVEP3	3466	31427789	2019	Metabolic	Impedance measures - Arm fat-free mass (left)	3.7669e-12	379653
HIVEP3	3467	31427789	2019	Metabolic	Impedance measures - Arm predicted mass (left)	3.5525e-11	379638
HIVEP3	3469	31427789	2019	Metabolic	Impedance measures - Trunk fat mass	1.0475e-09	379578
HIVEP3	3470	31427789	2019	Metabolic	Impedance measures - Trunk fat-free mass	1.3093e-14	379507
HIVEP3	3471	31427789	2019	Metabolic	Impedance measures - Trunk predicted mass	1.1786e-14	379469
HIVEP3	3840	27863252	2016	Immunological	Eosinophil percentage of granulocytes (two-way meta)	1.1032e-08	131525
HIVEP3	3874	27863252	2016	Immunological	Eosinophil count (three-way meta)	6.874e-09	172275
HIVEP3	3875	27863252	2016	Immunological	Eosinophil percentage of white cells (three-way meta)	1.3443e-08	172378
HIVEP3	3876	27863252	2016	Immunological	Eosinophil percentage of granulocytes (three-way meta)	3.3083e-09	170536
HIVEP3	3892	27863252	2016	Immunological	Myeloid white cell count (three-way meta)	4.5278e-08	169219
HIVEP3	4043	30124842	2018	Skeletal	Height	5.3146e-42	693529
HIVEP3	4074	30239722	2018	Metabolic	Body Mass Index	4.8984e-08	806834
HIVEP3	4175	30048462	2018	Skeletal	Heel bone mineral density	1.3869e-10	394929
HIVEP3	4304	30664634	2019	Metabolic	Legs-leg fat ratio (female)	4.8302e-08	195068
HIVEP3	4378	30940143	2019	Cardiovascular	High blood pressure	1.2844e-09	458554
DSE	142	25282103	2014	Skeletal	Height	3.2819e-12	253288
DSE	3187	31427789	2019	Skeletal	Standing height	1.0329e-14	385748
DSE	3412	31427789	2019	Skeletal	Sitting height	1.8404e-19	385393
DSE	4043	30124842	2018	Skeletal	Height	8.0091e-37	693529
DSE	4280	30804560	2019	Respiratory	FEV1/FVC ratio	3.8765e-08	400102
DSE	4304	30664634	2019	Metabolic	Legs-leg fat ratio (female)	2.2424e-09	195068
DSE	4306	30664634	2019	Metabolic	Trunk-trunk fat ratio (female)	1.4122e-09	195068
CCR1	1004	27989323	2017	Immunological	Macrophage inflammatory protein-1 (CCL4)	5.4458e-11	8243
CCR1	3544	31427789	2019	Body Structures	Mouth/teeth dental problems: Mouth ulcers	4.4684e-27	385026
CCR1	3824	22057235	2011	Gastrointestinal	Celiac disease	3.2622e-12	24269
CCR1	3842	27863252	2016	Immunological	Granulocyte percentage of myeloid white cells (two-way meta)	2.8665e-15	130543
CCR1	3853	27863252	2016	Immunological	Monocyte count (two-way meta)	2.8342e-18	131544
CCR1	3854	27863252	2016	Immunological	Monocyte percentage of white cells (two-way meta)	3.2972e-19	131305
CCR1	3878	27863252	2016	Immunological	Granulocyte percentage of myeloid white cells (three-way meta)	1.5564e-23	169545
CCR1	3889	27863252	2016	Immunological	Monocyte count (three-way meta)	1.9595e-24	170721
CCR1	3890	27863252	2016	Immunological	Monocyte percentage of white cells (three-way meta)	1.7079e-29	170494
MUC2	2022	23583980	2013	Respiratory	Fibrotic idiopathic interstitial pneumonias	2.7103e-13	6299
PTPRJ	71	24097068	2013	Metabolic	High-density lipoprotein cholesterol	1.0724e-11	188577
PTPRJ	113	20881960	2010	Skeletal	Height	4.201e-10	133653
PTPRJ	127	23754948	2013	Skeletal	Height (female)	5.1244e-09	73072
PTPRJ	142	25282103	2014	Skeletal	Height	3.0059e-14	253288
PTPRJ	3187	31427789	2019	Skeletal	Standing height	3.8498e-22	385748
PTPRJ	3271	31427789	2019	Skeletal	Comparative height size at age 10	8.506e-10	380167
PTPRJ	3379	31427789	2019	Cardiovascular	Diastolic Blood Pressure (automated reading)	7.4385e-10	361411
PTPRJ	3380	31427789	2019	Cardiovascular	Systolic Blood Pressure (automated reading)	1.8923e-11	361402
PTPRJ	3412	31427789	2019	Skeletal	Sitting height	4.5288e-08	385393
PTPRJ	3443	31427789	2019	Metabolic	Impedance measures - Whole body fat-free mass	6.1945e-09	379804
PTPRJ	3444	31427789	2019	Metabolic	Impedance measures - Whole body water mass	3.9917e-09	379835
PTPRJ	3470	31427789	2019	Metabolic	Impedance measures - Trunk fat-free mass	9.1293e-12	379507
PTPRJ	3471	31427789	2019	Metabolic	Impedance measures - Trunk predicted mass	1.1561e-11	379469
PTPRJ	3551	31427789	2019	Cardiovascular	Vascular/heart problems diagnosed by doctor: High blood pressure	1.1898e-14	385699
PTPRJ	3591	31427789	2019	Activities	Medication for cholesterol, blood pressure or diabetes: Blood pressure medication	7.8837e-10	176050
PTPRJ	3597	31427789	2019	Cardiovascular	Non-cancer illness code, self-reported: hypertension	6.7535e-14	289307
PTPRJ	3848	27863252	2016	Immunological	Lymphocyte count (two-way meta)	9.8987e-10	132452
PTPRJ	3852	27863252	2016	Immunological	Mean corpuscular volume (two-way meta)	1.418e-08	132353
PTPRJ	3884	27863252	2016	Immunological	Lymphocyte count (three-way meta)	4.216e-10	171643
PTPRJ	3888	27863252	2016	Immunological	Mean corpuscular volume (three-way meta)	1.8361e-08	172433
PTPRJ	3890	27863252	2016	Immunological	Monocyte percentage of white cells (three-way meta)	4.6794e-08	170494
PTPRJ	3971	29304378	2018	Skeletal	Total body BMD	3.4676e-08	66628
PTPRJ	4043	30124842	2018	Skeletal	Height	3.0456e-44	693529
PTPRJ	4175	30048462	2018	Skeletal	Heel bone mineral density	2.4073e-11	394929
PTPRJ	4221	31015401	2019	Environmental	Diuretics	2.2565e-09	229086
PTPRJ	4224	31015401	2019	Environmental	Agents acting on the renin-angiotensin system	1.7401e-10	237530
PTPRJ	4328	30598549	2018	Skeletal	Estimated bone mineral density from heel ultrasounds	1.2358e-08	426824
PTPRJ	4348	30525989	2018	Cardiovascular	Coronary artery disease and high-density lipoprotein cholesterol (bivariate)	1.7364e-11	735838
PTPRJ	4378	30940143	2019	Cardiovascular	High blood pressure	4.9795e-15	458554
SBNO2	68	26192919	2015	Gastrointestinal	Crohn's Disease	4.0851e-08	20883
SBNO2	2029	28067908	2017	Gastrointestinal	Crohn's Disease	1.0006e-14	40266
SBNO2	2031	28067908	2017	Gastrointestinal	Inflammatory Bowel Disease	4.6743e-11	59957
SBNO2	3187	31427789	2019	Skeletal	Standing height	3.7485e-12	385748
SBNO2	3412	31427789	2019	Skeletal	Sitting height	3.452e-12	385393
SBNO2	3443	31427789	2019	Metabolic	Impedance measures - Whole body fat-free mass	6.643e-11	379804
SBNO2	3444	31427789	2019	Metabolic	Impedance measures - Whole body water mass	5.8576e-11	379835
SBNO2	3446	31427789	2019	Metabolic	Impedance measures - Basal metabolic rate	4.4555e-10	379821
SBNO2	3462	31427789	2019	Metabolic	Impedance measures - Arm fat-free mass (right)	2.8129e-10	379723
SBNO2	3463	31427789	2019	Metabolic	Impedance measures - Arm predicted mass (right)	1.3079e-10	379716
SBNO2	3466	31427789	2019	Metabolic	Impedance measures - Arm fat-free mass (left)	5.4537e-11	379653
SBNO2	3467	31427789	2019	Metabolic	Impedance measures - Arm predicted mass (left)	2.4832e-10	379638
SBNO2	3470	31427789	2019	Metabolic	Impedance measures - Trunk fat-free mass	3.4038e-12	379507
SBNO2	3471	31427789	2019	Metabolic	Impedance measures - Trunk predicted mass	3.2836e-12	379469
SBNO2	3839	27863252	2016	Immunological	Eosinophil percentage of white cells (two-way meta)	1.1712e-08	132052
SBNO2	3845	27863252	2016	Immunological	High light scatter percentage of red cells (two-way meta)	2.446e-13	130538
SBNO2	3846	27863252	2016	Immunological	High light scatter reticulocyte count (two-way meta)	3.4824e-13	130517
SBNO2	3847	27863252	2016	Immunological	Immature fraction of reticulocytes (two-way meta)	1.0691e-10	130321
SBNO2	3866	27863252	2016	Immunological	Reticulocyte count (two-way meta)	1.0913e-10	130388
SBNO2	3867	27863252	2016	Immunological	Reticulocyte fraction of red cells (two-way meta)	4.0253e-11	130404
SBNO2	3873	27863252	2016	Immunological	Sum eosinophil basophil count (three-way meta)	8.3761e-09	171771
SBNO2	3874	27863252	2016	Immunological	Eosinophil count (three-way meta)	2.4421e-10	172275
SBNO2	3875	27863252	2016	Immunological	Eosinophil percentage of white cells (three-way meta)	1.8365e-10	172378
SBNO2	3876	27863252	2016	Immunological	Eosinophil percentage of granulocytes (three-way meta)	3.4011e-09	170536
SBNO2	3881	27863252	2016	Immunological	High light scatter percentage of red cells (three-way meta)	1.2458e-13	170763
SBNO2	3882	27863252	2016	Immunological	High light scatter reticulocyte count (three-way meta)	2.9138e-13	170761
SBNO2	3883	27863252	2016	Immunological	Immature fraction of reticulocytes (three-way meta)	2.0033e-11	170548
SBNO2	3902	27863252	2016	Immunological	Reticulocyte count (three-way meta)	1.3219e-10	170641
SBNO2	3903	27863252	2016	Immunological	Reticulocyte fraction of red cells (three-way meta)	7.3378e-12	170690
SBNO2	3979	28869591	2017	Skeletal	Estimated BMD	1.9608e-11	142487
SBNO2	4043	30124842	2018	Skeletal	Height	4.4298e-11	693529
SBNO2	4175	30048462	2018	Skeletal	Heel bone mineral density	1.6706e-27	394929
SBNO2	4328	30598549	2018	Skeletal	Estimated bone mineral density from heel ultrasounds	1.4351e-22	426824
PLA2G15	11	25056061	2014	Psychiatric	Schizophrenia	5.1355e-09	82315
PLA2G15	13	24280982	2014	Psychiatric	Schizophrenia vs Bipolar disorder	5.1355e-09	16381
PLA2G15	71	24097068	2013	Metabolic	High-density lipoprotein cholesterol	4.255e-23	188577
PLA2G15	854	27005778	2016	Metabolic	ApoA1	4.2415e-08	20687
PLA2G15	3187	31427789	2019	Skeletal	Standing height	3.9472e-12	385748
PLA2G15	3271	31427789	2019	Skeletal	Comparative height size at age 10	2.3914e-08	380167
PLA2G15	3274	31427789	2019	Dermatological	Ease of skin tanning	9.5268e-09	378364
PLA2G15	3310	31427789	2019	Activities	Age started wearing glasses or contact lenses	2.0372e-09	332074
PLA2G15	3602	31427789	2019	Endocrine	Non-cancer illness code, self-reported: hypothyroidism/myxoedema	2.2093e-08	289307
PLA2G15	3785	29942086	2018	Cognitive	Intelligence	4.1542e-09	269867
PLA2G15	3843	27863252	2016	Immunological	Hematocrit (two-way meta)	5.9522e-10	132699
PLA2G15	3844	27863252	2016	Immunological	Hemoglobin concentration (two-way meta)	1.753e-10	132596
PLA2G15	3864	27863252	2016	Immunological	Red blood cell count (two-way meta)	1.4593e-11	132690
PLA2G15	3879	27863252	2016	Immunological	Hematocrit (three-way meta)	5.1379e-11	173039
PLA2G15	3880	27863252	2016	Immunological	Hemoglobin concentration (three-way meta)	2.2826e-10	172925
PLA2G15	3900	27863252	2016	Immunological	Red blood cell count (three-way meta)	9.8158e-13	172952
PLA2G15	3982	29483656	2018	Psychiatric	Schizophrenia	4.7722e-09	105318
PLA2G15	4067	30038396	2018	Cognitive	Cognitive performance	4.2983e-09	257828
PLA2G15	4099	29403010	2018	Metabolic	High-density-lipoprotein cholesterol	1.5425e-12	70657
PLA2G15	4181	31217584	2019	Metabolic	High cholesterol lipoprotein	7.7764e-11	33063
PLA2G15	4280	30804560	2019	Respiratory	FEV1/FVC ratio	1.4011e-14	400102
PLA2G15	4284	30804560	2019	Respiratory	FEV1/FVC ratio	5.3797e-14	321047
PLA2G15	4348	30525989	2018	Cardiovascular	Coronary artery disease and high-density lipoprotein cholesterol (bivariate)	1.7499e-14	735838
PLA2G15	4351	30573740	2018	Dermatological	Male pattern baldness (BOLT LMM infinitesimal mixed model)	4.286e-09	205327
PLA2G15	4352	30573740	2018	Dermatological	Male pattern baldness (BOLT LMM non-infinitesimal mixed model)	2.1607e-09	205327
ABCA7	34	24162737	2013	Neurological	Alzheimer's disease	1.757e-09	54162
ABCA7	3845	27863252	2016	Immunological	High light scatter percentage of red cells (two-way meta)	4.4488e-08	130538
ABCA7	3848	27863252	2016	Immunological	Lymphocyte count (two-way meta)	1.5286e-11	132452
ABCA7	3849	27863252	2016	Immunological	Lymphocyte percentage of white cells (two-way meta)	2.45e-08	132570
ABCA7	3855	27863252	2016	Immunological	Mean platelet volume (two-way meta)	6.6775e-12	127230
ABCA7	3860	27863252	2016	Immunological	Neutrophil percentage of white cells (two-way meta)	1.1357e-08	132352
ABCA7	3865	27863252	2016	Immunological	Red cell distribution width (two-way meta)	3.9421e-09	131520
ABCA7	3874	27863252	2016	Immunological	Eosinophil count (three-way meta)	4.0457e-08	172275
ABCA7	3875	27863252	2016	Immunological	Eosinophil percentage of white cells (three-way meta)	1.0551e-08	172378
ABCA7	3876	27863252	2016	Immunological	Eosinophil percentage of granulocytes (three-way meta)	3.4058e-10	170536
ABCA7	3881	27863252	2016	Immunological	High light scatter percentage of red cells (three-way meta)	2.6967e-10	170763
ABCA7	3882	27863252	2016	Immunological	High light scatter reticulocyte count (three-way meta)	2.585e-09	170761
ABCA7	3884	27863252	2016	Immunological	Lymphocyte count (three-way meta)	1.1229e-12	171643
ABCA7	3885	27863252	2016	Immunological	Lymphocyte percentage of white cells (three-way meta)	9.4233e-10	171748
ABCA7	3886	27863252	2016	Immunological	Mean corpuscular hemoglobin concentration (three-way meta)	5.1636e-09	172851
ABCA7	3889	27863252	2016	Immunological	Monocyte count (three-way meta)	2.1736e-09	170721
ABCA7	3891	27863252	2016	Immunological	Mean platelet volume (three-way meta)	4.0387e-11	164454
ABCA7	3894	27863252	2016	Immunological	Neutrophil percentage of granulocytes (three-way meta)	9.3235e-09	170672
ABCA7	3896	27863252	2016	Immunological	Neutrophil percentage of white cells (three-way meta)	1.0608e-10	171542
ABCA7	3901	27863252	2016	Immunological	Red cell distribution width (three-way meta)	1.2056e-10	171529
ABCA7	3903	27863252	2016	Immunological	Reticulocyte fraction of red cells (three-way meta)	9.0624e-09	170690
ABCA7	3904	27863252	2016	Immunological	White blood cell count (three-way meta)	8.1544e-09	172435
ABCA7	4091	29777097	2018	Neurological	Proxy and clinically diagnosed Alzheimer's disease	5.1338e-10	388324
ABCA7	4094	30617256	2018	Neurological	Proxy and clinically diagnosed Alzheimer's disease	8.1961e-12	455258
ABCA7	4140	29403010	2018	Immunological	Mean corpuscular hemoglobin concentration	7.0953e-10	108728
ABCA7	4280	30804560	2019	Respiratory	FEV1/FVC ratio	1.9809e-08	400102
DAXX	208	20453842	2010	Connective Tissue	Rheumatoid Arthritis	2.0265e-12	25708
DAXX	1067	19430480	2009	Endocrine	Type 1 Diabetes	1.0622e-09	7982
DAXX	1203	24390342	2014	Connective Tissue	Rheumatoid Arthritis	4.682e-32	58284
DAXX	1204	24390342	2014	Connective Tissue	Rheumatoid Arthritis	2.3675e-28	103638
DAXX	2037	27723758	2016	Immunological	Immunoglobulin A deficiency	9.2687e-13	6487
DAXX	3185	31427789	2019	Metabolic	Waist circumference	2.3355e-08	385932
DAXX	3462	31427789	2019	Metabolic	Impedance measures - Arm fat-free mass (right)	3.3979e-08	379723
DAXX	3463	31427789	2019	Metabolic	Impedance measures - Arm predicted mass (right)	3.7586e-08	379716
DAXX	3466	31427789	2019	Metabolic	Impedance measures - Arm fat-free mass (left)	2.694e-08	379653
DAXX	3467	31427789	2019	Metabolic	Impedance measures - Arm predicted mass (left)	1.7154e-08	379638
DAXX	3553	31427789	2019	Respiratory	Blood clot, DVT, bronchitis, emphysema, asthma, rhinitis, eczema, allergy diagnosed by doctor: Hayfever, allergic rhinitis or eczema	1.467e-09	385822
DAXX	3602	31427789	2019	Endocrine	Non-cancer illness code, self-reported: hypothyroidism/myxoedema	6.5496e-12	289307
DAXX	3728	31427789	2019	Psychiatric	Anxiety - Ever worried more than most people would in similar situation	2.7065e-09	106215
DAXX	3820	21980299	2011	Endocrine	Type 1 Diabetes	5.8821e-13	26890
DAXX	3824	22057235	2011	Gastrointestinal	Celiac disease	7.2443e-22	24269
DAXX	3836	27863252	2016	Immunological	Sum basophil neutrophil count (two-way meta)	2.0535e-08	131031
DAXX	3837	27863252	2016	Immunological	Sum eosinophil basophil count (two-way meta)	5.2488e-13	131557
DAXX	3838	27863252	2016	Immunological	Eosinophil count (two-way meta)	2.2186e-13	131999
DAXX	3839	27863252	2016	Immunological	Eosinophil percentage of white cells (two-way meta)	4.1618e-09	132052
DAXX	3841	27863252	2016	Immunological	Granulocyte count (two-way meta)	7.9846e-10	130875
DAXX	3856	27863252	2016	Immunological	Myeloid white cell count (two-way meta)	1.7196e-10	130268
DAXX	3857	27863252	2016	Immunological	Sum neutrophil eosinophil count (two-way meta)	7.9676e-10	131409
DAXX	3859	27863252	2016	Immunological	Neutrophil count (two-way meta)	2.1735e-08	131564
DAXX	3861	27863252	2016	Immunological	Plateletcrit (two-way meta)	1.4564e-30	127033
DAXX	3863	27863252	2016	Immunological	Platelet count (two-way meta)	1.8413e-29	127127
DAXX	3868	27863252	2016	Immunological	White blood cell count (two-way meta)	1.6919e-10	131969
DAXX	3873	27863252	2016	Immunological	Sum eosinophil basophil count (three-way meta)	7.6837e-13	171771
DAXX	3874	27863252	2016	Immunological	Eosinophil count (three-way meta)	4.5178e-13	172275
DAXX	3875	27863252	2016	Immunological	Eosinophil percentage of white cells (three-way meta)	6.8547e-09	172378
DAXX	3877	27863252	2016	Immunological	Granulocyte count (three-way meta)	4.3282e-09	169822
DAXX	3892	27863252	2016	Immunological	Myeloid white cell count (three-way meta)	6.0761e-10	169219
DAXX	3893	27863252	2016	Immunological	Sum neutrophil eosinophil count (three-way meta)	5.8177e-09	170384
DAXX	3897	27863252	2016	Immunological	Plateletcrit (three-way meta)	2.4351e-35	164339
DAXX	3899	27863252	2016	Immunological	Platelet count (three-way meta)	8.1397e-34	166066
DAXX	3904	27863252	2016	Immunological	White blood cell count (three-way meta)	9.3852e-11	172435
DAXX	3982	29483656	2018	Psychiatric	Schizophrenia	1.7376e-09	105318
DAXX	4180	31217584	2019	Immunological	Platelets	2.745e-09	29328
DAXX	4226	31015401	2019	Environmental	Thyroid preparations	1.8955e-08	305582
GABBR1	63	28436984	2017	Reproduction	Age at menarche	3.0988e-09	252514
GABBR1	142	25282103	2014	Skeletal	Height	1.6275e-13	253288
GABBR1	208	20453842	2010	Connective Tissue	Rheumatoid Arthritis	7.008e-11	25708
GABBR1	1067	19430480	2009	Endocrine	Type 1 Diabetes	3.3356e-15	7982
GABBR1	1202	24390342	2014	Connective Tissue	Rheumatoid Arthritis	6.2647e-14	22515
GABBR1	1203	24390342	2014	Connective Tissue	Rheumatoid Arthritis	1.4127e-19	58284
GABBR1	1204	24390342	2014	Connective Tissue	Rheumatoid Arthritis	2.7514e-32	103638
GABBR1	2034	27992413	2017	Gastrointestinal	Primary sclerosing cholangitis	1.1472e-27	14890
GABBR1	2037	27723758	2016	Immunological	Immunoglobulin A deficiency	2.136e-10	6487
GABBR1	3187	31427789	2019	Skeletal	Standing height	7.0118e-37	385748
GABBR1	3271	31427789	2019	Skeletal	Comparative height size at age 10	2.1787e-11	380167
GABBR1	3300	31427789	2019	Psychiatric	Frequency of tiredness / lethargy in last 2 weeks	9.8309e-10	375053
GABBR1	3301	31427789	2019	Psychiatric	Seen doctor (GP) for nerves, anxiety, tension or depression	4.2744e-09	383771
GABBR1	3412	31427789	2019	Skeletal	Sitting height	3.0218e-24	385393
GABBR1	3443	31427789	2019	Metabolic	Impedance measures - Whole body fat-free mass	1.5113e-09	379804
GABBR1	3444	31427789	2019	Metabolic	Impedance measures - Whole body water mass	2.2441e-09	379835
GABBR1	3446	31427789	2019	Metabolic	Impedance measures - Basal metabolic rate	4.7746e-09	379821
GABBR1	3454	31427789	2019	Metabolic	Impedance measures - Leg fat-free mass (right)	2.0086e-09	379793
GABBR1	3455	31427789	2019	Metabolic	Impedance measures - Leg predicted mass (right)	1.6643e-09	379793
GABBR1	3458	31427789	2019	Metabolic	Impedance measures - Leg fat-free mass (left)	2.3328e-08	379766
GABBR1	3459	31427789	2019	Metabolic	Impedance measures - Leg predicted mass (left)	2.0727e-08	379761
GABBR1	3470	31427789	2019	Metabolic	Impedance measures - Trunk fat-free mass	7.2627e-10	379507
GABBR1	3471	31427789	2019	Metabolic	Impedance measures - Trunk predicted mass	6.3186e-10	379469
GABBR1	3602	31427789	2019	Endocrine	Non-cancer illness code, self-reported: hypothyroidism/myxoedema	1.2363e-11	289307
GABBR1	3625	31427789	2019	Activities	Treatment/medication code: levothyroxine sodium	6.8097e-09	280443
GABBR1	3685	31427789	2019	Endocrine	Diagnoses - secondary ICD10: E03 Other hypothyroidism	1.2082e-08	244890
GABBR1	3795	29942085	2018	Psychiatric	Neuroticism	2.7968e-09	390278
GABBR1	3797	29942085	2018	Psychiatric	Depressive affect subcluster	3.4761e-08	357957
GABBR1	3820	21980299	2011	Endocrine	Type 1 Diabetes	2.8268e-17	26890
GABBR1	3823	26502338	2015	Skeletal	Systemic Lupus Erythematosus	8.182e-14	14267
GABBR1	3824	22057235	2011	Gastrointestinal	Celiac disease	3.201e-63	24269
GABBR1	3832	27723757	2016	Dermatological	Vitiligo	4.7564e-09	44266
GABBR1	3836	27863252	2016	Immunological	Sum basophil neutrophil count (two-way meta)	3.4676e-09	131031
GABBR1	3837	27863252	2016	Immunological	Sum eosinophil basophil count (two-way meta)	5.791e-12	131557
GABBR1	3838	27863252	2016	Immunological	Eosinophil count (two-way meta)	3.2891e-11	131999
GABBR1	3841	27863252	2016	Immunological	Granulocyte count (two-way meta)	6.7293e-10	130875
GABBR1	3845	27863252	2016	Immunological	High light scatter percentage of red cells (two-way meta)	3.9849e-10	130538
GABBR1	3846	27863252	2016	Immunological	High light scatter reticulocyte count (two-way meta)	8.3789e-11	130517
GABBR1	3848	27863252	2016	Immunological	Lymphocyte count (two-way meta)	5.676e-12	132452
GABBR1	3851	27863252	2016	Immunological	Mean corpuscular hemoglobin (two-way meta)	1.109e-12	132224
GABBR1	3852	27863252	2016	Immunological	Mean corpuscular volume (two-way meta)	1.086e-09	132353
GABBR1	3853	27863252	2016	Immunological	Monocyte count (two-way meta)	1.055e-09	131544
GABBR1	3855	27863252	2016	Immunological	Mean platelet volume (two-way meta)	1.0282e-11	127230
GABBR1	3856	27863252	2016	Immunological	Myeloid white cell count (two-way meta)	1.0502e-10	130268
GABBR1	3857	27863252	2016	Immunological	Sum neutrophil eosinophil count (two-way meta)	8.1522e-10	131409
GABBR1	3859	27863252	2016	Immunological	Neutrophil count (two-way meta)	3.8774e-09	131564
GABBR1	3863	27863252	2016	Immunological	Platelet count (two-way meta)	8.0674e-09	127127
GABBR1	3866	27863252	2016	Immunological	Reticulocyte count (two-way meta)	2.4865e-11	130388
GABBR1	3867	27863252	2016	Immunological	Reticulocyte fraction of red cells (two-way meta)	1.3214e-10	130404
GABBR1	3868	27863252	2016	Immunological	White blood cell count (two-way meta)	7.7942e-14	131969
GABBR1	3872	27863252	2016	Immunological	Sum basophil neutrophil count (three-way meta)	1.1731e-08	170143
GABBR1	3873	27863252	2016	Immunological	Sum eosinophil basophil count (three-way meta)	5.3907e-13	171771
GABBR1	3874	27863252	2016	Immunological	Eosinophil count (three-way meta)	2.3079e-12	172275
GABBR1	3875	27863252	2016	Immunological	Eosinophil percentage of white cells (three-way meta)	3.54e-08	172378
GABBR1	3877	27863252	2016	Immunological	Granulocyte count (three-way meta)	1.3719e-09	169822
GABBR1	3880	27863252	2016	Immunological	Hemoglobin concentration (three-way meta)	4.2215e-09	172925
GABBR1	3881	27863252	2016	Immunological	High light scatter percentage of red cells (three-way meta)	1.3595e-10	170763
GABBR1	3882	27863252	2016	Immunological	High light scatter reticulocyte count (three-way meta)	2.1559e-11	170761
GABBR1	3884	27863252	2016	Immunological	Lymphocyte count (three-way meta)	5.7669e-13	171643
GABBR1	3886	27863252	2016	Immunological	Mean corpuscular hemoglobin concentration (three-way meta)	6.2018e-10	172851
GABBR1	3887	27863252	2016	Immunological	Mean corpuscular hemoglobin (three-way meta)	5.7808e-15	172332
GABBR1	3888	27863252	2016	Immunological	Mean corpuscular volume (three-way meta)	8.8768e-12	172433
GABBR1	3889	27863252	2016	Immunological	Monocyte count (three-way meta)	2.6202e-10	170721
GABBR1	3891	27863252	2016	Immunological	Mean platelet volume (three-way meta)	2.7661e-12	164454
GABBR1	3892	27863252	2016	Immunological	Myeloid white cell count (three-way meta)	1.8749e-10	169219
GABBR1	3893	27863252	2016	Immunological	Sum neutrophil eosinophil count (three-way meta)	1.7797e-09	170384
GABBR1	3895	27863252	2016	Immunological	Neutrophil count (three-way meta)	1.4125e-08	170702
GABBR1	3899	27863252	2016	Immunological	Platelet count (three-way meta)	1.0444e-08	166066
GABBR1	3901	27863252	2016	Immunological	Red cell distribution width (three-way meta)	3.3826e-09	171529
GABBR1	3902	27863252	2016	Immunological	Reticulocyte count (three-way meta)	3.4575e-13	170641
GABBR1	3903	27863252	2016	Immunological	Reticulocyte fraction of red cells (three-way meta)	1.5406e-12	170690
GABBR1	3904	27863252	2016	Immunological	White blood cell count (three-way meta)	8.5079e-14	172435
GABBR1	3990	29500382	2018	Psychiatric	Neuroticism sum score	2.264e-09	380506
GABBR1	4018	29848360	2018	Skeletal	Systemic Lupus Erythematosus	3.9756e-11	10995
GABBR1	4087	29255261	2018	Psychiatric	Neuroticism	8.821e-10	329821
GABBR1	4175	30048462	2018	Skeletal	Heel bone mineral density	2.0343e-12	394929
GABBR1	4216	31015401	2019	Environmental	Drugs for peptic ulcer and gastro-oesophageal reflux disease (GORD)	2.3606e-08	132367
GABBR1	4226	31015401	2019	Environmental	Thyroid preparations	1.2365e-13	305582
GABBR1	4278	30804560	2019	Respiratory	FEV1	3.6269e-10	400102
GABBR1	4280	30804560	2019	Respiratory	FEV1/FVC ratio	1.376e-11	400102
GABBR1	4281	30804560	2019	Respiratory	PEF	7.9544e-14	345265
GABBR1	4282	30804560	2019	Respiratory	FEV1	3.8598e-09	321047
GABBR1	4284	30804560	2019	Respiratory	FEV1/FVC ratio	4.7811e-11	321047
GABBR1	4285	30804560	2019	Respiratory	PEF	6.7343e-14	321047
GABBR1	4328	30598549	2018	Skeletal	Estimated bone mineral density from heel ultrasounds	2.9225e-12	426824
GABBR1	4707	BioRxiv: https://doi.org/10.1101/288615	2019	Neurological	Splenium of corpus callosum mean diusivities	4.5189e-08	17706
RIN1	3312	31427789	2019	Activities	Electronic device use - Plays computer games	1.0923e-08	386152
RIN1	3584	31427789	2019	Activities	Types of transport used (excluding work): Cycle	1.1954e-09	384551
RIN1	4066	30038396	2018	Environment	Educational attainment	5.9724e-09	766345
RIN1	4077	30239722	2018	Metabolic	Waist-hip ratio	3.4035e-08	697734
RIN1	4111	29403010	2018	Metabolic	Uric acid	6.1185e-10	109029
B3GALT4	208	20453842	2010	Connective Tissue	Rheumatoid Arthritis	2.7668e-15	25708
B3GALT4	1067	19430480	2009	Endocrine	Type 1 Diabetes	3.9843e-10	7982
B3GALT4	1203	24390342	2014	Connective Tissue	Rheumatoid Arthritis	9.7743e-30	58284
B3GALT4	1204	24390342	2014	Connective Tissue	Rheumatoid Arthritis	1.8479e-28	103638
B3GALT4	3466	31427789	2019	Metabolic	Impedance measures - Arm fat-free mass (left)	3.7621e-08	379653
B3GALT4	3467	31427789	2019	Metabolic	Impedance measures - Arm predicted mass (left)	2.9301e-08	379638
B3GALT4	3602	31427789	2019	Endocrine	Non-cancer illness code, self-reported: hypothyroidism/myxoedema	4.2842e-13	289307
B3GALT4	3820	21980299	2011	Endocrine	Type 1 Diabetes	8.2306e-11	26890
B3GALT4	3832	27723757	2016	Dermatological	Vitiligo	9.5548e-09	44266
B3GALT4	3837	27863252	2016	Immunological	Sum eosinophil basophil count (two-way meta)	1.0702e-08	131557
B3GALT4	3838	27863252	2016	Immunological	Eosinophil count (two-way meta)	2.8784e-08	131999
B3GALT4	3861	27863252	2016	Immunological	Plateletcrit (two-way meta)	6.9557e-15	127033
B3GALT4	3863	27863252	2016	Immunological	Platelet count (two-way meta)	2.0555e-14	127127
B3GALT4	3897	27863252	2016	Immunological	Plateletcrit (three-way meta)	5.158e-17	164339
B3GALT4	3899	27863252	2016	Immunological	Platelet count (three-way meta)	7.078e-16	166066
B3GALT4	4226	31015401	2019	Environmental	Thyroid preparations	1.9783e-11	305582
RASA3	3187	31427789	2019	Skeletal	Standing height	2.5965e-08	385748
RASA3	3848	27863252	2016	Immunological	Lymphocyte count (two-way meta)	2.6179e-14	132452
RASA3	3884	27863252	2016	Immunological	Lymphocyte count (three-way meta)	6.7067e-14	171643
RASA3	3890	27863252	2016	Immunological	Monocyte percentage of white cells (three-way meta)	2.4104e-08	170494
RASA3	4043	30124842	2018	Skeletal	Height	3.2348e-09	693529
DCHS1	3450	31427789	2019	Metabolic	Impedance measures - Impedance of arm (right)	2.4925e-11	379786
DCHS1	3451	31427789	2019	Metabolic	Impedance measures - Impedance of arm (left)	3.8649e-13	379803
DCHS1	4303	30664634	2019	Metabolic	Legs-leg fat ratio (male)	2.6281e-09	167431
CBFA2T3	62	26414677	2015	Reproduction	Age at menopause	2.647e-08	69360
CBFA2T3	3187	31427789	2019	Skeletal	Standing height	2.2834e-08	385748
CBFA2T3	3273	31427789	2019	Dermatological	Skin colour	4.0535e-62	381433
CBFA2T3	3274	31427789	2019	Dermatological	Ease of skin tanning	4.7302e-95	378364
CBFA2T3	3275	31427789	2019	Activities	Childhood sunburn occasions	1.1787e-09	289412
CBFA2T3	3315	31427789	2019	Activities	Use of sun/uv protection	1.2906e-11	383659
CBFA2T3	3412	31427789	2019	Skeletal	Sitting height	2.0732e-09	385393
CBFA2T3	3451	31427789	2019	Metabolic	Impedance measures - Impedance of arm (left)	4.9239e-08	379803
CBFA2T3	3495	31427789	2019	Dermatological	Hair colour (natural, before greying): Blonde	3.4452e-14	385603
CBFA2T3	3496	31427789	2019	Dermatological	Hair colour (natural, before greying): Red	1.1277e-139	385603
CBFA2T3	3498	31427789	2019	Dermatological	Hair colour (natural, before greying): Dark brown	1.2546e-50	385603
CBFA2T3	3499	31427789	2019	Dermatological	Hair colour (natural, before greying): Black	3.7412e-12	385603
CBFA2T3	3855	27863252	2016	Immunological	Mean platelet volume (two-way meta)	4.789e-12	127230
CBFA2T3	3863	27863252	2016	Immunological	Platelet count (two-way meta)	1.5231e-08	127127
CBFA2T3	3891	27863252	2016	Immunological	Mean platelet volume (three-way meta)	7.5054e-14	164454
CBFA2T3	3899	27863252	2016	Immunological	Platelet count (three-way meta)	4.7991e-09	166066
CBFA2T3	3900	27863252	2016	Immunological	Red blood cell count (three-way meta)	7.7091e-10	172952
CBFA2T3	4043	30124842	2018	Skeletal	Height	6.0621e-12	693529
CBFA2T3	4321	30643256	2019	Psychiatric	Neuroticism (univariate)	2.2266e-08	523783
BAI1	3785	29942086	2018	Cognitive	Intelligence	1.7144e-09	269867
BAI1	4066	30038396	2018	Environment	Educational attainment	1.9258e-08	766345
BAI1	4067	30038396	2018	Cognitive	Cognitive performance	2.3309e-10	257828
BAI1	4093	29844566	2018	Cognitive	Verbal-numerical reasoning	3.8903e-08	168033

### Sheet: Females_DMPs
DMR	atlas ID	PMID	Year	Domain	Trait	P-value	N
CSF1	4104	29403010	2018	Metabolic	Total protein	7.5013e-12	113509
CSF1	4119	29403010	2018	Metabolic	Aspartate aminotransferase	4.789e-18	134154
CSF1	4126	29403010	2018	Metabolic	Creatine kinase	1.8761e-23	106080
CSF1	4127	29403010	2018	Metabolic	Lactate dehydrogenase	1.2946e-14	126319

### Sheet: Females_DMRs
DMR	atlas ID	PMID	Year	Domain	Trait	P-value	N
ARHGEF17	4278	30804560	2019	Respiratory	FEV1	5.2587e-13	400102
ARHGEF17	4280	30804560	2019	Respiratory	FEV1/FVC ratio	9.0417e-16	400102
ARHGEF17	4282	30804560	2019	Respiratory	FEV1	3.703e-12	321047
ARHGEF17	4284	30804560	2019	Respiratory	FEV1/FVC ratio	2.3976e-14	321047
VMP1	3273	31427789	2019	Dermatological	Skin colour	3.2776e-11	381433
VMP1	3274	31427789	2019	Dermatological	Ease of skin tanning	1.865e-08	378364
VMP1	3833	27863252	2016	Immunological	Basophil count (two-way meta)	9.544e-10	131860
VMP1	3836	27863252	2016	Immunological	Sum basophil neutrophil count (two-way meta)	2.4581e-17	131031
VMP1	3841	27863252	2016	Immunological	Granulocyte count (two-way meta)	1.1954e-17	130875
VMP1	3843	27863252	2016	Immunological	Hematocrit (two-way meta)	2.4102e-11	132699
VMP1	3844	27863252	2016	Immunological	Hemoglobin concentration (two-way meta)	7.2541e-11	132596
VMP1	3853	27863252	2016	Immunological	Monocyte count (two-way meta)	1.5126e-29	131544
VMP1	3854	27863252	2016	Immunological	Monocyte percentage of white cells (two-way meta)	1.2551e-09	131305
VMP1	3856	27863252	2016	Immunological	Myeloid white cell count (two-way meta)	5.7462e-21	130268
VMP1	3857	27863252	2016	Immunological	Sum neutrophil eosinophil count (two-way meta)	2.7168e-17	131409
VMP1	3859	27863252	2016	Immunological	Neutrophil count (two-way meta)	6.6598e-17	131564
VMP1	3861	27863252	2016	Immunological	Plateletcrit (two-way meta)	1.5981e-09	127033
VMP1	3862	27863252	2016	Immunological	Platelet distribution width (two-way meta)	2.8632e-43	127171
VMP1	3865	27863252	2016	Immunological	Red cell distribution width (two-way meta)	8.5176e-14	131520
VMP1	3868	27863252	2016	Immunological	White blood cell count (two-way meta)	3.0115e-22	131969
VMP1	3869	27863252	2016	Immunological	Basophil count (three-way meta)	2.9173e-09	171846
VMP1	3872	27863252	2016	Immunological	Sum basophil neutrophil count (three-way meta)	2.1511e-15	170143
VMP1	3877	27863252	2016	Immunological	Granulocyte count (three-way meta)	1.6964e-15	169822
VMP1	3878	27863252	2016	Immunological	Granulocyte percentage of myeloid white cells (three-way meta)	9.2596e-11	169545
VMP1	3879	27863252	2016	Immunological	Hematocrit (three-way meta)	1.5176e-11	173039
VMP1	3880	27863252	2016	Immunological	Hemoglobin concentration (three-way meta)	6.6975e-12	172925
VMP1	3884	27863252	2016	Immunological	Lymphocyte count (three-way meta)	1.5275e-08	171643
VMP1	3889	27863252	2016	Immunological	Monocyte count (three-way meta)	5.7757e-34	170721
VMP1	3890	27863252	2016	Immunological	Monocyte percentage of white cells (three-way meta)	8.6556e-13	170494
VMP1	3892	27863252	2016	Immunological	Myeloid white cell count (three-way meta)	6.8999e-19	169219
VMP1	3893	27863252	2016	Immunological	Sum neutrophil eosinophil count (three-way meta)	3.0187e-15	170384
VMP1	3895	27863252	2016	Immunological	Neutrophil count (three-way meta)	3.2407e-15	170702
VMP1	3898	27863252	2016	Immunological	Platelet distribution width (three-way meta)	7.8145e-35	164433
VMP1	3901	27863252	2016	Immunological	Red cell distribution width (three-way meta)	2.1475e-15	171529
VMP1	3904	27863252	2016	Immunological	White blood cell count (three-way meta)	5.4792e-21	172435
VMP1	3992	29500382	2018	Psychiatric	Miserableness (MIS)	3.2796e-08	267050
VMP1	4133	29403010	2018	Immunological	Monocyte count	1.846e-08	62076
DAXX	208	20453842	2010	Connective Tissue	Rheumatoid Arthritis	2.0265e-12	25708
DAXX	1067	19430480	2009	Endocrine	Type 1 Diabetes	1.0622e-09	7982
DAXX	1203	24390342	2014	Connective Tissue	Rheumatoid Arthritis	4.682e-32	58284
DAXX	1204	24390342	2014	Connective Tissue	Rheumatoid Arthritis	2.3675e-28	103638
DAXX	2037	27723758	2016	Immunological	Immunoglobulin A deficiency	9.2687e-13	6487
DAXX	3185	31427789	2019	Metabolic	Waist circumference	2.3355e-08	385932
DAXX	3462	31427789	2019	Metabolic	Impedance measures - Arm fat-free mass (right)	3.3979e-08	379723
DAXX	3463	31427789	2019	Metabolic	Impedance measures - Arm predicted mass (right)	3.7586e-08	379716
DAXX	3466	31427789	2019	Metabolic	Impedance measures - Arm fat-free mass (left)	2.694e-08	379653
DAXX	3467	31427789	2019	Metabolic	Impedance measures - Arm predicted mass (left)	1.7154e-08	379638
DAXX	3553	31427789	2019	Respiratory	Blood clot, DVT, bronchitis, emphysema, asthma, rhinitis, eczema, allergy diagnosed by doctor: Hayfever, allergic rhinitis or eczema	1.467e-09	385822
DAXX	3602	31427789	2019	Endocrine	Non-cancer illness code, self-reported: hypothyroidism/myxoedema	6.5496e-12	289307
DAXX	3728	31427789	2019	Psychiatric	Anxiety - Ever worried more than most people would in similar situation	2.7065e-09	106215
DAXX	3820	21980299	2011	Endocrine	Type 1 Diabetes	5.8821e-13	26890
DAXX	3824	22057235	2011	Gastrointestinal	Celiac disease	7.2443e-22	24269
DAXX	3836	27863252	2016	Immunological	Sum basophil neutrophil count (two-way meta)	2.0535e-08	131031
DAXX	3837	27863252	2016	Immunological	Sum eosinophil basophil count (two-way meta)	5.2488e-13	131557
DAXX	3838	27863252	2016	Immunological	Eosinophil count (two-way meta)	2.2186e-13	131999
DAXX	3839	27863252	2016	Immunological	Eosinophil percentage of white cells (two-way meta)	4.1618e-09	132052
DAXX	3841	27863252	2016	Immunological	Granulocyte count (two-way meta)	7.9846e-10	130875
DAXX	3856	27863252	2016	Immunological	Myeloid white cell count (two-way meta)	1.7196e-10	130268
DAXX	3857	27863252	2016	Immunological	Sum neutrophil eosinophil count (two-way meta)	7.9676e-10	131409
DAXX	3859	27863252	2016	Immunological	Neutrophil count (two-way meta)	2.1735e-08	131564
DAXX	3861	27863252	2016	Immunological	Plateletcrit (two-way meta)	1.4564e-30	127033
DAXX	3863	27863252	2016	Immunological	Platelet count (two-way meta)	1.8413e-29	127127
DAXX	3868	27863252	2016	Immunological	White blood cell count (two-way meta)	1.6919e-10	131969
DAXX	3873	27863252	2016	Immunological	Sum eosinophil basophil count (three-way meta)	7.6837e-13	171771
DAXX	3874	27863252	2016	Immunological	Eosinophil count (three-way meta)	4.5178e-13	172275
DAXX	3875	27863252	2016	Immunological	Eosinophil percentage of white cells (three-way meta)	6.8547e-09	172378
DAXX	3877	27863252	2016	Immunological	Granulocyte count (three-way meta)	4.3282e-09	169822
DAXX	3892	27863252	2016	Immunological	Myeloid white cell count (three-way meta)	6.0761e-10	169219
DAXX	3893	27863252	2016	Immunological	Sum neutrophil eosinophil count (three-way meta)	5.8177e-09	170384
DAXX	3897	27863252	2016	Immunological	Plateletcrit (three-way meta)	2.4351e-35	164339
DAXX	3899	27863252	2016	Immunological	Platelet count (three-way meta)	8.1397e-34	166066
DAXX	3904	27863252	2016	Immunological	White blood cell count (three-way meta)	9.3852e-11	172435
DAXX	3982	29483656	2018	Psychiatric	Schizophrenia	1.7376e-09	105318
DAXX	4180	31217584	2019	Immunological	Platelets	2.745e-09	29328
DAXX	4226	31015401	2019	Environmental	Thyroid preparations	1.8955e-08	305582
RIN1	3312	31427789	2019	Activities	Electronic device use - Plays computer games	1.0923e-08	386152
RIN1	3584	31427789	2019	Activities	Types of transport used (excluding work): Cycle	1.1954e-09	384551
RIN1	4066	30038396	2018	Environment	Educational attainment	5.9724e-09	766345
RIN1	4077	30239722	2018	Metabolic	Waist-hip ratio	3.4035e-08	697734
RIN1	4111	29403010	2018	Metabolic	Uric acid	6.1185e-10	109029
B3GALT4	208	20453842	2010	Connective Tissue	Rheumatoid Arthritis	2.7668e-15	25708
B3GALT4	1067	19430480	2009	Endocrine	Type 1 Diabetes	3.9843e-10	7982
B3GALT4	1203	24390342	2014	Connective Tissue	Rheumatoid Arthritis	9.7743e-30	58284
B3GALT4	1204	24390342	2014	Connective Tissue	Rheumatoid Arthritis	1.8479e-28	103638
B3GALT4	3466	31427789	2019	Metabolic	Impedance measures - Arm fat-free mass (left)	3.7621e-08	379653
B3GALT4	3467	31427789	2019	Metabolic	Impedance measures - Arm predicted mass (left)	2.9301e-08	379638
B3GALT4	3602	31427789	2019	Endocrine	Non-cancer illness code, self-reported: hypothyroidism/myxoedema	4.2842e-13	289307
B3GALT4	3820	21980299	2011	Endocrine	Type 1 Diabetes	8.2306e-11	26890
B3GALT4	3832	27723757	2016	Dermatological	Vitiligo	9.5548e-09	44266
B3GALT4	3837	27863252	2016	Immunological	Sum eosinophil basophil count (two-way meta)	1.0702e-08	131557
B3GALT4	3838	27863252	2016	Immunological	Eosinophil count (two-way meta)	2.8784e-08	131999
B3GALT4	3861	27863252	2016	Immunological	Plateletcrit (two-way meta)	6.9557e-15	127033
B3GALT4	3863	27863252	2016	Immunological	Platelet count (two-way meta)	2.0555e-14	127127
B3GALT4	3897	27863252	2016	Immunological	Plateletcrit (three-way meta)	5.158e-17	164339
B3GALT4	3899	27863252	2016	Immunological	Platelet count (three-way meta)	7.078e-16	166066
B3GALT4	4226	31015401	2019	Environmental	Thyroid preparations	1.9783e-11	305582
ADAMTS2	142	25282103	2014	Skeletal	Height	2.1164e-09	253288
ADAMTS2	3187	31427789	2019	Skeletal	Standing height	9.181e-21	385748
ADAMTS2	3271	31427789	2019	Skeletal	Comparative height size at age 10	2.0104e-14	380167
ADAMTS2	3441	31427789	2019	Metabolic	Impedance measures - Body fat percentage	2.935e-08	379615
ADAMTS2	3450	31427789	2019	Metabolic	Impedance measures - Impedance of arm (right)	1.5097e-09	379786
ADAMTS2	3451	31427789	2019	Metabolic	Impedance measures - Impedance of arm (left)	5.9722e-09	379803
ADAMTS2	3468	31427789	2019	Metabolic	Impedance measures - Trunk fat percentage	5.9838e-10	379600
ADAMTS2	3469	31427789	2019	Metabolic	Impedance measures - Trunk fat mass	1.1496e-08	379578
ADAMTS2	4043	30124842	2018	Skeletal	Height	8.0392e-27	693529
ADAMTS2	4280	30804560	2019	Respiratory	FEV1/FVC ratio	1.5961e-11	400102
ADAMTS2	4284	30804560	2019	Respiratory	FEV1/FVC ratio	2.0464e-12	321047
ADAMTS2	4304	30664634	2019	Metabolic	Legs-leg fat ratio (female)	1.8881e-12	195068
ADAMTS2	4306	30664634	2019	Metabolic	Trunk-trunk fat ratio (female)	1.5334e-13	195068
ADAMTS2	4351	30573740	2018	Dermatological	Male pattern baldness (BOLT LMM infinitesimal mixed model)	3.8996e-08	205327
ADAMTS2	4352	30573740	2018	Dermatological	Male pattern baldness (BOLT LMM non-infinitesimal mixed model)	1.637e-09	205327
RUNX3	46	28196072	2017	Dermatological	Baldness	9.6182e-15	52874
RUNX3	3187	31427789	2019	Skeletal	Standing height	1.0947e-12	385748
RUNX3	3273	31427789	2019	Dermatological	Skin colour	8.4771e-10	381433
RUNX3	3274	31427789	2019	Dermatological	Ease of skin tanning	7.9945e-17	378364
RUNX3	3379	31427789	2019	Cardiovascular	Diastolic Blood Pressure (automated reading)	1.5649e-09	361411
RUNX3	3500	31427789	2019	Dermatological	Male-specific factors - Hair/balding pattern: Pattern 1	8.2513e-15	176380
RUNX3	3503	31427789	2019	Dermatological	Male-specific factors - Hair/balding pattern: Pattern 4	2.9198e-27	176380
RUNX3	3551	31427789	2019	Cardiovascular	Vascular/heart problems diagnosed by doctor: High blood pressure	1.9079e-09	385699
RUNX3	3552	31427789	2019	Respiratory	Blood clot, DVT, bronchitis, emphysema, asthma, rhinitis, eczema, allergy diagnosed by doctor: Asthma	4.5133e-08	385822
RUNX3	3553	31427789	2019	Respiratory	Blood clot, DVT, bronchitis, emphysema, asthma, rhinitis, eczema, allergy diagnosed by doctor: Hayfever, allergic rhinitis or eczema	2.3903e-14	385822
RUNX3	3597	31427789	2019	Cardiovascular	Non-cancer illness code, self-reported: hypertension	6.0095e-12	289307
RUNX3	3818	29083406	2017	Respiratory	Asthma, hay fever or eczema	1.9883e-12	242569
RUNX3	3837	27863252	2016	Immunological	Sum eosinophil basophil count (two-way meta)	2.9332e-10	131557
RUNX3	3838	27863252	2016	Immunological	Eosinophil count (two-way meta)	8.5075e-09	131999
RUNX3	3858	27863252	2016	Immunological	Neutrophil percentage of granulocytes (two-way meta)	3.2451e-08	131660
RUNX3	4043	30124842	2018	Skeletal	Height	3.1255e-12	693529
RUNX3	4106	29403010	2018	Metabolic	Non-albumin protein	2.3321e-11	98538
RUNX3	4107	29403010	2018	Metabolic	Albumin/globulin ratio	4.0717e-12	98626
RUNX3	4267	30929738	2019	Respiratory	Asthma (adult-onset)	2.3793e-10	327253
RUNX3	4351	30573740	2018	Dermatological	Male pattern baldness (BOLT LMM infinitesimal mixed model)	1.0269e-55	205327
RUNX3	4352	30573740	2018	Dermatological	Male pattern baldness (BOLT LMM non-infinitesimal mixed model)	1.2593e-61	205327
RUNX3	4378	30940143	2019	Cardiovascular	High blood pressure	6.6117e-09	458554

### Sheet: Males_DMRs
DMR	atlas ID	PMID	Year	Domain	Trait	P-value	N
AKAP12	3187	31427789	2019	Skeletal	Standing height	1.7654e-10	385748
AKAP12	3276	31427789	2019	Activities	Facial ageing	1.3373e-14	354097
AKAP12	3443	31427789	2019	Metabolic	Impedance measures - Whole body fat-free mass	8.1447e-09	379804
AKAP12	3444	31427789	2019	Metabolic	Impedance measures - Whole body water mass	1.0758e-08	379835
AKAP12	3466	31427789	2019	Metabolic	Impedance measures - Arm fat-free mass (left)	7.2882e-09	379653
AKAP12	3467	31427789	2019	Metabolic	Impedance measures - Arm predicted mass (left)	4.6973e-09	379638
AKAP12	3470	31427789	2019	Metabolic	Impedance measures - Trunk fat-free mass	1.8795e-10	379507
AKAP12	3471	31427789	2019	Metabolic	Impedance measures - Trunk predicted mass	1.7056e-10	379469
AKAP12	3495	31427789	2019	Dermatological	Hair colour (natural, before greying): Blonde	5.9483e-14	385603
AKAP12	3498	31427789	2019	Dermatological	Hair colour (natural, before greying): Dark brown	3.0347e-12	385603
AKAP12	3499	31427789	2019	Dermatological	Hair colour (natural, before greying): Black	8.6792e-10	385603
AKAP12	3979	28869591	2017	Skeletal	Estimated BMD	3.6068e-09	142487
AKAP12	4043	30124842	2018	Skeletal	Height	8.3761e-11	693529
AKAP12	4175	30048462	2018	Skeletal	Heel bone mineral density	2.4076e-18	394929
AKAP12	4328	30598549	2018	Skeletal	Estimated bone mineral density from heel ultrasounds	1.1852e-14	426824
AKAP12	4352	30573740	2018	Dermatological	Male pattern baldness (BOLT LMM non-infinitesimal mixed model)	3.4759e-09	205327
APOB	70	24097068	2013	Metabolic	Low-density lipoprotein cholesterol	2.9414e-98	188577
APOB	71	24097068	2013	Metabolic	High-density lipoprotein cholesterol	3.8353e-33	188577
APOB	72	24097068	2013	Metabolic	Triglycerides cholesterol	3.343e-35	188577
APOB	73	24097068	2013	Metabolic	Total cholesterol	2.4828e-84	188577
APOB	855	27005778	2016	Metabolic	ApoB	1.3454e-26	20690
APOB	865	27005778	2016	Metabolic	Esterified cholesterol	1.0785e-12	13497
APOB	870	27005778	2016	Metabolic	Free cholesterol	2.2568e-14	13497
APOB	879	27005778	2016	Metabolic	Total cholesterol in IDL	1.5996e-31	19273
APOB	880	27005778	2016	Metabolic	Free cholesterol in IDL	9.105e-35	21559
APOB	881	27005778	2016	Metabolic	Total lipids in IDL	3.2677e-32	19273
APOB	882	27005778	2016	Metabolic	Concentration of IDL particles	1.2165e-31	19273
APOB	883	27005778	2016	Metabolic	Phospholipids in IDL	7.4022e-34	21559
APOB	884	27005778	2016	Metabolic	Triglycerides in IDL	6.3895e-28	19273
APOB	886	27005778	2016	Metabolic	Total cholesterol in large HDL	1.2375e-09	21558
APOB	887	27005778	2016	Metabolic	Cholesterol esters in large HDL	1.5289e-09	19273
APOB	888	27005778	2016	Metabolic	Free cholesterol in large HDL	1.3716e-08	21559
APOB	892	27005778	2016	Metabolic	Total cholesterol in large LDL	3.3389e-28	21552
APOB	893	27005778	2016	Metabolic	Cholesterol esters in large LDL	2.734e-27	19273
APOB	894	27005778	2016	Metabolic	Free cholesterol in large LDL	5.5482e-29	21555
APOB	895	27005778	2016	Metabolic	Total lipids in large LDL	4.5587e-28	19273
APOB	896	27005778	2016	Metabolic	Concentration of large LDL particles	3.6491e-28	19273
APOB	897	27005778	2016	Metabolic	Phospholipids in large LDL	1.4559e-27	21550
APOB	898	27005778	2016	Metabolic	Total cholesterol in large VLDL	1.5881e-09	21235
APOB	899	27005778	2016	Metabolic	Cholesterol esters in large VLDL	1.1727e-09	18960
APOB	900	27005778	2016	Metabolic	Free cholesterol in large VLDL	1.6197e-08	21238
APOB	905	27005778	2016	Metabolic	18:2, linoleic acid (LA)	3.8509e-09	13527
APOB	907	27005778	2016	Metabolic	Total cholesterol in LDL	3.7009e-29	21559
APOB	911	27005778	2016	Metabolic	Cholesterol esters in medium HDL	3.8503e-08	19273
APOB	916	27005778	2016	Metabolic	Total cholesterol in medium LDL	2.6915e-25	21559
APOB	917	27005778	2016	Metabolic	Cholesterol esters in medium LDL	3.8132e-25	19273
APOB	918	27005778	2016	Metabolic	Total lipids in medium LDL	2.7248e-23	19273
APOB	919	27005778	2016	Metabolic	Concentration of medium LDL particles	5.4486e-23	19273
APOB	920	27005778	2016	Metabolic	Phospholipids in medium LDL	5.7144e-22	21558
APOB	921	27005778	2016	Metabolic	Total cholesterol in medium VLDL	1.5378e-18	21551
APOB	922	27005778	2016	Metabolic	Cholesterol esters in medium VLDL	1.287e-19	19273
APOB	923	27005778	2016	Metabolic	Free cholesterol in medium VLDL	4.3897e-14	21240
APOB	924	27005778	2016	Metabolic	Total lipids in medium VLDL	3.9334e-12	19273
APOB	925	27005778	2016	Metabolic	Concentration of medium VLDL particles	2.5506e-11	19273
APOB	926	27005778	2016	Metabolic	Phospholipids in medium VLDL	4.5219e-14	21240
APOB	927	27005778	2016	Metabolic	Triglycerides in medium VLDL	4.3872e-10	21241
APOB	935	27005778	2016	Metabolic	Triglycerides in small HDL	1.1003e-12	21558
APOB	936	27005778	2016	Metabolic	Total cholesterol in small LDL	5.0031e-23	21556
APOB	937	27005778	2016	Metabolic	Total lipids in small LDL	2.0379e-18	19273
APOB	938	27005778	2016	Metabolic	Concentration of small LDL particles	3.7906e-18	19273
APOB	939	27005778	2016	Metabolic	Total cholesterol in small VLDL	2.78e-26	21557
APOB	940	27005778	2016	Metabolic	Free cholesterol in small VLDL	1.1159e-26	21559
APOB	941	27005778	2016	Metabolic	Total lipids in small VLDL	6.4164e-20	19273
APOB	942	27005778	2016	Metabolic	Concentration of small VLDL particles	2.2861e-18	19273
APOB	943	27005778	2016	Metabolic	Phospholipids in small VLDL	1.3654e-22	21551
APOB	944	27005778	2016	Metabolic	Triglycerides in small VLDL	1.069e-16	21558
APOB	945	27005778	2016	Metabolic	Serum total cholesterol	1.1805e-21	21491
APOB	946	27005778	2016	Metabolic	Serum total triglycerides	2.1819e-14	21545
APOB	947	27005778	2016	Metabolic	Sphingomyelins	9.3087e-10	13476
APOB	956	27005778	2016	Metabolic	Free cholesterol in very large HDL	2.72e-09	21542
APOB	959	27005778	2016	Metabolic	Phospholipids in very large HDL	3.6979e-08	19273
APOB	960	27005778	2016	Metabolic	Triglycerides in very large HDL	1.1274e-10	21536
APOB	965	27005778	2016	Metabolic	Total lipids in very small VLDL	9.7459e-31	19273
APOB	966	27005778	2016	Metabolic	Concentration of very small VLDL particles	5.0399e-31	19273
APOB	967	27005778	2016	Metabolic	Phospholipids in very small VLDL	3.6989e-34	19273
APOB	968	27005778	2016	Metabolic	Triglycerides in very small VLDL	4.124e-25	19273
APOB	1104	19060910	2009	Metabolic	Low-density lipoprotein - Birth cohorts	2.6718e-10	4763
APOB	1185	19060906	2009	Metabolic	Low-density lipoprotein cholesterol	2.7137e-21	19840
APOB	1186	19060906	2009	Metabolic	Triglycerides cholesterol	6.2024e-11	19840
APOB	2215	28240269	2017	Cell	APOB - Apolipoprotein B	4.497e-12	1000
APOB	3187	31427789	2019	Skeletal	Standing height	5.5078e-09	385748
APOB	3554	31427789	2019	Activities	Medication for cholesterol, blood pressure, diabetes, or take exogenous hormones: Cholesterol lowering medication	1.2744e-44	207533
APOB	3590	31427789	2019	Activities	Medication for cholesterol, blood pressure or diabetes: Cholesterol lowering medication	1.7718e-38	176050
APOB	3608	31427789	2019	Metabolic	Non-cancer illness code, self-reported: high cholesterol	1.1026e-122	289307
APOB	3613	31427789	2019	Activities	Treatment/medication code: simvastatin	5.4733e-38	280443
APOB	3623	31427789	2019	Activities	Treatment/medication code: atorvastatin	2.1041e-14	280443
APOB	3688	31427789	2019	Metabolic	Diagnoses - secondary ICD10: E78 Disorders of lipoprotein metabolism and other lipidemias	2.2749e-28	244890
APOB	3919	28334899	2017	Metabolic	Low-density lipoprotein cholesterol	1.9213e-11	31732
APOB	3920	28334899	2017	Metabolic	Total cholesterol	6.3737e-12	27657
APOB	4098	29403010	2018	Metabolic	Total cholesterol	4.4078e-21	128305
APOB	4100	29403010	2018	Metabolic	Low-density-lipoprotein cholesterol	8.9402e-20	72866
APOB	4101	29403010	2018	Metabolic	Triglyceride	9.3498e-09	105597
APOB	4181	31217584	2019	Metabolic	High cholesterol lipoprotein	5.5677e-09	33063
APOB	4182	31217584	2019	Metabolic	Low cholesterol lipoprotein	1.8333e-34	32221
APOB	4183	31217584	2019	Metabolic	Triglyceride	1.6608e-12	33096
APOB	4184	31217584	2019	Metabolic	Total cholesterol	1.0109e-25	33185
APOB	4225	31015401	2019	Environmental	HMG CoA reductase inhibitors	1.0295e-67	290385
APOB	4345	30525989	2018	Cardiovascular	Coronary artery disease and total cholesterol (bivariate)	2.2874e-41	735838
APOB	4346	30525989	2018	Cardiovascular	Coronary artery disease and triglyceride (bivariate)	9.405e-21	735838
APOB	4347	30525989	2018	Cardiovascular	Coronary artery disease and low-density lipoprotein cholesterol (bivariate)	5.4415e-45	735838
APOB	4348	30525989	2018	Cardiovascular	Coronary artery disease and high-density lipoprotein cholesterol (bivariate)	7.2103e-21	735838
GABRB3	3274	31427789	2019	Dermatological	Ease of skin tanning	3.151e-08	378364
GABRB3	4066	30038396	2018	Environment	Educational attainment	3.7087e-08	766345
GABRB3	4074	30239722	2018	Metabolic	Body Mass Index	8.7399e-09	806834
GABRB3	4076	30239722	2018	Metabolic	Body Mass Index (female)	3.1871e-08	434794
PIWIL1	62	26414677	2015	Reproduction	Age at menopause	8.0303e-12	69360
PIWIL1	3340	31427789	2019	Reproduction	Had menopause (female)	5.236e-09	175519
PIWIL1	3366	31427789	2019	Reproduction	Age at menopause (last menstrual period) (female)	4.4427e-09	119160
